# Accelerated multi-organ proteomic aging is detectable decades before dementia onset

**DOI:** 10.64898/2026.01.16.26344299

**Authors:** Fangyu Liu, Wenyu Zhou, Aditya Surapaneni, Jingsha Chen, Cassandra Joynes, Pascal Schlosser, Zulema Rodriguez-Hernandez, Endre Sebestyén, Hamilton Se-Hwee Oh, Tony Wyss-Coray, Gabriela T. Gomez, Michael R. Duggan, Anna Prizment, Sanaz Sedaghat, Shuo Wang, Michael E. Griswold, Josef Coresh, Morgan E. Grams, Keenan A. Walker

## Abstract

Recent developments in proteomics have connected organ aging with dementia risk. The present longitudinal study extends this line of research by demonstrating that midlife organ age and *pace of organ aging* over multiple decades from midlife to late life are associated with future dementia risk and neurodegeneration, independent of the late-life organ age. We show further that advanced multi-organ aging, especially the combination of brain and heart/muscle aging, acts synergistically as a risk factor for dementia. Midlife proteome-wide analysis and Mendelian randomization identified a set of mostly non-brain-specific proteins driving or slowing the *pace of multi-decade brain aging*. Among these is tumor necrosis factor receptor superfamily member 1B (TNFRSF1B), causally implicated in the accelerated *pace of brain, immune, muscle, and pancreas aging*. Two other proteins associated with pace of brain aging, GM2 ganglioside activator (GM2A) and limbic system-associated membrane protein (LSAMP), showed putative causal roles in multiple neurologic diseases.

## Supplemental Table for "Accelerated multi-organ proteomic aging is detectable decades before dementia onset" (part 1 of 3)

### Sheet: ToC
Table of Content
ST1. Participant characteristics at baseline of midlife, late-life and pace of organ aging
ST2. Summary statistics of age gaps in midlife and late life
ST3. Correlation of age gaps within the same visit in midlife and late life
ST4. Associations between individual age gaps and incident dementia in midlife
ST5. Associations between individual age gaps and incident dementia in late life
ST6. Associations between individual age gaps and incident dementia in late life after adjusting for 4 ADRD biomarkers (Aß42/Aß40, ptau 181, GFAP, and NfL)
ST7. Associations between individual abnormal and youthful age gaps (normal age gap as reference) and incident dementia in midlife
ST8. Associations between individual abnormal and youthful age gaps (normal age gap as reference) and incident dementia in late life
ST9. Interaction with Race for organ age-dementia associations in midlife
ST10. Interaction with Race for organ age-dementia associations in late life
ST11. Interaction with APOE status for organ age-dementia associations in midlife
ST12. Interaction with APOE status for organ age-dementia associations in late life
ST13. Interaction with history of cardiovascular disease (CVD) for organ age-dementia associations in midlife
ST14. Interaction with history of cardiovascular disease (CVD) for organ age-dementia associations in late life
ST15. Associations between individual age gaps and cortical thickness (standardized to per SD) in late life
ST16. Associations between individual age gaps and the presence of lobar cerebral microhemorrhages, subcortical cerebral microhemorrhages, and subcortical infarcts in late life
ST17. Associations between individual age gaps and white matter hyperintensity volume (log 2 transformed and standardized to per SD) in late life
ST18. Associations of all abnormal age gaps and incident dementia in midlife
ST19. Associations of all abnormal age gaps and incident dementia in late life
ST20. Associations of abnormal age gaps in brain and another organ system and incident dementia in midlife
ST21. Associations of abnormal age gaps in brain and another organ system and incident dementia in late life
ST22. Summary statistics of age gaps in midlife and late life
ST23. Associations between pace of aging and incident dementia in late life
ST24. Associations between pace of aging and cortical thickness (standardized to per SD) in late life
ST25. Associations between pace of aging and the presence of lobar cerebral microhemorrhages, subcortical cerebral microhemorrhages, and subcortical infarcts in late life
ST26. Associations between pace of aging and white matter hyperintensity volume (log 2 transformed and standardized to per SD) in late life
ST27. Associations between 4,955 proteins and pace of brain aging
ST28. Associations between 4,955 proteins and pace of heart aging
ST29. Associations between 4,955 proteins and pace of immune aging
ST30. Associations between 4,955 proteins and pace of intestine aging
ST31. Associations between 4,955 proteins and pace of liver aging
ST32. Associations between 4,955 proteins and pace of muscle aging
ST33. Associations between 4,955 proteins and pace of pancreas aging
ST34. Enrichment analysis for proteins associated with pace of brain aging (FDR p < 0.05)
ST35. Enrichment analysis for proteins associated with pace of heart aging (FDR p < 0.05)
ST36. Enrichment analysis for proteins associated with pace of immune aging (FDR p < 0.05)
ST37. Enrichment analysis for proteins associated with pace of liver aging (FDR p < 0.05)
ST38. Enrichment analysis for proteins associated with pace of pancreas aging (FDR p < 0.05)
ST39. Mendelian randomization results of the 8 proteins with pace of aging in brain, heart, immune system, intestine, liver, muscle and pancreas. Proteins significant at nominal p < 0.05 are in bold
ST40. Mendelian randomization results of the 8 proteins with neurological diseases. Proteins significant at nominal p < 0.05 are in bold
ST41. Associations between the 13 proteins with brain health phenotypes in the BLSA. Proteins significant at nominal p < 0.05 are in bold
ST42. Associations between the 13 proteins with brain health phenotypes in ARIC. Proteins significant at nominal p < 0.05 are in bold

### Sheet: ST1 Participant Character
ST1. Participant characteristics at baseline of midlife, late-life and pace of organ aging
	Midlife (Visit 2)	Late-Life (Visit 5)	Pace of Organ Aging (Visit 5)
N	11595	4287	3725
Age, years	57.1 (5.7)	75.2 (5)	75.2 (5)
Female	6463 (55.7%)	2481 (57.9%)	2186 (58.7%)
Black Participants	2669 (23%)	780 (18.2%)	632 (17%)
White Participants, Minneapolis	3092 (26.7%)	1388 (32.4%)	1205 (32.3%)
Black Participants, Forsyth County	320 (2.8%)	58 (1.4%)	47 (1.3%)
White Participants, Forsyth County	2765 (23.8%)	923 (21.5%)	824 (22.1%)
Black Participants, Jackson	2349 (20.3%)	722 (16.8%)	585 (15.7%)
White Participants, Washington County	3069 (26.5%)	1196 (27.9%)	1064 (28.6%)
Education, less than high schol	2496 (21.5%)	512 (11.9%)	426 (11.4%)
Education, high school, general education diploma or vocational school	4895 (42.2%)	1831 (42.7%)	1623 (43.6%)
Education, some college education	4204 (36.3%)	1944 (45.3%)	1676 (45%)
Current Smoker	2584 (22.3%)	247 (5.8%)	220 (5.9%)
BMI, kg/m2	27.9 (5.3)	28.8 (5.6)	28.7 (5.5)
eGFR, mL/min/1.73m2	96.6 (14)	72.7 (16.9)	72.9 (16.8)
Hypertension	4170 (36%)	3136 (73.2%)	2708 (72.7%)
Diabetes	1747 (15.1%)	1185 (27.6%)	1007 (27%)
APOE, no e4	7747 (66.8%)	2978 (69.5%)	2613 (70.1%)
APOE, e4	3476 (30%)	1144 (26.7%)	987 (26.5%)
APOE, missing	372 (3.2%)	165 (3.8%)	125 (3.4%)
Follow-up Time	17.6 (5.3)	6.1 (1.3)	6.1 (1.3)

### Sheet: ST2 Age Gap Summary
ST2. Summary statistics of age gaps in midlife and late life
Organ Name	Visit	Median	Q1	Q3	Mean	SD
Adipose	2	0.0158255	-2.21212	2.3022	0.122248	3.549
Adipose	5	-0.110701	-2.418	2.18369	0.0400147	3.56375
Artery	2	-0.0284743	-2.0763	2.18648	0.215904	3.4498
Artery	5	-0.188093	-2.50726	2.29717	0.00881717	3.70058
Brain	2	-0.0446629	-2.74726	2.77192	0.178202	4.57961
Brain	5	-0.292849	-3.36735	2.96276	-0.0782474	5.09527
Conventional	2	-0.0609824	-2.13991	2.24269	0.180996	3.47451
Conventional	5	-0.303212	-2.75184	2.23351	-0.123904	3.88697
Heart	2	-0.101418	-1.77679	1.99975	0.451128	3.24812
Heart	5	-0.307513	-3.04766	2.7615	0.0430747	4.45089
Immune	2	-0.0752169	-2.8345	2.95032	0.259262	4.68466
Immune	5	-0.247656	-3.3717	3.09811	0.0869379	5.23982
Intestine	2	0.030165	-2.77882	2.82889	0.0717316	4.33125
Intestine	5	-0.170354	-2.96537	2.74315	0.00202445	4.48242
Kidney	2	-0.0172321	-1.27802	1.18653	-0.0717196	2.07716
Kidney	5	-0.14405	-1.60469	1.52377	-0.0415549	2.36844
Liver	2	-0.0172278	-2.84515	3.09815	0.453874	5.04537
Liver	5	-0.389143	-3.34518	2.93375	-0.072134	4.98763
Lung	2	-0.0320692	-1.85219	1.91536	0.0750447	2.91624
Lung	5	-0.119162	-2.00454	1.98421	0.0302241	3.0817
Muscle	2	0.0331796	-2.52539	2.53809	0.126547	3.99188
Muscle	5	-0.246839	-2.59219	2.23791	-0.145595	3.87723
Organismal	2	-0.0503147	-2.2113	2.28239	0.171116	3.55674
Organismal	5	-0.286359	-2.7892	2.2727	-0.11704	3.92623
Pancreas	2	-0.0541937	-2.15018	2.24804	0.146941	3.49628
Pancreas	5	-0.204334	-2.51219	2.25671	0.00642404	3.77009

### Sheet: ST3 Age Gap Correlation
ST3. Correlation of age gaps within the same visit in midlife and late life
System_1	System_2	Correlation_v2	Correlation_v5
Artery	Adipose	0.21	0.24
Brain	Adipose	0.4	0.48
Brain	Artery	0.19	0.25
Conventional	Adipose	0.39	0.48
Conventional	Artery	0.32	0.32
Conventional	Brain	0.4	0.5
Heart	Adipose	0.22	0.4
Heart	Artery	0.11	0.17
Heart	Brain	0.27	0.36
Heart	Conventional	0.35	0.42
Immune	Adipose	0.39	0.44
Immune	Artery	0.22	0.21
Immune	Brain	0.43	0.49
Immune	Conventional	0.43	0.53
Immune	Heart	0.19	0.37
Intestine	Adipose	0.19	0.29
Intestine	Artery	0.05	0.12
Intestine	Brain	0.22	0.28
Intestine	Conventional	0.27	0.29
Intestine	Heart	0.25	0.22
Intestine	Immune	0.19	0.28
Kidney	Adipose	0.08	0.14
Kidney	Artery	0.03	-0.01
Kidney	Brain	0.15	0.16
Kidney	Conventional	0.1	0.16
Kidney	Heart	0.03	0.07
Kidney	Immune	0.17	0.24
Kidney	Intestine	0.1	0.14
Liver	Adipose	0.28	0.42
Liver	Artery	0.21	0.26
Liver	Brain	0.37	0.55
Liver	Conventional	0.46	0.55
Liver	Heart	0.19	0.44
Liver	Immune	0.4	0.53
Liver	Intestine	0.19	0.24
Liver	Kidney	0.01	0.16
Lung	Adipose	0.14	0.14
Lung	Artery	0.07	0.1
Lung	Brain	0.14	0.14
Lung	Conventional	0.12	0.2
Lung	Heart	0.03	0.2
Lung	Immune	0.2	0.19
Lung	Intestine	0.06	0.11
Lung	Kidney	0.13	0.09
Lung	Liver	0.11	0.15
Muscle	Adipose	0.43	0.41
Muscle	Artery	0.08	0.13
Muscle	Brain	0.37	0.44
Muscle	Conventional	0.36	0.44
Muscle	Heart	0.24	0.32
Muscle	Immune	0.3	0.39
Muscle	Intestine	0.13	0.25
Muscle	Kidney	0.1	0.16
Muscle	Liver	0.26	0.43
Muscle	Lung	0.02	0.08
Organismal	Adipose	0.37	0.49
Organismal	Artery	0.32	0.32
Organismal	Brain	0.38	0.49
Organismal	Conventional	0.98	0.98
Organismal	Heart	0.34	0.4
Organismal	Immune	0.39	0.49
Organismal	Intestine	0.23	0.26
Organismal	Kidney	0.08	0.14
Organismal	Liver	0.43	0.53
Organismal	Lung	0.1	0.2
Organismal	Muscle	0.31	0.41
Pancreas	Adipose	0.28	0.42
Pancreas	Artery	0.21	0.24
Pancreas	Brain	0.2	0.38
Pancreas	Conventional	0.23	0.34
Pancreas	Heart	0.04	0.32
Pancreas	Immune	0.32	0.39
Pancreas	Intestine	0.19	0.35
Pancreas	Kidney	0	0.14
Pancreas	Liver	0.44	0.42
Pancreas	Lung	0.07	0.1
Pancreas	Muscle	0.16	0.31
Pancreas	Organismal	0.2	0.33

### Sheet: ST4 Midlife Individ Organ (con)
ST4. Associations between individual age gaps and incident dementia in midlife
Organ Name	N	Cases	Beta	SE	p_orig	HR	lci	uci	p_FDR
Conventional	11595	949	0.0685356	0.00998684	6.76252e-12	1.07094	1.05018	1.09211	4.39564e-11
Organismal	11595	949	0.067819	0.0097897	4.2807e-12	1.07017	1.04983	1.0909	4.39564e-11
Heart	11595	949	0.0406978	0.010702	0.000143069	1.04154	1.01992	1.06361	0.000464975
Brain	11595	949	0.0344075	0.00808104	2.06447e-05	1.03501	1.01874	1.05153	8.94602e-05
Artery	11595	949	0.0316483	0.00960564	0.000985055	1.03215	1.0129	1.05177	0.00213429
Liver	11595	949	0.0245266	0.00690215	0.000380178	1.02483	1.01106	1.03879	0.000988463
Intestine	11595	949	0.0217036	0.00811632	0.00749372	1.02194	1.00581	1.03833	0.0139169
Immune	11595	949	0.0181034	0.0076201	0.0175138	1.01827	1.00317	1.03359	0.02846
Muscle	11595	949	0.0166488	0.00892724	0.0621897	1.01679	0.999152	1.03474	0.0898295
Adipose	11595	949	0.0149457	0.0103935	0.150436	1.01506	0.99459	1.03595	0.195567
Pancreas	11595	949	0.0141282	0.0101971	0.165893	1.01423	0.994159	1.0347	0.196056
Kidney	11595	949	0.00411837	0.0162034	0.799366	1.00413	0.972739	1.03653	0.86598
Lung	11595	949	0.00142181	0.0117151	0.903402	1.00142	0.978691	1.02468	0.903402

### Sheet: ST5 Latelife Indivi Organ (con)
ST5. Associations between individual age gaps and incident dementia in late life
Organ Name	N	Cases	Beta	SE	p_orig	HR	lci	uci	p_FDR
Conventional	4287	641	0.0903199	0.0104909	7.34878e-18	1.09452	1.07225	1.11726	9.55341e-17
Organismal	4287	641	0.0876941	0.0104559	4.98558e-17	1.09165	1.06951	1.11426	3.24062e-16
Heart	4287	641	0.0646625	0.00887522	3.19902e-13	1.0668	1.0484	1.08552	1.38624e-12
Muscle	4287	641	0.0580684	0.0107096	5.89113e-08	1.05979	1.03777	1.08227	1.53169e-07
Liver	4287	641	0.050588	0.00884389	1.06456e-08	1.05189	1.03381	1.07028	3.45983e-08
Brain	4287	641	0.0472783	0.00884513	9.03544e-08	1.04841	1.03039	1.06675	1.95768e-07
Pancreas	4287	641	0.0448441	0.0112756	6.97664e-05	1.04586	1.023	1.06924	0.000100774
Adipose	4287	641	0.0426884	0.0122675	0.000501809	1.04361	1.01882	1.06901	0.000652352
Immune	4287	641	0.0425933	0.00826476	2.55522e-07	1.04351	1.02675	1.06055	4.7454e-07
Artery	4287	641	0.0423369	0.0105749	6.24087e-05	1.04325	1.02185	1.06509	0.000100774
Lung	4287	641	0.0412245	0.0129208	0.00142004	1.04209	1.01603	1.06881	0.00161412
Intestine	4287	641	0.0300737	0.00946715	0.00148996	1.03053	1.01158	1.04983	0.00161412
Kidney	4287	641	0.00103034	0.0179974	0.954347	1.00103	0.966336	1.03697	0.954347

### Sheet: ST6 Latelife adj ADRD biomarker
ST6. Associations between individual age gaps and incident dementia in late life after adjusting for 4 ADRD biomarkers (Aß42/Aß40, ptau 181, GFAP, and NfL)
Organ Name	N	Cases	Beta	SE	p_orig	HR	lci	uci	p_FDR
Conventional	1299	234	0.0706891	0.0190506	0.000206778	1.07325	1.03391	1.11408	0.00200048
Organismal	1299	234	0.0682354	0.0189087	0.000307766	1.07062	1.03167	1.11104	0.00200048
Liver	1299	234	0.0571339	0.0166431	0.000597182	1.0588	1.02482	1.0939	0.00258779
Heart	1299	234	0.0544718	0.0166937	0.00110234	1.05598	1.02199	1.0911	0.00358262
Brain	1299	234	0.0466784	0.016124	0.0037921	1.04778	1.01519	1.08143	0.00985945
Lung	1299	234	0.0430205	0.0221521	0.0521309	1.04396	0.999603	1.09028	0.0968146
Muscle	1299	234	0.0372743	0.0183655	0.0423987	1.03798	1.00128	1.07602	0.0918638
Artery	1299	234	0.0243495	0.0192318	0.205474	1.02465	0.986745	1.06401	0.296796
Immune	1299	234	0.021004	0.013977	0.132904	1.02123	0.99363	1.04959	0.215968
Intestine	1299	234	0.0139552	0.0161728	0.388202	1.01405	0.982414	1.04671	0.504662
Pancreas	1299	234	0.011602	0.0197917	0.557739	1.01167	0.973177	1.05168	0.659146
Kidney	1299	234	0.00319443	0.0319402	0.920334	1.0032	0.942323	1.06801	0.920334
Adipose	1299	234	-0.0118221	0.023691	0.617771	0.988248	0.943409	1.03522	0.669252

### Sheet: ST7 Midlife Indivi Organ (3cat)
ST7. Associations between individual abnormal and youthful age gaps (normal age gap as reference) and incident dementia in midlife
Organ Name	N (abnormal)	Case (abnormal)	Beta (abnormal)	SE (abnormal)	p_orig (abnormal)	HR (abnormal)	lci (abnormal)	uci (abnormal)	p_FDR (abnormal)	N (youthful)	Case (youthful)	Beta (youthful)	SE (youthful)	p_orig (youthful)	HR (youthful)	lci (youthful)	uci (youthful)	p_FDR (youthful)
Adipose	767	50	-0.157178	0.149951	0.294547	0.854552	0.636942	1.14651	0.382911	676	47	-0.259359	0.152648	0.0893074	0.771546	0.572041	1.04063	0.759103
Artery	837	77	0.196224	0.122297	0.108606	1.2168	0.957458	1.54639	0.163457	560	50	0.000754242	0.146222	0.995884	1.00075	0.751386	1.33288	0.995884
Brain	677	61	0.455433	0.137878	0.000956037	1.57686	1.20346	2.06611	0.0024857	583	65	0.0900549	0.131095	0.492118	1.09423	0.846296	1.41481	0.804413
Conventional	760	68	0.600715	0.128951	3.18574e-06	1.82342	1.4162	2.34774	4.14146e-05	578	58	-0.0965098	0.137449	0.482586	0.908001	0.693569	1.18873	0.804413
Heart	815	66	0.404153	0.129121	0.00174789	1.49803	1.16309	1.92943	0.0037871	153	26	-0.137882	0.202072	0.495024	0.871202	0.586293	1.29456	0.804413
Immune	755	54	0.0931811	0.143079	0.514881	1.09766	0.829237	1.45297	0.608496	512	54	0.0410984	0.142376	0.772841	1.04195	0.788239	1.37734	0.928551
Intestine	765	54	0.0605122	0.142458	0.671003	1.06238	0.803562	1.40456	0.671003	726	80	-0.117162	0.122277	0.337979	0.889441	0.699898	1.13032	0.804413
Kidney	669	54	0.0712058	0.143612	0.620022	1.0738	0.810366	1.42288	0.671003	724	77	0.0453706	0.12292	0.712048	1.04642	0.822384	1.33148	0.928551
Liver	789	69	0.483193	0.127928	0.000158684	1.62124	1.2617	2.08325	0.000687632	474	48	-0.0118565	0.150924	0.937383	0.988213	0.735164	1.32836	0.995884
Lung	812	48	-0.237862	0.150153	0.113163	0.788311	0.587338	1.05805	0.163457	657	57	-0.037467	0.137796	0.785697	0.963226	0.735252	1.26189	0.928551
Muscle	718	63	0.275631	0.13408	0.0398093	1.31736	1.01292	1.7133	0.0739315	639	49	-0.16433	0.149282	0.270983	0.848462	0.633232	1.13685	0.804413
Organismal	767	62	0.567805	0.134244	2.34048e-05	1.76439	1.35621	2.29543	0.000152131	596	56	-0.219449	0.139918	0.116785	0.802961	0.610375	1.05631	0.759103
Pancreas	776	72	0.427324	0.125395	0.000654839	1.53315	1.19908	1.96029	0.00212823	596	57	0.140575	0.138167	0.308951	1.15093	0.877896	1.50889	0.804413

### Sheet: ST8 Latelife Indiv Organ (3cat)
ST8. Associations between individual abnormal and youthful age gaps (normal age gap as reference) and incident dementia in late life
Organ Name	N (abnormal)	Case (abnormal)	Beta (abnormal)	SE (abnormal)	p_orig (abnormal)	HR (abnormal)	lci (abnormal)	uci (abnormal)	p_FDR (abnormal)	N (youthful)	Case (youthful)	Beta (youthful)	SE (youthful)	p_orig (youthful)	HR (youthful)	lci (youthful)	uci (youthful)	p_FDR (youthful)
Adipose	292	64	0.478551	0.141137	0.000697197	1.61373	1.22376	2.12798	0.00100706	223	30	-0.315287	0.191749	0.100121	0.72958	0.501021	1.0624	0.325392
Artery	313	58	0.376165	0.139398	0.00696517	1.45669	1.10844	1.91435	0.00823157	233	31	-0.262716	0.185861	0.157506	0.76896	0.534194	1.1069	0.39056
Brain	260	67	0.760888	0.144256	1.33069e-07	2.14017	1.61309	2.83949	8.64948e-07	231	40	0.149637	0.168472	0.374431	1.16141	0.834801	1.61581	0.608451
Conventional	291	75	0.707291	0.130151	5.49803e-08	2.02849	1.57177	2.61792	7.14744e-07	222	20	-0.790057	0.230471	0.00060801	0.453819	0.288872	0.712951	0.00395206
Heart	324	70	0.497896	0.132562	0.000172682	1.64526	1.26881	2.13339	0.000466034	214	28	-0.627911	0.200123	0.00170323	0.533705	0.360542	0.790036	0.00738064
Immune	298	72	0.501853	0.133949	0.000179244	1.65178	1.27038	2.14768	0.000466034	221	30	-0.223287	0.192406	0.245846	0.799885	0.548594	1.16628	0.456571
Intestine	299	53	0.339808	0.147467	0.021206	1.40468	1.05209	1.87543	0.0229732	261	41	-0.064851	0.168176	0.699782	0.937207	0.674038	1.30313	0.827015
Kidney	297	48	-0.140609	0.15747	0.371894	0.868829	0.63811	1.18297	0.371894	247	43	0.0112193	0.163083	0.945153	1.01128	0.734608	1.39216	0.945153
Liver	301	66	0.50376	0.137965	0.000260851	1.65493	1.26283	2.16878	0.000565176	238	35	-0.0406117	0.17949	0.820998	0.960202	0.67543	1.36504	0.889415
Lung	301	64	0.479847	0.134139	0.000347241	1.61583	1.24227	2.10172	0.000644876	244	39	-0.124203	0.168216	0.4603	0.883201	0.635147	1.22813	0.664877
Muscle	284	61	0.462088	0.142373	0.00117193	1.58739	1.20087	2.09831	0.0015235	271	44	-0.214401	0.160005	0.180258	0.807025	0.58978	1.10429	0.39056
Organismal	296	73	0.655083	0.13221	7.23787e-07	1.9253	1.4858	2.4948	3.13641e-06	229	21	-0.806333	0.225164	0.000342168	0.446492	0.28718	0.694184	0.00395206
Pancreas	302	65	0.471468	0.138419	0.000659	1.60234	1.22161	2.10174	0.00100706	231	33	-0.110243	0.18117	0.54285	0.895616	0.627928	1.27742	0.705705

### Sheet: ST9 Midlife Interact Race
ST9. Interaction with Race for organ age-dementia associations in midlife
Organ Name	N (WHite)	Case (White)	Beta (White)	SE (White)	p (White)	HR (White)	lci (White)	uci (White)	p_FDR (White)	N (Black)	Case (Black)	Beta (Black)	SE (Black)	p (Black)	HR (Black)	lci (Black)	uci (Black)	p_FDR (Black)	Beta (Interaction)	SE (Interaction)	p (Interaction)	HR (Interaction)	lci (Interaction)	lci (Interaction)	p_FDR (interaction)
Adipose	8926	656	0.000840236	0.0121949	0.945069	1.00084	0.977203	1.02505	0.945069	2669	293	0.0467615	0.0176529	0.00807431	1.04787	1.01224	1.09016	0.0174943	0.0459213	0.0206148	0.0259079	1.04699	1.00553	1.09016	0.233819
Artery	8926	656	0.0417324	0.0124155	0.000775741	1.04262	1.01755	1.0683	0.00336155	2669	293	0.0170397	0.0150401	0.257233	1.01719	0.987639	1.01343	0.279057	-0.0246927	0.0194066	0.203236	0.97561	0.939198	1.01343	0.377438
Brain	8926	656	0.0250464	0.00992093	0.0115831	1.02536	1.00562	1.0455	0.0301159	2669	293	0.0497054	0.0122511	4.96569e-05	1.05096	1.02603	1.05578	0.000558173	0.024659	0.0151113	0.102716	1.02497	0.995054	1.05578	0.234957
Conventional	8926	656	0.0713577	0.01215	4.27805e-09	1.07397	1.04869	1.09985	3.34803e-08	2669	293	0.0631	0.016742	0.00016393	1.06513	1.03075	1.03214	0.000710365	-0.00825772	0.0203519	0.684928	0.991776	0.952994	1.03214	0.809461
Heart	8926	656	0.0288386	0.0131395	0.0281771	1.02926	1.00309	1.05611	0.0610503	2669	293	0.0634727	0.017417	0.000268125	1.06553	1.02977	1.07996	0.000871406	0.0346341	0.0215757	0.108441	1.03524	0.992376	1.07996	0.234957
Immune	8926	656	0.0115568	0.00953803	0.225643	1.01162	0.992888	1.03071	0.31036	2669	293	0.0286312	0.0118294	0.0155055	1.02905	1.00546	1.04721	0.0251964	0.0170744	0.0148251	0.249438	1.01722	0.988089	1.04721	0.379353
Intestine	8926	656	0.0100018	0.00988843	0.311795	1.01005	0.990665	1.02982	0.368485	2669	293	0.044105	0.0133334	0.000940125	1.04509	1.01813	1.0682	0.00244432	0.0341032	0.016261	0.0359722	1.03469	1.00223	1.0682	0.233819
Kidney	8926	656	0.0311349	0.0226627	0.169491	1.03162	0.986805	1.07848	0.275422	2669	293	-0.0224102	0.0223444	0.315888	0.977839	0.935939	1.00783	0.315888	-0.0535451	0.0312973	0.0871083	0.947863	0.891467	1.00783	0.234957
Liver	8926	656	0.0224168	0.00831253	0.00700205	1.02267	1.00614	1.03947	0.0227566	2669	293	0.0289136	0.0117305	0.0137081	1.02934	1.00594	1.03475	0.0251964	0.00649681	0.0141142	0.645298	1.00652	0.979056	1.03475	0.809461
Lung	8926	656	0.0167866	0.0142483	0.238739	1.01693	0.988922	1.04573	0.31036	2669	293	-0.0287415	0.0198796	0.14824	0.971668	0.934536	1.00214	0.192712	-0.0455281	0.0243211	0.0612126	0.955493	0.911014	1.00214	0.234957
Muscle	8926	656	0.0173098	0.0112193	0.122864	1.01746	0.995331	1.04008	0.228177	2669	293	0.0156251	0.0138019	0.257591	1.01575	0.988639	1.03279	0.279057	-0.00168469	0.0173191	0.922509	0.998317	0.964998	1.03279	0.922509
Organismal	8926	656	0.0699198	0.011968	5.15082e-09	1.07242	1.04756	1.09788	3.34803e-08	2669	293	0.0638772	0.0162645	8.58727e-05	1.06596	1.03252	1.03344	0.000558173	-0.0060426	0.019866	0.761	0.993976	0.956017	1.03344	0.824416
Pancreas	8926	656	0.00665304	0.0122063	0.585719	1.00668	0.982877	1.03105	0.634529	2669	293	0.0302079	0.0175401	0.0850288	1.03067	0.995839	1.06691	0.122819	0.0235549	0.0210274	0.262629	1.02383	0.982497	1.06691	0.379353

### Sheet: ST10 Latelife Interact Race
ST10. Interaction with Race for organ age-dementia associations in late life
Organ Name	N (WHite)	Case (White)	Beta (White)	SE (White)	p (White)	HR (White)	lci (White)	uci (White)	p_FDR (White)	N (Black)	Case (Black)	Beta (Black)	SE (Black)	p (Black)	HR (Black)	lci (Black)	uci (Black)	p_FDR (Black)	Beta (Interaction)	SE (Interaction)	p (Interaction)	HR (Interaction)	lci (Interaction)	lci (Interaction)	p_FDR (interaction)
Adipose	3507	478	0.034915	0.0139642	0.012408	1.03553	1.00757	1.06426	0.013442	780	163	0.0629718	0.0208731	0.00255388	1.065	1.02231	1.07689	0.00474292	0.0280568	0.0234815	0.232146	1.02845	0.982194	1.07689	0.574641
Artery	3507	478	0.0392151	0.0122928	0.00142236	1.03999	1.01524	1.06536	0.00231133	780	163	0.0511255	0.0204977	0.0126239	1.05246	1.01101	1.06038	0.0182345	0.0119104	0.0238335	0.617261	1.01198	0.965796	1.06038	0.80244
Brain	3507	478	0.0419214	0.0101095	3.3728e-05	1.04281	1.02235	1.06368	6.26378e-05	780	163	0.0587832	0.0134217	1.18834e-05	1.06055	1.03301	1.04762	5.14947e-05	0.0168618	0.0151344	0.265219	1.017	0.987281	1.04762	0.574641
Conventional	3507	478	0.0976459	0.0121008	7.0675e-16	1.10257	1.07673	1.12903	9.18774e-15	780	163	0.0721172	0.0185708	0.000103018	1.07478	1.03636	1.01656	0.000267847	-0.0255287	0.0214026	0.232953	0.974794	0.934749	1.01656	0.574641
Heart	3507	478	0.0587653	0.0106741	3.68342e-08	1.06053	1.03857	1.08295	1.59615e-07	780	163	0.0759389	0.0142238	9.35301e-08	1.0789	1.04923	1.05211	1.21589e-06	0.0171736	0.0171567	0.316833	1.01732	0.983682	1.05211	0.588404
Immune	3507	478	0.0512397	0.00988339	2.16682e-07	1.05258	1.03238	1.07316	7.04215e-07	780	163	0.0275317	0.0128174	0.0317149	1.02791	1.00241	1.00586	0.0412294	-0.023708	0.0150796	0.115905	0.976571	0.94813	1.00586	0.574641
Intestine	3507	478	0.0295635	0.0109791	0.00708753	1.03	1.00808	1.05241	0.00837617	780	163	0.0313876	0.0171525	0.0672635	1.03189	0.997772	1.0416	0.0794932	0.00182413	0.0198643	0.926833	1.00183	0.963571	1.0416	0.926833
Kidney	3507	478	0.0177451	0.0220068	0.420043	1.0179	0.974932	1.06277	0.420043	780	163	-0.0274788	0.0279431	0.325419	0.972895	0.921045	1.02174	0.325419	-0.0452238	0.0340464	0.18408	0.955784	0.894086	1.02174	0.574641
Liver	3507	478	0.0442527	0.00999912	9.61487e-06	1.04525	1.02496	1.06593	2.08322e-05	780	163	0.0675506	0.0149568	6.29038e-06	1.06988	1.03898	1.05752	4.08875e-05	0.0232979	0.0166462	0.161635	1.02357	0.990715	1.05752	0.574641
Lung	3507	478	0.0403283	0.0149149	0.00685312	1.04115	1.01116	1.07204	0.00837617	780	163	0.0438704	0.0254853	0.0851774	1.04485	0.993939	1.06309	0.0922755	0.00354217	0.0294078	0.904127	1.00355	0.947341	1.06309	0.926833
Muscle	3507	478	0.0607102	0.0127102	1.7838e-06	1.06259	1.03645	1.08939	4.63788e-06	780	163	0.052792	0.0174023	0.00241637	1.05421	1.01886	1.03289	0.00474292	-0.00791822	0.0205487	0.699987	0.992113	0.95295	1.03289	0.827257
Organismal	3507	478	0.0924924	0.0120016	1.2913e-14	1.0969	1.0714	1.12301	8.39347e-14	780	163	0.0751228	0.0188235	6.58195e-05	1.07802	1.03897	1.02524	0.000213913	-0.0173696	0.0215824	0.420931	0.98278	0.942075	1.02524	0.684014
Pancreas	3507	478	0.0407303	0.0129991	0.00172847	1.04157	1.01537	1.06845	0.00249668	780	163	0.0549944	0.0193542	0.00449048	1.05653	1.01721	1.05966	0.00729703	0.0142642	0.0222898	0.52221	1.01437	0.971006	1.05966	0.754304

### Sheet: ST11 Midlife Interact APOE
ST11. Interaction with APOE status for organ age-dementia associations in midlife
Organ Name	N (e4-)	Case (e4-_	Beta (e4-)	SE (e4-)	p (e4-)	HR (e4-)	lci (e4-)	uci (e4-)	p_FDR (e4-)	N (e4+)	Case (e4+)	Beta (e4+)	SE (e4+)	p (e4+)	HR (e4+)	lci (e4+)	uci (e4+)	p_FDR(e4+)	Beta (Interaction)	SE (Interaction)	p (Interaction)	HR (Interaction)	lci (Interaction)	lci (Interaction)	p_FDR (interaction)
Adipose	7747	486	0.00820008	0.0139516	0.556699	1.00823	0.981038	1.03618	0.657917	3476	438	0.031237	0.0146147	0.0325681	1.03173	1.0026	1.06264	0.0705642	0.0230369	0.0192429	0.231242	1.0233	0.985429	1.06264	0.876192
Artery	7747	486	0.0408724	0.0131841	0.00193438	1.04172	1.01515	1.06899	0.0050294	3476	438	0.0238293	0.0138926	0.0862996	1.02412	0.996606	1.02004	0.140237	-0.0170431	0.0188212	0.365188	0.983101	0.947497	1.02004	0.876192
Brain	7747	486	0.0403372	0.0109029	0.000215887	1.04116	1.01915	1.06365	0.00093551	3476	438	0.0320007	0.0114796	0.00530952	1.03252	1.00955	1.0219	0.0156631	-0.00833646	0.0153071	0.58602	0.991698	0.962388	1.0219	0.876192
Conventional	7747	486	0.0790623	0.0134418	4.0573e-09	1.08227	1.05413	1.11116	2.63725e-08	3476	438	0.0624109	0.0149324	2.9207e-05	1.0644	1.0337	1.02224	0.000227654	-0.0166514	0.0197188	0.398424	0.983487	0.946202	1.02224	0.876192
Heart	7747	486	0.0362671	0.0149341	0.0151629	1.03693	1.00702	1.06773	0.0328528	3476	438	0.0422025	0.0153662	0.00602428	1.04311	1.01216	1.04848	0.0156631	0.00593547	0.0211257	0.778741	1.00595	0.965152	1.04848	0.876192
Immune	7747	486	0.0237151	0.0104898	0.0237735	1.024	1.00316	1.04527	0.0441509	3476	438	0.0155668	0.0107342	0.146999	1.01569	0.994543	1.02066	0.212331	-0.00814826	0.014592	0.576566	0.991885	0.963919	1.02066	0.876192
Intestine	7747	486	0.0103388	0.0109613	0.345571	1.01039	0.988917	1.03233	0.458994	3476	438	0.0353522	0.011198	0.001594	1.03598	1.01349	1.05566	0.00690732	0.0250134	0.0148741	0.0926323	1.02533	0.995869	1.05566	0.876192
Kidney	7747	486	0.00699444	0.0227173	0.758166	1.00702	0.963165	1.05287	0.758166	3476	438	0.0167569	0.0228201	0.462763	1.0169	0.972418	1.07402	0.501326	0.00976251	0.0314525	0.756265	1.00981	0.94944	1.07402	0.876192
Liver	7747	486	0.0297011	0.00953627	0.00184231	1.03015	1.01107	1.04958	0.0050294	3476	438	0.018889	0.00997376	0.0582423	1.01907	0.999341	1.01563	0.108164	-0.0108121	0.0134298	0.420773	0.989246	0.963547	1.01563	0.876192
Lung	7747	486	0.00591929	0.0163423	0.717198	1.00594	0.974227	1.03868	0.758166	3476	438	-0.00186791	0.0168754	0.911863	0.998134	0.96566	1.0385	0.911863	-0.0077872	0.0232461	0.737633	0.992243	0.948049	1.0385	0.876192
Muscle	7747	486	0.0184675	0.0123775	0.135694	1.01864	0.994225	1.04365	0.220502	3476	438	0.0154639	0.0124406	0.21386	1.01558	0.99112	1.03084	0.278018	-0.0030036	0.0170306	0.860007	0.997001	0.964271	1.03084	0.876192
Organismal	7747	486	0.0777238	0.0130586	2.64993e-09	1.08082	1.05351	1.10884	2.63725e-08	3476	438	0.0610133	0.0147444	3.50236e-05	1.06291	1.03264	1.02142	0.000227654	-0.0167105	0.0193405	0.387581	0.983428	0.946848	1.02142	0.876192
Pancreas	7747	486	0.0130991	0.0141056	0.353072	1.01319	0.985558	1.04159	0.458994	3476	438	0.0161977	0.0146276	0.26815	1.01633	0.987605	1.04298	0.316904	0.00309854	0.0198881	0.876192	1.0031	0.964755	1.04298	0.876192

### Sheet: ST12 Latelife Interact APOE
ST12. Interaction with APOE status for organ age-dementia associations in late life
Organ Name	N (e4-)	Case (e4-_	Beta (e4-)	SE (e4-)	p (e4-)	HR (e4-)	lci (e4-)	uci (e4-)	p_FDR (e4-)	N (e4+)	Case (e4+)	Beta (e4+)	SE (e4+)	p (e4+)	HR (e4+)	lci (e4+)	uci (e4+)	p_FDR(e4+)	Beta (Interaction)	SE (Interaction)	p (Interaction)	HR (Interaction)	lci (Interaction)	lci (Interaction)	p_FDR (interaction)
Adipose	2978	381	0.0430653	0.0151989	0.00460494	1.04401	1.01336	1.07557	0.00598642	1144	233	0.0395556	0.0183071	0.0307209	1.04035	1.00368	1.04007	0.0567201	-0.00350968	0.0218346	0.872299	0.996496	0.954751	1.04007	0.96575
Artery	2978	381	0.0547988	0.0134688	4.73019e-05	1.05633	1.02881	1.08458	7.68655e-05	1144	233	0.0284212	0.0180467	0.115286	1.02883	0.993074	1.01766	0.136247	-0.0263776	0.0223889	0.238734	0.973967	0.932152	1.01766	0.694471
Brain	2978	381	0.0462081	0.0105732	1.24069e-05	1.04729	1.02581	1.06922	2.30414e-05	1144	233	0.0429275	0.0132656	0.00121219	1.04386	1.01707	1.02714	0.00393962	-0.00328053	0.0153358	0.830615	0.996725	0.967211	1.02714	0.96575
Conventional	2978	381	0.0964008	0.0128444	6.13109e-14	1.1012	1.07382	1.12927	4.22839e-13	1144	233	0.077996	0.0172048	5.80463e-06	1.08112	1.04527	1.02241	3.77301e-05	-0.0184048	0.0207003	0.373946	0.981764	0.942729	1.02241	0.694471
Heart	2978	381	0.0632011	0.0117555	7.60322e-08	1.06524	1.04098	1.09007	2.47105e-07	1144	233	0.0624809	0.0129538	1.41146e-06	1.06447	1.03779	1.03267	1.8349e-05	-0.000720153	0.0167715	0.96575	0.99928	0.966966	1.03267	0.96575
Immune	2978	381	0.0530296	0.0100621	1.36246e-07	1.05446	1.03387	1.07546	3.54239e-07	1144	233	0.0185286	0.0125796	0.140774	1.0187	0.993892	0.994703	0.152505	-0.034501	0.0148932	0.0205276	0.966087	0.938295	0.994703	0.266859
Intestine	2978	381	0.0259272	0.0119051	0.0294188	1.02627	1.0026	1.05049	0.0318704	1144	233	0.0288836	0.0151577	0.0567102	1.0293	0.999175	1.03993	0.0737232	0.0029564	0.0184693	0.872825	1.00296	0.967304	1.03993	0.96575
Kidney	2978	381	0.0186441	0.0230064	0.417716	1.01882	0.973899	1.06581	0.417716	1144	233	-0.017392	0.0264673	0.511107	0.982758	0.933078	1.0294	0.511107	-0.0360362	0.0331706	0.277307	0.964605	0.903888	1.0294	0.694471
Liver	2978	381	0.0615028	0.0111627	3.59492e-08	1.06343	1.04042	1.08696	1.5578e-07	1144	233	0.0343961	0.0129601	0.00795411	1.03499	1.00904	1.00392	0.0172339	-0.0271067	0.0158251	0.0867318	0.973257	0.943534	1.00392	0.563757
Lung	2978	381	0.0421877	0.0163046	0.00966843	1.04309	1.01028	1.07696	0.0114263	1144	233	0.0446617	0.0211721	0.0349046	1.04567	1.00317	1.05541	0.0567201	0.00247398	0.0262523	0.92492	1.00248	0.952201	1.05541	0.96575
Muscle	2978	381	0.0654786	0.0140062	2.94001e-06	1.06767	1.03876	1.09739	6.37002e-06	1144	233	0.0460696	0.0159236	0.00381389	1.04715	1.01497	1.0203	0.00991611	-0.019409	0.0201572	0.335607	0.980778	0.942786	1.0203	0.694471
Organismal	2978	381	0.0951847	0.0126955	6.50522e-14	1.09986	1.07283	1.12757	4.22839e-13	1144	233	0.0728032	0.0173015	2.57729e-05	1.07552	1.03966	1.01837	0.000111683	-0.0223815	0.0207066	0.279748	0.977867	0.938976	1.01837	0.694471
Pancreas	2978	381	0.0464649	0.0141276	0.00100565	1.04756	1.01895	1.07697	0.00145261	1144	233	0.0345082	0.0174575	0.0480759	1.03511	1.00029	1.03028	0.069443	-0.0119566	0.0213229	0.574973	0.988115	0.94767	1.03028	0.934332

### Sheet: ST13 Midlife Interact CVD
ST13. Interaction with history of cardiovascular disease (CVD) for organ age-dementia associations in midlife
Organ Name	N (CVD-)	Case (CVD-)	Beta (CVD-)	SE (CVD-)	p (CVD-)	HR (CVD-)	lci (CVD-)	uci (CVD-)	p_FDR(CVD-)	N (CVD+)	Case (CVD+)	Beta (CVD+)	SE (CVD+)	p (CVD+)	HR (CVD+)	lci (CVD+)	uci (CVD+)	p_FDR (CVD+)	Beta (Interaction)	SE (Interaction)	p (Interaction)	HR (Interaction)	lci (Interaction)	lci (Interaction)	p_FDR (interaction)
Adipose	9194	676	0.0120378	0.0120933	0.319539	1.01211	0.988403	1.03639	0.461556	2401	273	0.0204481	0.0175573	0.24416	1.02066	0.986134	1.04946	0.317407	0.00841033	0.0203384	0.679226	1.00845	0.969037	1.04946	0.752535
Artery	9194	676	0.0228017	0.0115922	0.0491842	1.02306	1.00008	1.04657	0.0913422	2401	273	0.0485295	0.0166399	0.00354031	1.04973	1.01604	1.0672	0.00767067	0.0257278	0.0200567	0.199579	1.02606	0.986509	1.0672	0.648631
Brain	9194	676	0.0230031	0.00979441	0.0188444	1.02327	1.00381	1.0431	0.0816592	2401	273	0.0525714	0.0125449	2.78137e-05	1.05398	1.02838	1.06125	0.000361578	0.0295683	0.0152451	0.0524374	1.03001	0.999688	1.06125	0.648631
Conventional	9194	676	0.0713434	0.0119909	2.68447e-09	1.07395	1.049	1.09949	1.74491e-08	2401	273	0.0582171	0.0170988	0.000662269	1.05995	1.02501	1.02741	0.00286983	-0.0131263	0.0204963	0.521897	0.986959	0.948097	1.02741	0.752535
Heart	9194	676	0.026875	0.0133024	0.0433511	1.02724	1.0008	1.05437	0.0913422	2401	273	0.0581861	0.0175737	0.000929742	1.05991	1.02403	1.0768	0.00302166	0.0313111	0.0217762	0.150474	1.03181	0.988695	1.0768	0.648631
Immune	9194	676	0.0188782	0.00902797	0.036521	1.01906	1.00118	1.03725	0.0913422	2401	273	0.0121974	0.013319	0.35978	1.01227	0.986189	1.0244	0.425195	-0.00668085	0.0157062	0.670571	0.993341	0.963229	1.0244	0.752535
Intestine	9194	676	0.0166911	0.00950984	0.0792352	1.01683	0.998054	1.03596	0.128757	2401	273	0.0289504	0.0137608	0.0353937	1.02937	1.00198	1.04467	0.0657311	0.0122593	0.0160414	0.444733	1.01233	0.981001	1.04467	0.752535
Kidney	9194	676	0.00478085	0.0198069	0.809266	1.00479	0.966533	1.04457	0.871712	2401	273	-0.0074532	0.0274836	0.786247	0.992575	0.940522	1.05484	0.7891	-0.0122341	0.0334836	0.714832	0.98784	0.925093	1.05484	0.752535
Liver	9194	676	0.0178857	0.00822253	0.0296143	1.01805	1.00177	1.03459	0.0913422	2401	273	0.0386656	0.012073	0.00136173	1.03942	1.01512	1.05017	0.0035405	0.0207798	0.0143724	0.148228	1.021	0.992638	1.05017	0.648631
Lung	9194	676	-0.00223117	0.0138166	0.871712	0.997771	0.971114	1.02516	0.871712	2401	273	0.00573864	0.0214544	0.7891	1.00576	0.96434	1.0592	0.7891	0.00796981	0.025277	0.752535	1.008	0.95928	1.0592	0.752535
Muscle	9194	676	0.00982449	0.0107369	0.360183	1.00987	0.988843	1.03135	0.468237	2401	273	0.0266245	0.0147855	0.0717474	1.02698	0.997648	1.05302	0.11659	0.0168	0.017785	0.344855	1.01694	0.982104	1.05302	0.752535
Organismal	9194	676	0.0707589	0.011705	1.49259e-09	1.07332	1.04898	1.09823	1.74491e-08	2401	273	0.0579364	0.0168905	0.000603317	1.05965	1.02514	1.02707	0.00286983	-0.0128225	0.02017	0.524958	0.987259	0.948992	1.02707	0.752535
Pancreas	9194	676	0.0100081	0.011955	0.40251	1.01006	0.986666	1.034	0.475693	2401	273	0.022404	0.0185363	0.226794	1.02266	0.98617	1.05652	0.317407	0.0123959	0.0217271	0.568319	1.01247	0.970263	1.05652	0.752535

### Sheet: ST14 Latelife Interact CVD
ST14. Interaction with history of cardiovascular disease (CVD) for organ age-dementia associations in late life
Organ Name	N (CVD-)	Case (CVD-)	Beta (CVD-)	SE (CVD-)	p (CVD-)	HR (CVD-)	lci (CVD-)	uci (CVD-)	p_FDR(CVD-)	N (CVD+)	Case (CVD+)	Beta (CVD+)	SE (CVD+)	p (CVD+)	HR (CVD+)	lci (CVD+)	uci (CVD+)	p_FDR (CVD+)	Beta (Interaction)	SE (Interaction)	p (Interaction)	HR (Interaction)	lci (Interaction)	lci (Interaction)	p_FDR (interaction)
Adipose	2513	316	0.0404525	0.0171028	0.0180173	1.04128	1.00696	1.07678	0.0234224	1774	325	0.043346	0.015404	0.00489369	1.0443	1.01324	1.04548	0.0063618	0.00289345	0.0212154	0.891517	1.0029	0.962051	1.04548	0.891517
Artery	2513	316	0.0343322	0.0155731	0.0274829	1.03493	1.00382	1.067	0.0324798	1774	325	0.0476936	0.0142018	0.00078432	1.04885	1.02006	1.05596	0.00127452	0.0133614	0.0209626	0.523871	1.01345	0.972656	1.05596	0.891517
Brain	2513	316	0.0402117	0.0125748	0.00138483	1.04103	1.01569	1.06701	0.00300046	1774	325	0.0515001	0.0105656	1.09188e-06	1.05285	1.03127	1.04125	2.36575e-06	0.0112884	0.0148634	0.447567	1.01135	0.982315	1.04125	0.891517
Conventional	2513	316	0.0915618	0.0147266	5.05276e-10	1.09588	1.06471	1.12798	4.66215e-09	1774	325	0.087111	0.0140962	6.42005e-10	1.09102	1.06129	1.03471	8.34606e-09	-0.00445078	0.0196816	0.821093	0.995559	0.957886	1.03471	0.891517
Heart	2513	316	0.0559852	0.0139133	5.72509e-05	1.05758	1.02913	1.08682	0.000248087	1774	325	0.0683605	0.0113476	1.69891e-09	1.07075	1.0472	1.04758	1.10429e-08	0.0123754	0.0174005	0.476955	1.01245	0.978505	1.04758	0.891517
Immune	2513	316	0.0375278	0.011325	0.000920691	1.03824	1.01545	1.06154	0.0023938	1774	325	0.0459643	0.010635	1.54636e-05	1.04704	1.02544	1.03731	2.87182e-05	0.00843654	0.0143829	0.557495	1.00847	0.98044	1.03731	0.891517
Intestine	2513	316	0.0333388	0.0133699	0.0126467	1.0339	1.00716	1.06135	0.0182674	1774	325	0.0246507	0.0124854	0.0483402	1.02496	1.00018	1.02611	0.0523686	-0.00868814	0.0175835	0.621229	0.991349	0.957767	1.02611	0.891517
Kidney	2513	316	0.00840218	0.0256684	0.743414	1.00844	0.958959	1.06047	0.743414	1774	325	-0.010696	0.0237862	0.652948	0.989361	0.944295	1.04829	0.652948	-0.0190982	0.0338079	0.57214	0.981083	0.918181	1.04829	0.891517
Liver	2513	316	0.0418552	0.0125308	0.000837223	1.04274	1.01745	1.06867	0.0023938	1774	325	0.0548159	0.0111649	9.12285e-07	1.05635	1.03348	1.0445	2.36575e-06	0.0129607	0.0156026	0.406156	1.01305	0.982535	1.0445	0.891517
Lung	2513	316	0.032713	0.0182307	0.0727517	1.03325	0.996986	1.07084	0.0788143	1774	325	0.045721	0.018001	0.0110879	1.04678	1.01049	1.06459	0.0131039	0.0130081	0.0252979	0.607114	1.01309	0.964086	1.06459	0.891517
Muscle	2513	316	0.0388505	0.0152977	0.0110969	1.03962	1.00891	1.07126	0.0182674	1774	325	0.0726133	0.0139271	1.85005e-07	1.07531	1.04636	1.07529	6.01265e-07	0.0337628	0.019808	0.0882872	1.03434	0.994953	1.07529	0.891517
Organismal	2513	316	0.0903901	0.0146684	7.17255e-10	1.0946	1.06358	1.12653	4.66215e-09	1774	325	0.082943	0.014059	3.64311e-09	1.08648	1.05695	1.03148	1.57868e-08	-0.00744713	0.0196119	0.704149	0.992581	0.955151	1.03148	0.891517
Pancreas	2513	316	0.0413237	0.0165502	0.0125295	1.04219	1.00893	1.07655	0.0182674	1774	325	0.0444	0.0143419	0.00196274	1.0454	1.01642	1.04506	0.00283507	0.00307627	0.0209174	0.883079	1.00308	0.962789	1.04506	0.891517

### Sheet: ST15 Latelife Cortical Thick
ST15. Associations between individual age gaps and cortical thickness (standardized to per SD) in late life
Region	Organ Name	N	Beta	SE	p_orig	lci	uci	p_FDR
Frontal Lobe	Conventional	1365	-0.0431618	0.0071026	1.59191e-09	-0.0570951	-0.0292284	1.03474e-08
Frontal Lobe	Organismal	1365	-0.0428414	0.00704832	1.57903e-09	-0.0566682	-0.0290145	1.03474e-08
Frontal Lobe	Adipose	1365	-0.0259532	0.00826077	0.00171601	-0.0421586	-0.00974785	0.00247867
Frontal Lobe	Brain	1365	-0.0233364	0.00581351	6.29391e-05	-0.0347409	-0.0119319	0.000272736
Frontal Lobe	Pancreas	1365	-0.0228539	0.00705895	0.00123484	-0.0367016	-0.00900614	0.00208732
Frontal Lobe	Heart	1365	-0.02285	0.00608504	0.000180642	-0.0347872	-0.0109128	0.000587088
Frontal Lobe	Liver	1365	-0.0223086	0.00610512	0.000268002	-0.0342852	-0.0103321	0.000696805
Frontal Lobe	Artery	1365	-0.0201025	0.0071602	0.0050641	-0.0341489	-0.00605619	0.00658334
Frontal Lobe	Intestine	1365	-0.0196799	0.00593243	0.000933014	-0.0313177	-0.00804208	0.00202153
Frontal Lobe	Immune	1365	-0.0182256	0.00564923	0.0012845	-0.0293079	-0.00714341	0.00208732
Frontal Lobe	Muscle	1365	-0.0169991	0.00730014	0.0200275	-0.03132	-0.00267823	0.0236689
Frontal Lobe	Lung	1365	-0.0140303	0.00837378	0.0940665	-0.0304574	0.00239672	0.101905
Frontal Lobe	Kidney	1365	-0.00284467	0.0124941	0.819929	-0.0273547	0.0216654	0.819929
Occipital Lobe	Conventional	1365	-0.0408677	0.00680808	2.4891e-09	-0.0542232	-0.0275121	3.2343e-08
Occipital Lobe	Organismal	1365	-0.0397887	0.00675947	4.97584e-09	-0.053049	-0.0265285	3.2343e-08
Occipital Lobe	Adipose	1365	-0.0369395	0.00788063	3.04773e-06	-0.0523991	-0.0214798	1.27132e-05
Occipital Lobe	Heart	1365	-0.026954	0.00581509	3.91175e-06	-0.0383616	-0.0155464	1.27132e-05
Occipital Lobe	Intestine	1365	-0.0237877	0.00567087	2.91059e-05	-0.0349124	-0.012663	7.56752e-05
Occipital Lobe	Liver	1365	-0.0236158	0.00584368	5.61712e-05	-0.0350795	-0.0121521	0.000108323
Occipital Lobe	Brain	1365	-0.0224613	0.00557035	5.8328e-05	-0.0333888	-0.0115338	0.000108323
Occipital Lobe	Pancreas	1365	-0.021697	0.00676454	0.00137059	-0.0349672	-0.00842683	0.00197974
Occipital Lobe	Kidney	1365	-0.0198757	0.0119602	0.0967799	-0.0433382	0.00358682	0.118204
Occipital Lobe	Immune	1365	-0.0184606	0.00541077	0.000664421	-0.029075	-0.00784612	0.00107968
Occipital Lobe	Artery	1365	-0.0113142	0.0068742	0.100019	-0.0247995	0.0021711	0.118204
Occipital Lobe	Muscle	1365	-0.0103817	0.00700352	0.13848	-0.0241207	0.00335729	0.15002
Occipital Lobe	Lung	1365	-0.00965761	0.008028	0.229191	-0.0254063	0.00609112	0.229191
Parietal Lobe	Conventional	1365	-0.0408466	0.00677787	2.15937e-09	-0.0541429	-0.0275502	2.29145e-08
Parietal Lobe	Organismal	1365	-0.039998	0.0067285	3.5253e-09	-0.0531975	-0.0267985	2.29145e-08
Parietal Lobe	Heart	1365	-0.0266807	0.00579042	4.45601e-06	-0.0380399	-0.0153215	1.93094e-05
Parietal Lobe	Adipose	1365	-0.0262194	0.00787786	0.000897528	-0.0416736	-0.0107652	0.00145848
Parietal Lobe	Brain	1365	-0.0242293	0.00554039	1.31849e-05	-0.035098	-0.0133606	4.28509e-05
Parietal Lobe	Pancreas	1365	-0.0239414	0.00672935	0.000386998	-0.0371426	-0.0107403	0.00071871
Parietal Lobe	Liver	1365	-0.0230272	0.00581979	7.9949e-05	-0.034444	-0.0116103	0.000207867
Parietal Lobe	Kidney	1365	-0.0209358	0.0119069	0.0789239	-0.0442938	0.00242219	0.0932737
Parietal Lobe	Immune	1365	-0.0207928	0.00538081	0.000116723	-0.0313485	-0.0102372	0.000252901
Parietal Lobe	Intestine	1365	-0.0184775	0.00566069	0.00112538	-0.0295822	-0.00737275	0.00162556
Parietal Lobe	Muscle	1365	-0.0139356	0.00696852	0.0457222	-0.027606	-0.000265325	0.0594389
Parietal Lobe	Artery	1365	-0.0103422	0.00684549	0.131074	-0.0237711	0.00308681	0.141997
Parietal Lobe	Lung	1365	-0.004004	0.00799675	0.616662	-0.0196914	0.0116834	0.616662
Temporal Lobe	Conventional	1365	-0.0517227	0.00676685	3.99338e-14	-0.0649974	-0.038448	5.19139e-13
Temporal Lobe	Organismal	1365	-0.0494166	0.00672581	3.49096e-13	-0.0626108	-0.0362224	2.26913e-12
Temporal Lobe	Brain	1365	-0.0342798	0.00553661	7.89631e-10	-0.0451411	-0.0234185	3.42174e-09
Temporal Lobe	Liver	1365	-0.0332187	0.00582055	1.41092e-08	-0.044637	-0.0218004	4.58551e-08
Temporal Lobe	Heart	1365	-0.0274221	0.005825	2.76405e-06	-0.0388492	-0.0159951	6.26423e-06
Temporal Lobe	Adipose	1365	-0.0273458	0.00792518	0.000576834	-0.0428929	-0.0117988	0.000937356
Temporal Lobe	Immune	1365	-0.0253741	0.00540065	2.89118e-06	-0.0359687	-0.0147795	6.26423e-06
Temporal Lobe	Intestine	1365	-0.0244638	0.00567995	1.77444e-05	-0.0356063	-0.0133212	3.29539e-05
Temporal Lobe	Pancreas	1365	-0.0209848	0.0067795	0.00200639	-0.0342844	-0.00768532	0.00289812
Temporal Lobe	Kidney	1365	-0.0170805	0.0119867	0.154404	-0.0405952	0.00643421	0.167271
Temporal Lobe	Artery	1365	-0.0162099	0.00688039	0.0186178	-0.0297073	-0.00271244	0.0242031
Temporal Lobe	Muscle	1365	-0.0132915	0.00701357	0.0582915	-0.0270502	0.000467205	0.0688899
Temporal Lobe	Lung	1365	-0.00873477	0.00804447	0.277757	-0.0245158	0.00704627	0.277757
Temporal Parietal Meta ROI	Conventional	1365	-0.0499413	0.00682304	4.26219e-13	-0.0633262	-0.0365564	5.54085e-12
Temporal Parietal Meta ROI	Organismal	1365	-0.0482011	0.00677822	1.8612e-12	-0.0614981	-0.0349041	1.20978e-11
Temporal Parietal Meta ROI	Adipose	1365	-0.0361796	0.00795153	5.847e-06	-0.0517783	-0.0205808	1.08587e-05
Temporal Parietal Meta ROI	Brain	1365	-0.033921	0.00557561	1.52644e-09	-0.0448588	-0.0229832	6.61459e-09
Temporal Parietal Meta ROI	Liver	1365	-0.0324332	0.00586294	3.8009e-08	-0.0439346	-0.0209317	1.23529e-07
Temporal Parietal Meta ROI	Heart	1365	-0.0305804	0.00585226	2.01152e-07	-0.042061	-0.0190999	5.22996e-07
Temporal Parietal Meta ROI	Pancreas	1365	-0.026444	0.00681023	0.000108183	-0.0398038	-0.0130842	0.000156265
Temporal Parietal Meta ROI	Immune	1365	-0.0263714	0.00543316	1.35253e-06	-0.0370297	-0.015713	2.93049e-06
Temporal Parietal Meta ROI	Intestine	1365	-0.0258225	0.00571331	6.73519e-06	-0.0370305	-0.0146146	1.09447e-05
Temporal Parietal Meta ROI	Kidney	1365	-0.0237513	0.0120572	0.0490556	-0.0474041	-9.84284e-05	0.0531435
Temporal Parietal Meta ROI	Artery	1365	-0.0145819	0.00692842	0.035507	-0.0281735	-0.000990201	0.0461591
Temporal Parietal Meta ROI	Muscle	1365	-0.0144188	0.00705809	0.0412587	-0.0282649	-0.000572778	0.0487603
Temporal Parietal Meta ROI	Lung	1365	-0.00416345	0.00810002	0.607333	-0.0200535	0.0117266	0.607333
Total Brain	Conventional	1365	-0.0489755	0.00690311	2.08804e-12	-0.0625175	-0.0354335	2.71445e-11
Total Brain	Organismal	1365	-0.0476852	0.00685517	5.44063e-12	-0.0611331	-0.0342372	3.53641e-11
Total Brain	Adipose	1365	-0.0302083	0.00805509	0.000184175	-0.0460101	-0.0144064	0.000299284
Total Brain	Brain	1365	-0.0289847	0.00565652	3.42376e-07	-0.0400812	-0.0178882	1.48363e-06
Total Brain	Heart	1365	-0.0282875	0.00592379	1.99085e-06	-0.0399084	-0.0166667	6.47025e-06
Total Brain	Liver	1365	-0.0277239	0.00594398	3.40585e-06	-0.0393844	-0.0160635	8.85521e-06
Total Brain	Pancreas	1365	-0.0250689	0.00688679	0.000282795	-0.0385789	-0.0115589	0.000408482
Total Brain	Intestine	1365	-0.0234152	0.00578219	5.4241e-05	-0.0347583	-0.0120721	0.000100733
Total Brain	Immune	1365	-0.0228751	0.00550317	3.43207e-05	-0.0336708	-0.0120794	7.43614e-05
Total Brain	Artery	1365	-0.0171022	0.00699762	0.0146528	-0.0308296	-0.00337478	0.0190487
Total Brain	Muscle	1365	-0.0160102	0.00713037	0.0249073	-0.029998	-0.00202233	0.0294359
Total Brain	Kidney	1365	-0.0141788	0.012196	0.245206	-0.0381039	0.00974633	0.245206
Total Brain	Lung	1365	-0.0116507	0.00818024	0.154607	-0.0276981	0.00439672	0.167491

### Sheet: ST16 Latelife SVD (logit)
ST16. Associations between individual age gaps and the presence of lobar cerebral microhemorrhages, subcortical cerebral microhemorrhages, and subcortical infarcts in late life
Outcome	Organ Name	N	Case	Beta	SE	p_orig	OR	lci	uci	p_FDR
Lobar Cerebral Microhemorrhages	Organismal	1365	251	0.0616936	0.0115363	8.90437e-08	1.06364	1.03986	1.08799	3.85856e-07
Lobar Cerebral Microhemorrhages	Brain	1365	251	0.0572393	0.00966428	3.16579e-09	1.05891	1.03909	1.07922	4.11553e-08
Lobar Cerebral Microhemorrhages	Conventional	1365	251	0.05625	0.0116029	1.24758e-06	1.05786	1.03407	1.08221	3.24371e-06
Lobar Cerebral Microhemorrhages	Liver	1365	251	0.0548454	0.00997306	3.81188e-08	1.05638	1.03595	1.07726	2.47772e-07
Lobar Cerebral Microhemorrhages	Intestine	1365	251	0.0486447	0.00974658	6.00817e-07	1.04985	1.02998	1.07011	1.95266e-06
Lobar Cerebral Microhemorrhages	Adipose	1365	251	0.0483655	0.0131925	0.000246233	1.04955	1.02272	1.07702	0.000457291
Lobar Cerebral Microhemorrhages	Muscle	1365	251	0.042419	0.0118466	0.00034268	1.04333	1.0194	1.06787	0.000556855
Lobar Cerebral Microhemorrhages	Heart	1365	251	0.0386945	0.00972285	6.89882e-05	1.03945	1.0198	1.05943	0.000149474
Lobar Cerebral Microhemorrhages	Pancreas	1365	251	0.0384741	0.0114916	0.00081388	1.03922	1.01604	1.06287	0.0011756
Lobar Cerebral Microhemorrhages	Artery	1365	251	0.0384113	0.0117357	0.00106398	1.03916	1.0155	1.06332	0.00138317
Lobar Cerebral Microhemorrhages	Lung	1365	251	0.0360913	0.0134439	0.00726182	1.03675	1.00974	1.0644	0.00786697
Lobar Cerebral Microhemorrhages	Immune	1365	251	0.0277485	0.00909139	0.0022719	1.02814	1.00995	1.04661	0.00268498
Lobar Cerebral Microhemorrhages	Kidney	1365	251	-0.0347937	0.0202593	0.0859022	0.965805	0.928166	1.0049	0.0859022
Subcortical Cerebral Microhemorrhages	Pancreas	1365	51	0.102001	0.0232894	1.18827e-05	1.10738	1.05765	1.15884	0.000154475
Subcortical Cerebral Microhemorrhages	Immune	1365	51	0.0679336	0.0178197	0.0001377	1.07029	1.03314	1.10796	0.000895047
Subcortical Cerebral Microhemorrhages	Organismal	1365	51	0.0531236	0.0236135	0.0244672	1.05456	1.00629	1.10391	0.106024
Subcortical Cerebral Microhemorrhages	Conventional	1365	51	0.0409112	0.0237785	0.0853396	1.04176	0.993657	1.09074	0.228418
Subcortical Cerebral Microhemorrhages	Liver	1365	51	0.0347333	0.0203496	0.0878533	1.03534	0.994548	1.07715	0.228418
Subcortical Cerebral Microhemorrhages	Intestine	1365	51	0.0313009	0.0198699	0.115189	1.0318	0.99214	1.07256	0.249575
Subcortical Cerebral Microhemorrhages	Artery	1365	51	0.028997	0.0244714	0.236045	1.02942	0.980888	1.07968	0.438369
Subcortical Cerebral Microhemorrhages	Lung	1365	51	0.0275039	0.0285582	0.335506	1.02789	0.971618	1.08669	0.545197
Subcortical Cerebral Microhemorrhages	Adipose	1365	51	0.0201288	0.0289394	0.486711	1.02033	0.963455	1.0792	0.632724
Subcortical Cerebral Microhemorrhages	Kidney	1365	51	0.013324	0.0411801	0.746275	1.01341	0.934969	1.09882	0.808464
Subcortical Cerebral Microhemorrhages	Heart	1365	51	0.00376625	0.0205341	0.854473	1.00377	0.963631	1.04447	0.854473
Subcortical Cerebral Microhemorrhages	Brain	1365	51	-0.00750571	0.0197464	0.703868	0.992522	0.954682	1.03151	0.808464
Subcortical Cerebral Microhemorrhages	Muscle	1365	51	-0.0204264	0.0249798	0.413519	0.979781	0.932953	1.02894	0.597305
Subcortical Infarcts	Liver	1365	254	0.0633019	0.00979637	1.03485e-10	1.06535	1.04511	1.08604	1.3453e-09
Subcortical Infarcts	Pancreas	1365	254	0.0486917	0.011254	1.51418e-05	1.0499	1.02698	1.07331	9.84217e-05
Subcortical Infarcts	Organismal	1365	254	0.0430046	0.0113483	0.000150947	1.04394	1.02095	1.06741	0.000467594
Subcortical Infarcts	Conventional	1365	254	0.0428017	0.0114267	0.000179844	1.04373	1.02058	1.06735	0.000467594
Subcortical Infarcts	Lung	1365	254	0.042369	0.0132147	0.00134503	1.04328	1.01657	1.07063	0.00249792
Subcortical Infarcts	Heart	1365	254	0.0401103	0.00958943	2.8799e-05	1.04093	1.02151	1.06065	0.000124796
Subcortical Infarcts	Muscle	1365	254	0.0363928	0.0116809	0.00183582	1.03706	1.0136	1.0611	0.00298321
Subcortical Infarcts	Brain	1365	254	0.0305487	0.00937714	0.00112285	1.03102	1.01226	1.05017	0.00243284
Subcortical Infarcts	Immune	1365	254	0.0235248	0.00898306	0.00882407	1.0238	1.0059	1.04196	0.0127459
Subcortical Infarcts	Kidney	1365	254	0.0210965	0.0199393	0.290038	1.02132	0.982196	1.06207	0.342772
Subcortical Infarcts	Artery	1365	254	0.0147234	0.0114706	0.199287	1.01483	0.992221	1.03787	0.259074
Subcortical Infarcts	Adipose	1365	254	-0.00448956	0.0131914	0.7336	0.99552	0.969998	1.02149	0.7336
Subcortical Infarcts	Intestine	1365	254	-0.00701745	0.00965412	0.467296	0.993007	0.974337	1.01193	0.506237

### Sheet: ST17 Latelife SVD (linear)
ST17. Associations between individual age gaps and white matter hyperintensity volume (log 2 transformed and standardized to per SD) in late life
Organ Name	N	Beta	SE	p_orig	lci	uci	p_FDR
Lung	1361	0.0364808	0.00792737	4.58255e-06	0.0209295	0.0520322	1.98577e-05
Conventional	1361	0.0344972	0.00681783	4.7773e-07	0.0211225	0.047872	3.91454e-06
Organismal	1361	0.0339261	0.00676537	6.02237e-07	0.0206542	0.0471979	3.91454e-06
Liver	1361	0.0245102	0.0058228	2.73133e-05	0.0130874	0.035933	8.87681e-05
Muscle	1361	0.0216941	0.00697683	0.00191379	0.00800742	0.0353808	0.00497585
Artery	1361	0.0171083	0.00684166	0.0125164	0.00368681	0.0305298	0.0232448
Adipose	1361	0.0156884	0.00793253	0.048164	0.000126856	0.0312499	0.0569211
Immune	1361	0.0156466	0.00539678	0.00380145	0.00505955	0.0262336	0.00823647
Pancreas	1361	0.0141932	0.0067492	0.0356557	0.00095312	0.0274334	0.0515026
Heart	1361	0.0117419	0.0058363	0.044433	0.000292624	0.0231911	0.0569211
Brain	1361	0.0108409	0.00560008	0.0530964	-0.00014497	0.0218267	0.057521
Intestine	1361	0.00813464	0.00567563	0.152017	-0.00299943	0.0192687	0.152017
Kidney	1361	-0.0257699	0.0118888	0.0303666	-0.0490925	-0.00244719	0.0493457

### Sheet: ST18 Midlife All Organ (bin)
ST18. Associations of all abnormal age gaps and incident dementia in midlife
Organ Name	Beta	SE	p_orig	HR	lci	uci
Adipose	-0.325146	0.158332	0.0400171	0.722422	0.529686	0.985288
Artery	0.107278	0.123072	0.383388	1.11324	0.874644	1.41693
Brain	0.365441	0.145013	0.0117337	1.44115	1.08461	1.91489
Heart	0.323274	0.132774	0.0149012	1.38164	1.06507	1.79231
Immune	-0.105071	0.152966	0.49215	0.90026	0.667058	1.21499
Intestine	0.0334183	0.143892	0.816347	1.03398	0.779888	1.37086
Kidney	0.0321898	0.144318	0.823499	1.03271	0.77828	1.37033
Liver	0.26939	0.141866	0.0575778	1.30917	0.991374	1.72883
Lung	-0.250944	0.150519	0.0954754	0.778066	0.579288	1.04505
Muscle	0.157093	0.140591	0.263832	1.1701	0.888288	1.54133
Organismal	0.429556	0.143539	0.00276605	1.53657	1.15977	2.0358
Pancreas	0.316256	0.135711	0.0197866	1.37198	1.05155	1.79005

### Sheet: ST19 Latelife All Organ (bin)
ST19. Associations of all abnormal age gaps and incident dementia in late life
Organ Name	Beta	SE	p_orig	HR	lci	uci
Adipose	0.0266297	0.163835	0.870881	1.02699	0.744918	1.41586
Artery	0.145383	0.146265	0.320238	1.15648	0.868236	1.54042
Brain	0.423524	0.166519	0.0109779	1.52733	1.10203	2.11678
Heart	0.27133	0.1435	0.0586516	1.31171	0.990123	1.73774
Immune	0.173482	0.151024	0.250677	1.18944	0.884689	1.59917
Intestine	0.168509	0.153393	0.271967	1.18354	0.876222	1.59864
Kidney	-0.18133	0.158401	0.25231	0.83416	0.611531	1.13784
Liver	0.0439504	0.159813	0.783307	1.04493	0.763931	1.42929
Lung	0.36222	0.137097	0.00824029	1.43651	1.09803	1.87935
Muscle	0.149916	0.154393	0.331548	1.16174	0.858397	1.57227
Organismal	0.395547	0.149735	0.00825053	1.4852	1.10746	1.99177
Pancreas	0.119457	0.155191	0.441455	1.12688	0.831344	1.52749

### Sheet: ST20 Midlife Brain+Another
ST20. Associations of abnormal age gaps in brain and another organ system and incident dementia in midlife
Dual Systems	N (ref, brain only)	Case (ref, brain only)	N (no abnormal)	Case (no abnormal)	Beta (no abnormal)	SE (no abnormal)	p_orig (no abnormal)	HR (no abnormal)	lci (no abnormal)	uci (no abnormal)	p_FDR (no abnormal)	N (dual)	Case (dual)	Beta (dual)	SE (dual)	p_orig (dual)	HR (dual)	lci (dual)	uci (dual)	p_FDR (dual)
Brain + Adipose	174	15	6838	560	-0.216589	0.26709	0.417411	0.805261	0.477077	1.3592	0.417411	209	15	0.197645	0.373578	0.596764	1.21853	0.58593	2.53411	0.651016
Brain + Artery	174	15	6838	560	-0.22196	0.267271	0.406274	0.800948	0.474355	1.3524	0.417411	124	9	0.850932	0.426509	0.046031	2.34183	1.0151	5.40256	0.110474
Brain + Heart	174	15	6838	560	-0.237102	0.266946	0.374432	0.788911	0.467523	1.33123	0.417411	164	13	1.03396	0.388555	0.00778965	2.81219	1.31313	6.02259	0.0328844
Brain + Immune	174	15	6838	560	-0.219848	0.267096	0.410447	0.80264	0.47552	1.35479	0.417411	225	16	0.444984	0.367192	0.225567	1.56047	0.759801	3.20486	0.27068
Brain + Intestine	174	15	6838	560	-0.2238	0.2672	0.40227	0.799475	0.473548	1.34973	0.417411	107	9	0.641968	0.429102	0.134635	1.90022	0.819503	4.40611	0.201952
Brain + Kidney	174	15	6838	560	-0.231276	0.26705	0.386469	0.793521	0.470159	1.33928	0.417411	125	12	0.748046	0.395947	0.0588573	2.11287	0.972392	4.59095	0.117715
Brain + Liver	174	15	6838	560	-0.230749	0.267172	0.387768	0.793939	0.470294	1.34031	0.417411	188	10	0.500739	0.412754	0.225067	1.64994	0.734736	3.70515	0.27068
Brain + Lung	174	15	6838	560	-0.236649	0.267169	0.375744	0.789268	0.46753	1.33242	0.417411	75	3	0.0443897	0.63437	0.944214	1.04539	0.30151	3.62456	0.944214
Brain + Muscle	174	15	6838	560	-0.234425	0.266863	0.379702	0.791025	0.468852	1.33458	0.417411	193	21	0.934003	0.346945	0.00710075	2.54468	1.28918	5.02287	0.0328844
Brain + Pancreas	174	15	6838	560	-0.218757	0.267201	0.412959	0.803517	0.475941	1.35655	0.417411	136	10	0.642337	0.416304	0.122843	1.90092	0.840629	4.29855	0.201952

### Sheet: ST21 Latelife Brain+Another
ST21. Associations of abnormal age gaps in brain and another organ system and incident dementia in late life
Dual Systems	N (ref, brain only)	Case (ref, brain only)	N (no abnormal)	Case (no abnormal)	Beta (no abnormal)	SE (no abnormal)	p_orig (no abnormal)	HR (no abnormal)	lci (no abnormal)	uci (no abnormal)	p_FDR (no abnormal)	N (dual)	Case (dual)	Beta (dual)	SE (dual)	p_orig (dual)	HR (dual)	lci (dual)	uci (dual)	p_FDR (dual)
Brain + Adipose	46	8	2618	341	-0.561666	0.366958	0.125868	0.570258	0.27779	1.17065	0.138312	93	28	0.419064	0.412175	0.309289	1.52054	0.677881	3.41068	0.367805
Brain + Artery	46	8	2618	341	-0.58752	0.366897	0.109306	0.555704	0.270733	1.14063	0.138312	53	15	0.398767	0.444451	0.369605	1.48999	0.623541	3.56041	0.369605
Brain + Heart	46	8	2618	341	-0.586827	0.366843	0.109672	0.556089	0.270949	1.1413	0.138312	80	26	0.622657	0.41549	0.133975	1.86387	0.825564	4.20806	0.26795
Brain + Immune	46	8	2618	341	-0.565216	0.366991	0.123527	0.568238	0.276788	1.16658	0.138312	102	31	0.628972	0.408074	0.123239	1.87568	0.842959	4.17361	0.26795
Brain + Intestine	46	8	2618	341	-0.560609	0.367155	0.126786	0.570861	0.277976	1.17234	0.138312	54	18	0.612698	0.433943	0.15797	1.8454	0.788349	4.31981	0.270805
Brain + Kidney	46	8	2618	341	-0.573483	0.367253	0.118395	0.563559	0.274368	1.15757	0.138312	35	9	0.473806	0.493649	0.337154	1.6061	0.610347	4.22636	0.367805
Brain + Liver	46	8	2618	341	-0.537571	0.366527	0.142469	0.584165	0.284805	1.19819	0.142469	102	30	0.444157	0.406721	0.274815	1.55917	0.702575	3.46017	0.36642
Brain + Lung	46	8	2618	341	-0.619783	0.367239	0.091472	0.538061	0.261961	1.10516	0.138312	30	11	0.894755	0.476686	0.0605139	2.44674	0.961238	6.22792	0.26795
Brain + Muscle	46	8	2618	341	-0.577869	0.366552	0.114911	0.561093	0.273542	1.15092	0.138312	81	30	0.674876	0.407329	0.0975531	1.96379	0.883845	4.36329	0.26795
Brain + Pancreas	46	8	2618	341	-0.567015	0.36666	0.122	0.567216	0.276469	1.16372	0.138312	87	28	0.510486	0.410664	0.213841	1.6661	0.744977	3.72614	0.320761

### Sheet: ST22 Pace of Aging Summary
ST22. Summary statistics of age gaps in midlife and late life
Organ Name	Median	Q1	Q3	Mean	SD
Adipose	-0.0076943	-1.1597	1.16826	0.0653356	1.83368
Artery	0.0437187	-0.901378	0.987467	0.0652301	1.53155
Brain	-0.0131465	-1.2983	1.41164	0.121416	2.27029
Conventional	0.0147799	-0.989388	1.06829	0.10822	1.6246
Heart	-0.216092	-1.46743	1.14421	-0.0496106	2.00617
Immune	0.170693	-1.03895	1.48729	0.303525	2.11731
Intestine	-0.137522	-1.46906	1.28816	-0.0489177	2.0828
Kidney	0.0405039	-0.60081	0.803376	0.132929	1.03146
Liver	-0.127863	-1.58044	1.40535	-0.11379	2.59721
Lung	0.0890015	-0.683278	0.909617	0.133479	1.25917
Muscle	-0.0664608	-1.28967	1.28571	0.0139682	1.9395
Organismal	0.00731622	-1.03075	1.08937	0.0927285	1.6681
Pancreas	-0.0281853	-1.18374	1.17862	0.0254188	1.86575

### Sheet: ST10 Latelife Brain Vol
ST10. Associations between individual age gaps and brain volume (standardized to per SD) in late life
Region	Organ Name	N	Beta	SE	p_orig	lci	uci	p_FDR
Frontal Lobe	Conventional	1365	-0.0227725	0.00428412	1.24326e-07	-0.0311768	-0.0143682	1.61623e-06
Frontal Lobe	Organismal	1365	-0.0211509	0.0042562	7.5769e-07	-0.0295004	-0.0128014	4.92498e-06
Frontal Lobe	Artery	1365	-0.0205724	0.00427665	1.67579e-06	-0.028962	-0.0121828	7.26177e-06
Frontal Lobe	Intestine	1365	-0.0142168	0.00355279	6.63412e-05	-0.0211864	-0.00724723	0.000215609
Frontal Lobe	Lung	1365	-0.0141768	0.00501146	0.00474032	-0.024008	-0.00434572	0.0102707
Frontal Lobe	Liver	1365	-0.0116086	0.00367229	0.00160662	-0.0188126	-0.00440455	0.00417722
Frontal Lobe	Adipose	1365	-0.0114575	0.00497871	0.0215273	-0.0212243	-0.00169059	0.0349819
Frontal Lobe	Heart	1365	-0.0100874	0.00366338	0.00597392	-0.017274	-0.00290087	0.0110944
Frontal Lobe	Brain	1365	-0.00702482	0.00351867	0.0460867	-0.0139275	-0.000122157	0.0665696
Frontal Lobe	Immune	1365	-0.00550179	0.00340026	0.105886	-0.0121722	0.00116859	0.137651
Frontal Lobe	Muscle	1365	-0.00540759	0.00439797	0.219075	-0.0140352	0.00322003	0.258907
Frontal Lobe	Pancreas	1365	0.000505192	0.00425049	0.905408	-0.0078331	0.00884348	0.905408
Frontal Lobe	Kidney	1365	0.00364221	0.00749113	0.626903	-0.0110533	0.0183378	0.679145
Occipital Lobe	Conventional	1365	-0.0281792	0.0052859	1.14399e-07	-0.0385487	-0.0178097	1.46851e-06
Occipital Lobe	Adipose	1365	-0.0273319	0.00611014	8.3543e-06	-0.0393183	-0.0153455	2.71515e-05
Occipital Lobe	Organismal	1365	-0.0268767	0.00524886	3.4895e-07	-0.0371736	-0.0165799	1.51212e-06
Occipital Lobe	Heart	1365	-0.0233537	0.00448811	2.25924e-07	-0.0321582	-0.0145493	1.46851e-06
Occipital Lobe	Liver	1365	-0.0196542	0.00451642	1.4528e-05	-0.0285141	-0.0107942	3.77729e-05
Occipital Lobe	Kidney	1365	-0.0176689	0.00923166	0.0558381	-0.0357789	0.000441047	0.0659905
Occipital Lobe	Immune	1365	-0.0166183	0.00417521	7.25189e-05	-0.0248089	-0.00842768	0.000157124
Occipital Lobe	Intestine	1365	-0.0165231	0.00438677	0.000172636	-0.0251288	-0.00791747	0.000320609
Occipital Lobe	Artery	1365	-0.0149692	0.00530649	0.00485891	-0.025379	-0.00455928	0.00789573
Occipital Lobe	Muscle	1365	-0.0123028	0.00541939	0.0233557	-0.0229342	-0.00167148	0.033736
Occipital Lobe	Brain	1365	-0.00925763	0.00434082	0.0331304	-0.0177731	-0.000742129	0.0430695
Occipital Lobe	Pancreas	1365	-0.009173	0.00523879	0.0801775	-0.0194501	0.00110407	0.086859
Occipital Lobe	Lung	1365	-0.0074067	0.00619876	0.232349	-0.019567	0.00475357	0.232349
Parietal Lobe	Adipose	1365	-0.0252675	0.00491769	3.18375e-07	-0.0349147	-0.0156204	1.03472e-06
Parietal Lobe	Conventional	1365	-0.0247108	0.00425607	7.96962e-09	-0.03306	-0.0163615	8.21095e-08
Parietal Lobe	Organismal	1365	-0.0241899	0.00422427	1.26322e-08	-0.0324768	-0.0159031	8.21095e-08
Parietal Lobe	Artery	1365	-0.0209291	0.00425544	9.80926e-07	-0.0292771	-0.0125811	2.55041e-06
Parietal Lobe	Heart	1365	-0.0202026	0.00361519	2.7724e-08	-0.0272946	-0.0131106	1.20137e-07
Parietal Lobe	Liver	1365	-0.0166531	0.00364085	5.22566e-06	-0.0237955	-0.0095108	1.13223e-05
Parietal Lobe	Intestine	1365	-0.013661	0.00353796	0.000118144	-0.0206016	-0.00672054	0.00021941
Parietal Lobe	Muscle	1365	-0.0128729	0.00436622	0.00325034	-0.0214383	-0.0043076	0.00469493
Parietal Lobe	Immune	1365	-0.0114524	0.00337358	0.000706947	-0.0180704	-0.00483433	0.00114879
Parietal Lobe	Brain	1365	-0.00911394	0.00349893	0.00929469	-0.0159779	-0.00224998	0.0120831
Parietal Lobe	Pancreas	1365	-0.00898152	0.00422396	0.0336577	-0.0172678	-0.000695253	0.0397773
Parietal Lobe	Lung	1365	-0.00553942	0.00500104	0.268209	-0.0153501	0.00427124	0.290559
Parietal Lobe	Kidney	1365	0.0055009	0.00745598	0.460774	-0.0091257	0.0201275	0.460774
Temporal Lobe	Conventional	1365	-0.0284247	0.00446004	2.53635e-10	-0.0371741	-0.0196754	3.29725e-09
Temporal Lobe	Organismal	1365	-0.0263072	0.0044339	3.77225e-09	-0.0350053	-0.0176091	1.63464e-08
Temporal Lobe	Adipose	1365	-0.02427	0.00517454	3.00594e-06	-0.034421	-0.0141189	5.58246e-06
Temporal Lobe	Liver	1365	-0.0230688	0.00380286	1.69916e-09	-0.030529	-0.0156086	1.10445e-08
Temporal Lobe	Heart	1365	-0.0216834	0.00379599	1.3708e-08	-0.0291301	-0.0142367	4.45511e-08
Temporal Lobe	Brain	1365	-0.0197503	0.00364552	7.14357e-08	-0.0269018	-0.0125988	1.85733e-07
Temporal Lobe	Immune	1365	-0.0186977	0.00352257	1.29497e-07	-0.025608	-0.0117874	2.80577e-07
Temporal Lobe	Artery	1365	-0.0166361	0.00448765	0.000218167	-0.0254396	-0.00783255	0.000315131
Temporal Lobe	Intestine	1365	-0.0163273	0.00371072	1.16774e-05	-0.0236067	-0.00904784	1.89758e-05
Temporal Lobe	Muscle	1365	-0.0145463	0.00458458	0.00154351	-0.02354	-0.00555258	0.00200656
Temporal Lobe	Pancreas	1365	-0.00768027	0.00443997	0.0838947	-0.0163903	0.00102974	0.0991483
Temporal Lobe	Lung	1365	-0.0048223	0.00525455	0.35892	-0.0151303	0.00548569	0.38883
Temporal Lobe	Kidney	1365	-0.00455169	0.00783343	0.561298	-0.0199187	0.0108154	0.561298
Temporal Parietal Meta ROI	Conventional	1365	-0.0276568	0.00432882	2.29469e-10	-0.0361488	-0.0191649	2.98309e-09
Temporal Parietal Meta ROI	Adipose	1365	-0.0260557	0.0050135	2.33615e-07	-0.0358909	-0.0162206	4.33856e-07
Temporal Parietal Meta ROI	Organismal	1365	-0.0258851	0.00430221	2.2904e-09	-0.0343249	-0.0174453	9.92507e-09
Temporal Parietal Meta ROI	Heart	1365	-0.0229216	0.00367626	6.03248e-10	-0.0301334	-0.0157097	3.92111e-09
Temporal Parietal Meta ROI	Liver	1365	-0.0218877	0.00369349	3.93659e-09	-0.0291333	-0.0146421	1.27939e-08
Temporal Parietal Meta ROI	Brain	1365	-0.0200726	0.00353481	1.66199e-08	-0.0270069	-0.0131382	4.32118e-08
Temporal Parietal Meta ROI	Artery	1365	-0.0199939	0.00434407	4.56652e-06	-0.0285158	-0.011472	7.4206e-06
Temporal Parietal Meta ROI	Immune	1365	-0.0187351	0.00341683	4.98221e-08	-0.025438	-0.0120322	1.07948e-07
Temporal Parietal Meta ROI	Muscle	1365	-0.0150327	0.0044478	0.000746113	-0.0237581	-0.00630734	0.000969946
Temporal Parietal Meta ROI	Intestine	1365	-0.0141648	0.00360701	9.03598e-05	-0.0212408	-0.00708882	0.00013052
Temporal Parietal Meta ROI	Pancreas	1365	-0.00731157	0.00430983	0.0900253	-0.0157663	0.00114315	0.106394
Temporal Parietal Meta ROI	Lung	1365	-0.00370015	0.00510093	0.468341	-0.0137068	0.00630648	0.507369
Temporal Parietal Meta ROI	Kidney	1365	-0.00255241	0.00760415	0.73718	-0.0174697	0.0123649	0.73718
Deep Grey and White Matter	Kidney	1365	-0.0333646	0.00882298	0.000162678	-0.0506728	-0.0160563	0.00211481
Deep Grey and White Matter	Brain	1365	-0.0140917	0.00415428	0.000713697	-0.0222413	-0.00594218	0.00463903
Deep Grey and White Matter	Conventional	1365	-0.0114888	0.00511541	0.024871	-0.0215238	-0.00145374	0.0808309
Deep Grey and White Matter	Heart	1365	-0.0104563	0.00434001	0.0161178	-0.0189702	-0.00194236	0.0698437
Deep Grey and White Matter	Organismal	1365	-0.00901852	0.00507905	0.0760195	-0.0189822	0.000945191	0.197651
Deep Grey and White Matter	Adipose	1365	-0.00863436	0.00590129	0.143665	-0.0202111	0.00294236	0.311274
Deep Grey and White Matter	Muscle	1365	-0.00671298	0.00520656	0.197504	-0.0169268	0.00350087	0.329536
Deep Grey and White Matter	Liver	1365	-0.00555727	0.00436118	0.202791	-0.0141127	0.00299817	0.329536
Deep Grey and White Matter	Lung	1365	-0.00493165	0.00594926	0.407279	-0.0166025	0.00673918	0.522622
Deep Grey and White Matter	Pancreas	1365	-0.00369756	0.00503126	0.462518	-0.0135675	0.0061724	0.522622
Deep Grey and White Matter	Intestine	1365	-0.00322965	0.00423024	0.445318	-0.0115282	0.00506892	0.522622
Deep Grey and White Matter	Immune	1365	-0.00283068	0.00402881	0.48242	-0.0107341	0.00507274	0.522622
Deep Grey and White Matter	Artery	1365	-0.00138059	0.00510639	0.78692	-0.0113979	0.00863674	0.78692

### Sheet: ST23 Pace Dementia
ST23. Associations between pace of aging and incident dementia in late life
Organ Name	N	Case	Before adjusting for corresponding age gap							After adjusting for corresponding age gap
			Beta	SE	p_orig	HR	lci	uci	p_FDR	Beta	SE	p_orig	HR	lci	uci	p_FDR
Pancreas	3725	556	0.124145	0.0252682	8.96589e-07	1.13218	1.07747	1.18966	1.66509e-06	0.102529	0.0309844	0.000936084	1.10797	1.04269	1.17734	0.00608455
Intestine	3725	556	0.09846	0.0214798	4.56501e-06	1.10347	1.05798	1.15092	7.41814e-06	0.0893868	0.0264117	0.000713431	1.0935	1.03834	1.1516	0.00608455
Heart	3725	556	0.148866	0.0215698	5.14258e-12	1.16052	1.11248	1.21063	6.68536e-11	0.0818271	0.035514	0.0212182	1.08527	1.0123	1.1635	0.0551673
Muscle	3725	556	0.116466	0.0222194	1.59162e-07	1.12352	1.07564	1.17353	4.1382e-07	0.0761604	0.0265083	0.00406488	1.07914	1.0245	1.13668	0.0139712
Brain	3725	556	0.110723	0.0197727	2.14642e-08	1.11708	1.07462	1.16123	6.97588e-08	0.0748531	0.026215	0.00429882	1.07773	1.02375	1.13455	0.0139712
Immune	3725	556	0.0896538	0.0211449	2.23549e-05	1.0938	1.04939	1.14008	3.22904e-05	0.0485489	0.0258089	0.0599595	1.04975	0.997966	1.10421	0.111353
Liver	3725	556	0.0967323	0.0194649	6.71026e-07	1.10157	1.06033	1.1444	1.45389e-06	0.0483163	0.0228534	0.0344997	1.0495	1.00353	1.09758	0.0747493
Conventional	3725	556	0.18074	0.0269536	2.00585e-11	1.1981	1.13645	1.2631	1.30381e-10	0.0465704	0.0367914	0.205586	1.04767	0.974784	1.12601	0.296957
Adipose	3725	556	0.084554	0.0236849	0.000357041	1.08823	1.03887	1.13994	0.000464153	0.0436356	0.0295576	0.139866	1.0446	0.985805	1.1069	0.227283
Organismal	3725	556	0.167996	0.0266523	2.91482e-10	1.18293	1.12272	1.24637	1.26309e-09	0.0404809	0.035686	0.256642	1.04131	0.970967	1.11675	0.333635
Kidney	3725	556	0.0364863	0.0438301	0.405156	1.03716	0.951782	1.1302	0.438919	0.0348283	0.0548912	0.525757	1.03544	0.929827	1.15305	0.545949
Artery	3725	556	0.0806468	0.0277063	0.00360535	1.08399	1.02669	1.14448	0.00426087	0.0200485	0.0332016	0.545949	1.02025	0.955973	1.08885	0.545949
Lung	3725	556	0.0268937	0.0347771	0.439336	1.02726	0.959572	1.09972	0.439336	-0.0427167	0.0416172	0.304695	0.958183	0.883128	1.03962	0.360094

### Sheet: ST24 Pace Cortical Thick
ST24. Associations between pace of aging and cortical thickness (standardized to per SD) in late life
Outcome	Organ Name	N	Before adjusting for corresponding age gap						After adjusting for corresponding age gap
			Beta	SE	p_orig	lci	uci	p_FDR	Beta	SE	p_orig	lci	uci	p_FDR
Frontal Lobe	Organismal	1179	-0.0985823	0.0175656	2.49605e-08	-0.133046	-0.0641184	2.38585e-07	-0.0507809	0.0216511	0.0191733	-0.0932606	-0.00830127	0.165866
Frontal Lobe	Conventional	1179	-0.0990105	0.0178612	3.67054e-08	-0.134054	-0.0639667	2.38585e-07	-0.0467352	0.0225312	0.0382768	-0.0909417	-0.00252875	0.165866
Frontal Lobe	Heart	1179	-0.0458309	0.0145631	0.00169121	-0.0744038	-0.0172579	0.00549644	-0.0327487	0.0232794	0.159763	-0.0784231	0.0129256	0.346154
Frontal Lobe	Immune	1179	-0.0479267	0.0148881	0.00132143	-0.0771373	-0.018716	0.00549644	-0.0292068	0.0174091	0.0936808	-0.0633637	0.00495011	0.24357
Frontal Lobe	Pancreas	1179	-0.0383909	0.0158813	0.0157866	-0.0695502	-0.00723164	0.029318	-0.0145526	0.0194426	0.454317	-0.0526992	0.023594	0.656236
Frontal Lobe	Liver	1179	-0.0308616	0.0122031	0.0115701	-0.0548041	-0.0069191	0.0250685	-0.0121264	0.0138209	0.380453	-0.039243	0.0149903	0.656236
Frontal Lobe	Brain	1179	-0.0376615	0.0131449	0.00424379	-0.0634519	-0.0118711	0.0110339	-0.00901699	0.0175565	0.607631	-0.043463	0.025429	0.761553
Frontal Lobe	Muscle	1179	-0.0244005	0.0152964	0.110944	-0.0544121	0.00561111	0.160252	-0.00348642	0.018434	0.850025	-0.0396542	0.0326814	0.862976
Frontal Lobe	Adipose	1179	-0.028465	0.0154319	0.0653565	-0.0587426	0.0018125	0.106204	-0.00318832	0.0184696	0.862976	-0.0394259	0.0330492	0.862976
Frontal Lobe	Intestine	1179	-0.0150476	0.0137086	0.272572	-0.0419439	0.0118487	0.354343	0.00780112	0.0168969	0.644391	-0.0253508	0.040953	0.761553
Frontal Lobe	Kidney	1179	0.0232839	0.0298022	0.434797	-0.0351883	0.081756	0.513851	0.0302693	0.0368283	0.411301	-0.0419882	0.102527	0.656236
Frontal Lobe	Artery	1179	0.00496999	0.0187279	0.790765	-0.0317743	0.0417142	0.790765	0.0479037	0.0225546	0.0338895	0.00365136	0.0921561	0.165866
Frontal Lobe	Lung	1179	0.0142751	0.0238028	0.548808	-0.0324261	0.0609762	0.594542	0.0505125	0.0279541	0.0710237	-0.00433362	0.105359	0.230827
Occipital Lobe	Organismal	1179	-0.0872396	0.0166586	1.93708e-07	-0.119924	-0.0545553	1.2591e-06	-0.0433864	0.0205411	0.0348841	-0.0836882	-0.00308466	0.112249
Occipital Lobe	Immune	1179	-0.0551273	0.0140653	9.39612e-05	-0.0827236	-0.0275311	0.000244299	-0.0424081	0.0164616	0.0101125	-0.0747059	-0.0101103	0.0657314
Occipital Lobe	Conventional	1179	-0.0897265	0.0169287	1.38301e-07	-0.122941	-0.0565121	1.2591e-06	-0.0422813	0.0213658	0.0480607	-0.0842011	-0.00036137	0.112249
Occipital Lobe	Pancreas	1179	-0.0495461	0.0150031	0.000987817	-0.0789822	-0.0201099	0.00183452	-0.0371979	0.0183923	0.0433564	-0.0732837	-0.00111207	0.112249
Occipital Lobe	Liver	1179	-0.0493671	0.0114941	1.89272e-05	-0.0719186	-0.0268156	8.20179e-05	-0.0340886	0.0130293	0.00900424	-0.0596523	-0.00852496	0.0657314
Occipital Lobe	Heart	1179	-0.0543989	0.0137539	8.11128e-05	-0.0813842	-0.0274136	0.000244299	-0.0268155	0.0219663	0.222426	-0.0699136	0.0162826	0.339575
Occipital Lobe	Adipose	1179	-0.0508885	0.0145551	0.000489626	-0.0794458	-0.0223312	0.00106086	-0.0206613	0.0173922	0.23509	-0.054785	0.0134623	0.339575
Occipital Lobe	Muscle	1179	-0.0195784	0.0144862	0.176793	-0.0480005	0.00884372	0.229831	-0.0101247	0.0174816	0.56259	-0.0444237	0.0241743	0.731367
Occipital Lobe	Brain	1179	-0.034507	0.0124477	0.00565744	-0.0589294	-0.0100846	0.00919335	-0.0074313	0.0166254	0.65497	-0.0400505	0.025188	0.774056
Occipital Lobe	Intestine	1179	-0.0212362	0.0129703	0.10184	-0.046684	0.00421163	0.147102	-0.00209992	0.0159948	0.895571	-0.033482	0.0292821	0.895571
Occipital Lobe	Kidney	1179	-0.0310266	0.0282078	0.271592	-0.0863705	0.0243174	0.320972	0.00927579	0.0348014	0.789874	-0.0590048	0.0775564	0.855697
Occipital Lobe	Lung	1179	0.0114529	0.0225361	0.611408	-0.0327632	0.055669	0.611408	0.0385494	0.0264924	0.145909	-0.013429	0.0905279	0.270974
Occipital Lobe	Artery	1179	0.00930767	0.017729	0.599685	-0.0254767	0.0440921	0.611408	0.0416411	0.0213902	0.0518073	-0.000326706	0.0836088	0.112249
Parietal Lobe	Immune	1179	-0.0699692	0.0141112	8.16374e-07	-0.0976556	-0.0422829	3.53762e-06	-0.0563216	0.0165131	0.000670179	-0.0887205	-0.0239228	0.00871233
Parietal Lobe	Conventional	1179	-0.0931016	0.0170378	5.67864e-08	-0.12653	-0.0596734	7.38223e-07	-0.0489744	0.021521	0.0230481	-0.0911988	-0.00675002	0.119243
Parietal Lobe	Organismal	1179	-0.08789	0.0167782	1.92253e-07	-0.120809	-0.0549709	1.24965e-06	-0.0454219	0.0206973	0.0283914	-0.0860303	-0.00481355	0.119243
Parietal Lobe	Heart	1179	-0.0547139	0.013853	8.29932e-05	-0.0818937	-0.0275341	0.000269728	-0.033324	0.0221346	0.132464	-0.0767524	0.0101044	0.287006
Parietal Lobe	Liver	1179	-0.0411379	0.0116056	0.000408754	-0.0639083	-0.0183676	0.00106276	-0.026301	0.0131584	0.0458625	-0.0521179	-0.000484142	0.119243
Parietal Lobe	Pancreas	1179	-0.0428221	0.0151296	0.00472973	-0.0725065	-0.0131377	0.00878379	-0.0214529	0.0185264	0.247119	-0.0578019	0.0148962	0.458936
Parietal Lobe	Muscle	1179	-0.0233374	0.0145858	0.109868	-0.0519547	0.00528	0.144799	-0.00850286	0.0175916	0.628939	-0.0430177	0.0260119	0.798003
Parietal Lobe	Brain	1179	-0.0379331	0.0125292	0.00251957	-0.0625155	-0.0133507	0.00545907	-0.0068614	0.0167213	0.681634	-0.0396688	0.025946	0.798003
Parietal Lobe	Intestine	1179	-0.0208143	0.0130643	0.111384	-0.0464466	0.00481803	0.144799	-0.00647502	0.0161237	0.688064	-0.0381098	0.0251598	0.798003
Parietal Lobe	Adipose	1179	-0.0311411	0.0147083	0.0344507	-0.0599989	-0.00228335	0.0559823	-0.00487931	0.0175948	0.781587	-0.0394004	0.0296418	0.798003
Parietal Lobe	Kidney	1179	-0.0225862	0.0284176	0.426895	-0.0783418	0.0331694	0.46247	0.00898103	0.0350834	0.798003	-0.059853	0.077815	0.798003
Parietal Lobe	Lung	1179	0.0140361	0.0226969	0.536423	-0.0304954	0.0585676	0.536423	0.0262775	0.0267159	0.325523	-0.0261394	0.0786944	0.528975
Parietal Lobe	Artery	1179	0.0169372	0.0178516	0.342932	-0.0180878	0.0519622	0.405283	0.0441738	0.0215582	0.0406819	0.00187637	0.0864712	0.119243
Temporal Lobe	Organismal	1179	-0.106396	0.0167641	3.14834e-10	-0.139287	-0.0735043	2.04642e-09	-0.0520402	0.0206109	0.011706	-0.092479	-0.0116014	0.0735061
Temporal Lobe	Conventional	1179	-0.112593	0.0170159	5.58573e-11	-0.145978	-0.0792076	7.26145e-10	-0.0511575	0.0213962	0.0169629	-0.0931371	-0.00917791	0.0735061
Temporal Lobe	Immune	1179	-0.073506	0.0141612	2.47149e-07	-0.10129	-0.0457217	1.07098e-06	-0.0500851	0.0165368	0.00251033	-0.0825305	-0.0176397	0.0326343
Temporal Lobe	Heart	1179	-0.0594457	0.0139	2.05277e-05	-0.0867176	-0.0321738	6.6715e-05	-0.0410458	0.0222135	0.0648881	-0.0846289	0.0025374	0.168709
Temporal Lobe	Pancreas	1179	-0.0481533	0.0151849	0.00155825	-0.0779462	-0.0183603	0.00289389	-0.0351842	0.0186144	0.0589856	-0.0717057	0.00133745	0.168709
Temporal Lobe	Liver	1179	-0.0453033	0.0116455	0.000105851	-0.0681519	-0.0224547	0.000229343	-0.0214267	0.0131531	0.103578	-0.0472332	0.00437967	0.224418
Temporal Lobe	Adipose	1179	-0.0362583	0.0147652	0.0142084	-0.0652277	-0.00728882	0.0230886	-0.0151085	0.0176826	0.393045	-0.049802	0.019585	0.522671
Temporal Lobe	Muscle	1179	-0.0266539	0.0146472	0.0690576	-0.0553917	0.00208399	0.0897749	-0.0148138	0.017672	0.402055	-0.0494864	0.0198588	0.522671
Temporal Lobe	Brain	1179	-0.0511505	0.0125461	4.87277e-05	-0.0757661	-0.0265348	0.000126692	-0.00991902	0.0167013	0.55269	-0.0426871	0.0228491	0.641248
Temporal Lobe	Intestine	1179	-0.0278328	0.0131125	0.033997	-0.0535596	-0.00210599	0.0491067	-0.00867078	0.0161707	0.591922	-0.0403979	0.0230564	0.641248
Temporal Lobe	Kidney	1179	-0.0126873	0.0285518	0.656864	-0.0687062	0.0433315	0.711602	0.00870454	0.0352685	0.805101	-0.0604926	0.0779017	0.805101
Temporal Lobe	Artery	1179	-0.0114375	0.0179364	0.523815	-0.0466287	0.0237538	0.619054	0.0189922	0.0216495	0.380526	-0.0234842	0.0614687	0.522671
Temporal Lobe	Lung	1179	0.0076266	0.0228025	0.73809	-0.037112	0.0523652	0.73809	0.0276004	0.0268259	0.303754	-0.0250323	0.0802331	0.522671
Temporal-Parietal Meta ROI	Conventional	1179	-0.121794	0.0170285	1.50617e-12	-0.155204	-0.0883835	1.95802e-11	-0.0689036	0.0214642	0.00136293	-0.111017	-0.0267907	0.00590604
Temporal-Parietal Meta ROI	Organismal	1179	-0.115321	0.0167792	1.02457e-11	-0.148242	-0.0823996	6.65973e-11	-0.0664586	0.0206637	0.00133488	-0.107001	-0.0259161	0.00590604
Temporal-Parietal Meta ROI	Immune	1179	-0.0805839	0.0141831	1.68481e-08	-0.108411	-0.0527566	7.30085e-08	-0.057965	0.0165661	0.000484681	-0.090468	-0.0254621	0.00590604
Temporal-Parietal Meta ROI	Heart	1179	-0.0618239	0.0139447	1.01482e-05	-0.0891835	-0.0344644	3.29818e-05	-0.0356953	0.0222741	0.109307	-0.0793972	0.00800668	0.236831
Temporal-Parietal Meta ROI	Pancreas	1179	-0.0522786	0.0152314	0.000619537	-0.0821627	-0.0223946	0.00115057	-0.0321791	0.0186551	0.0848031	-0.0687806	0.00442242	0.220488
Temporal-Parietal Meta ROI	Liver	1179	-0.0483977	0.0116796	3.66406e-05	-0.0713132	-0.0254822	7.93879e-05	-0.0258342	0.0132009	0.050586	-0.0517345	6.60394e-05	0.164405
Temporal-Parietal Meta ROI	Adipose	1179	-0.0479484	0.0147929	0.00122358	-0.0769722	-0.0189246	0.00198832	-0.0200702	0.0176896	0.256788	-0.0547774	0.014637	0.447431
Temporal-Parietal Meta ROI	Muscle	1179	-0.030347	0.0146967	0.0391561	-0.0591821	-0.00151185	0.0509029	-0.0185521	0.017732	0.295662	-0.0533424	0.0162382	0.447431
Temporal-Parietal Meta ROI	Brain	1179	-0.0539423	0.0125844	1.96594e-05	-0.078633	-0.0292516	5.11144e-05	-0.016657	0.0167708	0.320815	-0.0495615	0.0162476	0.447431
Temporal-Parietal Meta ROI	Kidney	1179	-0.0380138	0.0286409	0.184684	-0.0942075	0.0181798	0.218263	-0.015391	0.0353767	0.6636	-0.0848005	0.0540185	0.6636
Temporal-Parietal Meta ROI	Intestine	1179	-0.03055	0.0131572	0.0204097	-0.0563646	-0.00473538	0.0294807	-0.0127681	0.0162301	0.431623	-0.0446116	0.0190755	0.467592
Temporal-Parietal Meta ROI	Artery	1179	-0.00937564	0.0180055	0.602668	-0.0447025	0.0259512	0.64515	0.0191494	0.0217403	0.378595	-0.0235053	0.0618042	0.447431
Temporal-Parietal Meta ROI	Lung	1179	0.0105429	0.022888	0.64515	-0.0343635	0.0554493	0.64515	0.0245681	0.0269383	0.361952	-0.0282852	0.0774213	0.447431
Total Brain	Organismal	1179	-0.105965	0.0170809	7.65323e-10	-0.139478	-0.0724526	4.9746e-09	-0.0536162	0.0210196	0.0108759	-0.0948568	-0.0123755	0.0706936
Total Brain	Conventional	1179	-0.109656	0.0173522	3.73373e-10	-0.143701	-0.075611	4.85385e-09	-0.0523404	0.0218525	0.0167703	-0.0952151	-0.00946565	0.0726713
Total Brain	Immune	1179	-0.0684103	0.0144455	2.45133e-06	-0.0967524	-0.0400682	1.06224e-05	-0.0492093	0.0168879	0.00363803	-0.0823434	-0.0160752	0.0472944
Total Brain	Heart	1179	-0.0567388	0.0141656	6.58454e-05	-0.0845318	-0.0289458	0.000213998	-0.0362954	0.0226359	0.109108	-0.0807073	0.00811641	0.236401
Total Brain	Pancreas	1179	-0.0480779	0.0154629	0.00192129	-0.0784163	-0.0177396	0.0035681	-0.0271043	0.0189371	0.15262	-0.064259	0.0100505	0.248007
Total Brain	Liver	1179	-0.0436638	0.0118648	0.000243808	-0.0669425	-0.020385	0.0006339	-0.0236648	0.013428	0.0782737	-0.0500107	0.00268106	0.203512
Total Brain	Brain	1179	-0.0443144	0.0127989	0.000554914	-0.0694259	-0.0192029	0.00120231	-0.00868329	0.0170663	0.610991	-0.0421675	0.0248009	0.713887
Total Brain	Adipose	1179	-0.0362963	0.0150343	0.015922	-0.0657937	-0.00679893	0.0258733	-0.00841096	0.0179803	0.640023	-0.0436884	0.0268665	0.713887
Total Brain	Muscle	1179	-0.0255421	0.0149152	0.087074	-0.054806	0.00372168	0.114756	-0.00793846	0.0179829	0.658972	-0.043221	0.0273441	0.713887
Total Brain	Intestine	1179	-0.0227913	0.0133594	0.0882741	-0.0490026	0.00342003	0.114756	-0.00154906	0.01647	0.925083	-0.0338633	0.0307652	0.925083
Total Brain	Kidney	1179	-0.00536068	0.0290717	0.853736	-0.0623996	0.0516782	0.853736	0.0183943	0.0359076	0.608561	-0.0520567	0.0888453	0.713887
Total Brain	Lung	1179	0.0115535	0.0232147	0.618804	-0.0339939	0.0571008	0.731314	0.0400663	0.0272882	0.142303	-0.0134734	0.093606	0.248007
Total Brain	Artery	1179	0.00596011	0.018264	0.744233	-0.029874	0.0417943	0.806253	0.0435887	0.0220168	0.0479626	0.000391555	0.0867859	0.155878

### Sheet: ST19 Pace Brain Volume
ST19. Associations between pace of aging and brain volume (standardized to per SD) in late life
Outcome	Organ Name	N	Before adjusting for corresponding age gap						After adjusting for corresponding age gap
			Beta	SE	p_orig	lci	uci	p_FDR	Beta	SE	p_orig	lci	uci	p_FDR
Frontal Lobe	Pancreas	1179	-0.00936146	0.00944879	0.32201	-0.0279001	0.00917715	0.413782	-0.0163474	0.0115915	0.15872	-0.03909	0.00639518	0.915259
Frontal Lobe	Immune	1179	-0.0138114	0.00886854	0.119659	-0.0312116	0.00358872	0.337429	-0.00749686	0.0103853	0.470516	-0.0278728	0.0128791	0.915259
Frontal Lobe	Liver	1179	-0.0140422	0.00725678	0.0532268	-0.0282801	0.000195636	0.230649	-0.0027316	0.00823528	0.740179	-0.0188893	0.0134261	0.915259
Frontal Lobe	Muscle	1179	-0.00678732	0.00908863	0.45534	-0.0246193	0.0110447	0.45534	-0.000447199	0.0109786	0.967515	-0.0219873	0.0210929	0.967515
Frontal Lobe	Adipose	1179	-0.00857366	0.00917236	0.350123	-0.0265699	0.0094226	0.413782	0.000469107	0.0110023	0.965998	-0.0211176	0.0220558	0.967515
Frontal Lobe	Intestine	1179	-0.0109991	0.0081407	0.176919	-0.0269712	0.00497303	0.337429	0.00444623	0.0100214	0.657361	-0.0152159	0.0241083	0.915259
Frontal Lobe	Lung	1179	-0.0150577	0.0141263	0.286674	-0.0427736	0.0126582	0.413782	0.00475666	0.0165953	0.77445	-0.0278036	0.0373169	0.915259
Frontal Lobe	Heart	1179	-0.0116079	0.00868621	0.181693	-0.0286504	0.0054345	0.337429	0.00523752	0.0138568	0.705518	-0.0219496	0.0324246	0.915259
Frontal Lobe	Brain	1179	-0.00677084	0.00783088	0.387418	-0.0221351	0.00859341	0.419703	0.00561097	0.0104778	0.592401	-0.0149466	0.0261686	0.915259
Frontal Lobe	Organismal	1179	-0.0269749	0.0105453	0.0106536	-0.0476648	-0.00628493	0.0692481	0.00604032	0.0129661	0.641407	-0.0193993	0.0314799	0.915259
Frontal Lobe	Conventional	1179	-0.0299593	0.0107125	0.00524868	-0.0509774	-0.00894117	0.0682329	0.00821829	0.0134708	0.541927	-0.0182116	0.0346482	0.915259
Frontal Lobe	Kidney	1179	0.0246065	0.0176826	0.16432	-0.0100869	0.0593	0.337429	0.020683	0.0218651	0.344378	-0.0222165	0.0635825	0.915259
Frontal Lobe	Artery	1179	-0.012382	0.0111123	0.265396	-0.0341843	0.00942036	0.413782	0.0214826	0.0133358	0.107474	-0.00468239	0.0476475	0.915259
Occipital Lobe	Heart	1179	-0.0537381	0.010618	4.8448e-07	-0.0745708	-0.0329055	6.29824e-06	-0.0153696	0.0168946	0.363151	-0.0485169	0.0177777	0.786827
Occipital Lobe	Muscle	1179	-0.0269086	0.0111981	0.0164188	-0.0488794	-0.00493787	0.0534199	-0.0151166	0.0135188	0.263718	-0.0416406	0.0114075	0.786827
Occipital Lobe	Pancreas	1179	-0.0178317	0.0116611	0.126498	-0.040711	0.00504757	0.20556	-0.0139193	0.0143108	0.330933	-0.0419973	0.0141586	0.786827
Occipital Lobe	Brain	1179	-0.0194982	0.00965623	0.0436924	-0.0384438	-0.000552568	0.0822055	-0.00816249	0.012928	0.527918	-0.0335275	0.0172025	0.809957
Occipital Lobe	Adipose	1179	-0.022778	0.0113111	0.0442645	-0.0449705	-0.000585424	0.0822055	0.00102703	0.0135218	0.939469	-0.0255028	0.0275569	0.939469
Occipital Lobe	Liver	1179	-0.0187109	0.00895875	0.0369649	-0.036288	-0.00113372	0.0822055	0.0023575	0.0101204	0.815845	-0.0174989	0.0222139	0.934451
Occipital Lobe	Kidney	1179	-0.021613	0.0218446	0.322675	-0.0644723	0.0212463	0.381343	0.00467146	0.0269806	0.862571	-0.0482648	0.0576077	0.934451
Occipital Lobe	Intestine	1179	-0.0109803	0.0100554	0.275069	-0.030709	0.00874849	0.35759	0.00677349	0.0123834	0.584495	-0.0175228	0.0310698	0.809957
Occipital Lobe	Conventional	1179	-0.0375596	0.0132271	0.00459596	-0.0635114	-0.0116079	0.0298737	0.00818229	0.0166417	0.623044	-0.024469	0.0408336	0.809957
Occipital Lobe	Organismal	1179	-0.0312964	0.0130263	0.0164369	-0.0568541	-0.00573875	0.0534199	0.0107464	0.0160086	0.502169	-0.0206626	0.0421554	0.809957
Occipital Lobe	Immune	1179	-0.0132586	0.010956	0.22646	-0.0347542	0.00823713	0.32711	0.0125509	0.0127544	0.325297	-0.0124733	0.0375752	0.786827
Occipital Lobe	Lung	1179	-0.000883474	0.0174525	0.959636	-0.0351255	0.0333585	0.959636	0.0190486	0.0205182	0.353406	-0.0212084	0.0593056	0.786827
Occipital Lobe	Artery	1179	-0.00795477	0.0137275	0.562379	-0.0348882	0.0189786	0.609244	0.0263164	0.0165217	0.111469	-0.00609938	0.0587322	0.786827
Parietal Lobe	Immune	1179	-0.034711	0.00883274	9.00324e-05	-0.052041	-0.0173811	0.00058521	-0.0288629	0.0103442	0.00535284	-0.0491582	-0.00856754	0.069587
Parietal Lobe	Pancreas	1179	-0.0238442	0.00944125	0.0116845	-0.042368	-0.00532036	0.0216998	-0.0234635	0.0115876	0.0431086	-0.0461984	-0.000728473	0.186804
Parietal Lobe	Adipose	1179	-0.034151	0.00913494	0.000194138	-0.0520739	-0.0162282	0.000841264	-0.0175643	0.0109324	0.108409	-0.0390139	0.00388525	0.352329
Parietal Lobe	Lung	1179	-0.0110016	0.014151	0.437053	-0.038766	0.0167627	0.473475	-0.0139921	0.0166602	0.401166	-0.0466797	0.0186955	0.682939
Parietal Lobe	Heart	1179	-0.0396657	0.00862792	4.74718e-06	-0.0565938	-0.0227376	6.17133e-05	-0.0117657	0.0137381	0.391938	-0.0387199	0.0151885	0.682939
Parietal Lobe	Liver	1179	-0.0237938	0.00724595	0.00105495	-0.0380104	-0.00957718	0.00342858	-0.0113775	0.00821688	0.166426	-0.0274991	0.0047441	0.432707
Parietal Lobe	Brain	1179	-0.0171581	0.00782913	0.0286086	-0.0325189	-0.00179726	0.046489	-0.00845155	0.0104827	0.42027	-0.0290187	0.0121156	0.682939
Parietal Lobe	Muscle	1179	-0.0166542	0.0090915	0.0672308	-0.0344918	0.0011834	0.0971112	-0.00289576	0.0109634	0.791728	-0.0244062	0.0186146	0.896689
Parietal Lobe	Kidney	1179	0.00827474	0.0177226	0.640657	-0.0264971	0.0430466	0.640657	-0.000110873	0.0219114	0.995964	-0.0431012	0.0428795	0.995964
Parietal Lobe	Organismal	1179	-0.0317096	0.0105501	0.00270721	-0.0524089	-0.0110103	0.00586562	0.0028217	0.0129623	0.827713	-0.0226105	0.0282539	0.896689
Parietal Lobe	Intestine	1179	-0.0112911	0.00815275	0.166334	-0.0272869	0.00470463	0.216235	0.00286645	0.0100411	0.775333	-0.0168343	0.0225672	0.896689
Parietal Lobe	Conventional	1179	-0.0333876	0.0107202	0.00188797	-0.0544208	-0.0123545	0.00490872	0.00454375	0.0134822	0.736164	-0.0219085	0.030996	0.896689
Parietal Lobe	Artery	1179	-0.0107888	0.0111306	0.3326	-0.0326271	0.0110495	0.393073	0.0296019	0.0133088	0.0263242	0.00348995	0.0557139	0.171107
Temporal Lobe	Pancreas	1179	-0.0308635	0.00993011	0.00192889	-0.0503465	-0.0113805	0.00411025	-0.0354833	0.0121854	0.00366043	-0.0593911	-0.0115755	0.0475856
Temporal Lobe	Immune	1179	-0.0382714	0.00929722	4.1199e-05	-0.0565126	-0.0200302	0.000535587	-0.0195529	0.0108424	0.071588	-0.0408257	0.00171994	0.465322
Temporal Lobe	Lung	1179	-0.0163857	0.0149007	0.27171	-0.0456211	0.0128497	0.294352	-0.0191463	0.0175431	0.275329	-0.0535662	0.0152735	0.894821
Temporal Lobe	Adipose	1179	-0.0288448	0.00964209	0.00283423	-0.0477627	-0.00992693	0.00460562	-0.0133849	0.0115476	0.246652	-0.0360415	0.00927165	0.894821
Temporal Lobe	Kidney	1179	-0.0105684	0.0186656	0.57137	-0.0471905	0.0260537	0.57137	-0.00839143	0.0230812	0.716252	-0.0536771	0.0368942	0.932402
Temporal Lobe	Brain	1179	-0.0314197	0.00821151	0.000137015	-0.0475307	-0.0153086	0.000890597	-0.00807043	0.0109537	0.461406	-0.0295616	0.0134208	0.932402
Temporal Lobe	Muscle	1179	-0.0228402	0.00956606	0.0171166	-0.0416089	-0.0040715	0.0231768	-0.00752441	0.0115327	0.514247	-0.0301518	0.015103	0.932402
Temporal Lobe	Liver	1179	-0.0234196	0.00763633	0.00221321	-0.0384022	-0.00843704	0.00411025	-0.00403827	0.0086149	0.639334	-0.0209408	0.0128643	0.932402
Temporal Lobe	Artery	1179	-0.0277582	0.0116998	0.0178283	-0.0507133	-0.00480316	0.0231768	-0.00171935	0.0140982	0.902956	-0.0293802	0.0259415	0.932402
Temporal Lobe	Intestine	1179	-0.0135724	0.00858479	0.114155	-0.0304158	0.00327107	0.134911	0.000973702	0.0105745	0.92665	-0.0197735	0.0217209	0.932402
Temporal Lobe	Organismal	1179	-0.0351617	0.0111072	0.00158757	-0.0569542	-0.0133692	0.00411025	0.00115785	0.0136471	0.932402	-0.0256179	0.0279336	0.932402
Temporal Lobe	Heart	1179	-0.0330362	0.00911836	0.000303743	-0.0509265	-0.0151459	0.00119517	0.00166955	0.0145026	0.908369	-0.0267847	0.0301238	0.932402
Temporal Lobe	Conventional	1179	-0.0402876	0.0112764	0.000367745	-0.0624119	-0.0181632	0.00119517	0.00166964	0.0141681	0.906211	-0.0261284	0.0294677	0.932402
Temporal-Parietal Lobe	Pancreas	1179	-0.0286245	0.00963407	0.00302775	-0.0475266	-0.00972232	0.00492009	-0.0344709	0.0118205	0.0036116	-0.0576629	-0.0112788	0.0469508
Temporal-Parietal Lobe	Immune	1179	-0.0416379	0.00899981	4.13604e-06	-0.0592956	-0.0239802	5.37685e-05	-0.0242305	0.0104994	0.0211853	-0.0448303	-0.00363062	0.137704
Temporal-Parietal Lobe	Lung	1179	-0.0137832	0.0144532	0.340465	-0.0421405	0.0145742	0.368837	-0.0191035	0.0170143	0.26176	-0.0524858	0.0142788	0.850721
Temporal-Parietal Lobe	Kidney	1179	-0.0141617	0.0181004	0.434142	-0.0496749	0.0213515	0.434142	-0.0180882	0.0223817	0.419159	-0.0620015	0.025825	0.896445
Temporal-Parietal Lobe	Adipose	1179	-0.0338696	0.0093345	0.000297545	-0.052184	-0.0155552	0.00096702	-0.0171478	0.0111722	0.125091	-0.0390679	0.00477226	0.542063
Temporal-Parietal Lobe	Brain	1179	-0.0313757	0.00796084	8.58993e-05	-0.0469949	-0.0157564	0.00037223	-0.00793593	0.0106159	0.454882	-0.0287644	0.0128926	0.896445
Temporal-Parietal Lobe	Liver	1179	-0.0236493	0.00740351	0.00143926	-0.038175	-0.0091235	0.00292787	-0.00587074	0.00836061	0.482701	-0.0222743	0.0105329	0.896445
Temporal-Parietal Lobe	Artery	1179	-0.0320213	0.0113355	0.00481103	-0.0542618	-0.00978092	0.00694927	-0.0022621	0.0136345	0.868257	-0.0290131	0.0244889	0.959084
Temporal-Parietal Lobe	Muscle	1179	-0.0192193	0.0092832	0.0386424	-0.037433	-0.00100553	0.0502351	-0.00207178	0.0111828	0.853053	-0.0240125	0.0198689	0.959084
Temporal-Parietal Lobe	Heart	1179	-0.0366038	0.0088281	3.62509e-05	-0.0539246	-0.0192829	0.000235631	0.000401103	0.0140288	0.977195	-0.0271235	0.0279257	0.977195
Temporal-Parietal Lobe	Organismal	1179	-0.0341232	0.0107722	0.00157655	-0.0552583	-0.012988	0.00292787	0.00190877	0.0132301	0.885308	-0.0240488	0.0278663	0.959084
Temporal-Parietal Lobe	Conventional	1179	-0.038358	0.0109385	0.000471029	-0.0598194	-0.0168966	0.00122467	0.00247235	0.0137427	0.85726	-0.024491	0.0294357	0.959084
Temporal-Parietal Lobe	Intestine	1179	-0.00810623	0.00833146	0.330772	-0.0244526	0.00824016	0.368837	0.00407249	0.0102686	0.691739	-0.0160747	0.0242197	0.959084
Deep Grey and White Matter	Kidney	1179	-0.0724461	0.0208976	0.000546111	-0.113447	-0.0314449	0.00709944	-0.0380452	0.0257843	0.140345	-0.0886343	0.012544	0.691727
Deep Grey and White Matter	Intestine	1179	-0.0181291	0.00965537	0.0606842	-0.037073	0.000814845	0.262965	-0.025974	0.0119149	0.0294604	-0.0493512	-0.00259692	0.382985
Deep Grey and White Matter	Conventional	1179	-0.0286051	0.0127301	0.0248244	-0.0535817	-0.00362853	0.161359	-0.0114036	0.0161328	0.479795	-0.0430563	0.0202491	0.95928
Deep Grey and White Matter	Organismal	1179	-0.0206965	0.012537	0.0990432	-0.0452942	0.00390122	0.32189	-0.00635752	0.0155218	0.682185	-0.0368115	0.0240964	0.95928
Deep Grey and White Matter	Artery	1179	-0.00899783	0.0131939	0.495393	-0.0348843	0.0168886	0.672363	-0.00490693	0.0159707	0.758711	-0.0362416	0.0264278	0.95928
Deep Grey and White Matter	Adipose	1179	-0.0111253	0.0108861	0.307008	-0.032484	0.0102334	0.570159	-0.0018305	0.0130611	0.888566	-0.0274566	0.0237956	0.95928
Deep Grey and White Matter	Liver	1179	-0.00735321	0.00862445	0.394057	-0.0242745	0.00956804	0.640342	-0.00120162	0.00981488	0.902581	-0.0204585	0.0180553	0.95928
Deep Grey and White Matter	Lung	1179	-0.00567544	0.0167742	0.735166	-0.0385866	0.0272357	0.79643	-0.00100849	0.0197479	0.95928	-0.0397541	0.0377371	0.95928
Deep Grey and White Matter	Muscle	1179	-0.00698925	0.0107882	0.517203	-0.0281558	0.0141773	0.672363	0.00250723	0.013028	0.847424	-0.0230539	0.0280684	0.95928
Deep Grey and White Matter	Immune	1179	-0.00408155	0.0105366	0.698555	-0.0247545	0.0165914	0.79643	0.00390221	0.0123377	0.751843	-0.0203044	0.0281088	0.95928
Deep Grey and White Matter	Heart	1179	-0.0109759	0.0103128	0.287414	-0.0312097	0.00925788	0.570159	0.00944888	0.0164508	0.565829	-0.0228279	0.0417256	0.95928
Deep Grey and White Matter	Pancreas	1179	0.00213868	0.0112196	0.848856	-0.0198743	0.0241516	0.848856	0.0112763	0.0137624	0.412753	-0.0157258	0.0382784	0.95928
Deep Grey and White Matter	Brain	1179	-0.00953903	0.00929346	0.304905	-0.0277729	0.00869482	0.570159	0.017442	0.0123946	0.159629	-0.00687638	0.0417603	0.691727

### Sheet: ST25 Pace SVD (logit)
ST25. Associations between pace of aging and the presence of lobar cerebral microhemorrhages, subcortical cerebral microhemorrhages, and subcortical infarcts in late life
Outcome	Organ Name	N	Case	Before adjusting for corresponding age gap							After adjusting for corresponding age gap
				Beta	SE	p_orig	OR	lci	uci	p_FDR	Beta	SE	p_orig	OR	lci	uci	p_FDR
Lobar Cerebral Microhemorrhages	Conventional	1179	211	0.175744	0.0299284	4.30193e-09	1.19213	1.12426	1.2643	1.86417e-08	0.161388	0.0393753	4.15458e-05	1.17514	1.08813	1.26979	0.000270048
Lobar Cerebral Microhemorrhages	Organismal	1179	211	0.181363	0.0295564	8.4532e-10	1.19885	1.13145	1.27051	5.49458e-09	0.150631	0.0378108	6.78186e-05	1.16257	1.07974	1.2523	0.000293881
Lobar Cerebral Microhemorrhages	Liver	1179	211	0.160494	0.0216899	1.36722e-13	1.17409	1.12555	1.22546	1.77738e-12	0.144148	0.0255708	1.72822e-08	1.15506	1.09927	1.21517	2.24669e-07
Lobar Cerebral Microhemorrhages	Pancreas	1179	211	0.117182	0.0263669	8.81904e-06	1.12432	1.06776	1.18407	2.86619e-05	0.0923528	0.032888	0.00498347	1.09675	1.02852	1.17009	0.0161963
Lobar Cerebral Microhemorrhages	Immune	1179	211	0.0793307	0.0247283	0.00133618	1.08256	1.03139	1.13641	0.00347406	0.0688233	0.0293949	0.019215	1.07125	1.01141	1.13497	0.0499589
Lobar Cerebral Microhemorrhages	Kidney	1179	211	0.0367187	0.048471	0.448726	1.0374	0.94323	1.14067	0.530313	0.0581496	0.060179	0.333906	1.05987	0.94157	1.19215	0.394616
Lobar Cerebral Microhemorrhages	Artery	1179	211	0.0942643	0.0310172	0.00237287	1.09885	1.03395	1.16766	0.00514122	0.0501366	0.0376083	0.18249	1.05141	0.976724	1.13192	0.237237
Lobar Cerebral Microhemorrhages	Lung	1179	211	0.0570329	0.0389481	0.143103	1.05869	0.980727	1.14255	0.206705	0.0148777	0.046591	0.749481	1.01499	0.926426	1.11212	0.749481
Lobar Cerebral Microhemorrhages	Muscle	1179	211	0.0346423	0.0252108	0.16941	1.03525	0.985374	1.08776	0.220233	-0.0270501	0.0307576	0.37915	0.973312	0.916266	1.03371	0.410746
Lobar Cerebral Microhemorrhages	Brain	1179	211	0.0600678	0.0216649	0.00556134	1.06191	1.01768	1.10791	0.0103282	-0.0399698	0.0294686	0.174987	0.960818	0.906676	1.01772	0.237237
Lobar Cerebral Microhemorrhages	Adipose	1179	211	0.00964729	0.0249427	0.698921	1.00969	0.961249	1.06005	0.698921	-0.0508223	0.0304837	0.095475	0.950448	0.895229	1.00889	0.155147
Lobar Cerebral Microhemorrhages	Intestine	1179	211	0.0133378	0.0229519	0.561159	1.01343	0.968841	1.06007	0.607922	-0.0578915	0.0278376	0.037561	0.943752	0.893684	0.996759	0.0813822
Lobar Cerebral Microhemorrhages	Heart	1179	211	0.0406622	0.0239277	0.0892479	1.0415	0.993647	1.0914	0.145028	-0.0725575	0.0375817	0.0535248	0.930012	0.864343	1.00163	0.0994032
Subcortical Cerebral Microhemorrhages	Brain	1179	44	0.0645066	0.0438155	0.140958	1.06663	0.977785	1.16099	0.343828	0.106177	0.0607902	0.0807028	1.11202	0.985521	1.2507	0.349712
Subcortical Cerebral Microhemorrhages	Pancreas	1179	44	0.158777	0.0539697	0.00326139	1.17208	1.05387	1.30223	0.042398	0.0934016	0.0670055	0.163336	1.0979	0.963519	1.25313	0.530842
Subcortical Cerebral Microhemorrhages	Organismal	1179	44	0.148566	0.0590174	0.0118251	1.16017	1.0321	1.30086	0.0768633	0.00871278	0.0762913	0.909076	1.00875	0.868881	1.17189	0.974339
Subcortical Cerebral Microhemorrhages	Muscle	1179	44	-0.0104523	0.0513234	0.838623	0.989602	0.895049	1.09461	0.865911	0.00619933	0.0625276	0.921023	1.00622	0.889869	1.13722	0.974339
Subcortical Cerebral Microhemorrhages	Liver	1179	44	0.0394737	0.0420872	0.348295	1.04026	0.95892	1.1307	0.565979	0.00145734	0.0453053	0.974339	1.00146	0.918811	1.09748	0.974339
Subcortical Cerebral Microhemorrhages	Conventional	1179	44	0.116982	0.0599309	0.0509453	1.1241	0.997782	1.26202	0.165572	-0.0057832	0.0787477	0.941456	0.994233	0.852327	1.16061	0.974339
Subcortical Cerebral Microhemorrhages	Immune	1179	44	0.0702076	0.0498106	0.15869	1.07273	0.972424	1.18215	0.343828	-0.0118745	0.0579428	0.837623	0.988196	0.882158	1.1072	0.974339
Subcortical Cerebral Microhemorrhages	Artery	1179	44	0.0153208	0.0641244	0.811165	1.01544	0.894825	1.15057	0.865911	-0.0162373	0.0756327	0.830012	0.983894	0.848581	1.14157	0.974339
Subcortical Cerebral Microhemorrhages	Kidney	1179	44	0.0388192	0.0961867	0.68652	1.03958	0.860138	1.25409	0.865911	-0.0325289	0.11741	0.781738	0.967995	0.76718	1.21555	0.974339
Subcortical Cerebral Microhemorrhages	Heart	1179	44	0.016158	0.0505248	0.749117	1.01629	0.919401	1.12085	0.865911	-0.0831975	0.0763955	0.276137	0.920169	0.794994	1.07299	0.598298
Subcortical Cerebral Microhemorrhages	Lung	1179	44	0.0141919	0.0840484	0.865911	1.01429	0.859309	1.19459	0.865911	-0.12262	0.0967991	0.205244	0.884599	0.731712	1.06948	0.533635
Subcortical Cerebral Microhemorrhages	Intestine	1179	44	-0.0505531	0.0477242	0.289473	0.950703	0.865673	1.04384	0.537593	-0.139356	0.0581665	0.0165838	0.869919	0.776658	0.975577	0.107794
Subcortical Cerebral Microhemorrhages	Adipose	1179	44	-0.127157	0.0565974	0.0246593	0.880595	0.786978	0.98218	0.106857	-0.225737	0.0653327	0.000549908	0.797928	0.701453	0.90613	0.0071488
Subcortical Infarcts	Liver	1179	219	0.129043	0.0204685	2.8915e-10	1.13774	1.09329	1.18464	3.75895e-09	0.0889931	0.0233001	0.000133761	1.09307	1.04482	1.14477	0.00173889
Subcortical Infarcts	Artery	1179	219	0.0719496	0.0300622	0.0166951	1.0746	1.013	1.13973	0.0434074	0.0824732	0.0365237	0.023941	1.08597	1.011	1.16667	0.0773085
Subcortical Infarcts	Immune	1179	219	0.0906446	0.0237294	0.000133494	1.09488	1.04519	1.14712	0.000578474	0.0714759	0.0281915	0.0112328	1.07409	1.01648	1.13528	0.0730131
Subcortical Infarcts	Pancreas	1179	219	0.125522	0.0256581	9.97757e-07	1.13374	1.07823	1.19237	6.48542e-06	0.0692775	0.0317251	0.028986	1.07173	1.00731	1.14075	0.0773085
Subcortical Infarcts	Muscle	1179	219	0.0897304	0.0246405	0.000270968	1.09388	1.04241	1.14816	0.000880647	0.0560158	0.0297824	0.059994	1.05761	0.99765	1.12123	0.0866579
Subcortical Infarcts	Kidney	1179	219	0.0501495	0.0468093	0.284009	1.05143	0.959151	1.15241	0.410235	0.0318184	0.0581947	0.584545	1.03233	0.920729	1.15676	0.690826
Subcortical Infarcts	Brain	1179	219	0.0426143	0.0210136	0.0425667	1.04354	1.00135	1.08735	0.0790524	-0.00944525	0.0282061	0.737726	0.990599	0.937152	1.04674	0.737726
Subcortical Infarcts	Intestine	1179	219	-0.0221725	0.0222383	0.318746	0.978072	0.936319	1.02163	0.414369	-0.0108091	0.0272643	0.691769	0.989249	0.937875	1.04369	0.737726
Subcortical Infarcts	Lung	1179	219	0.0101278	0.0382331	0.79109	1.01018	0.937075	1.08863	0.79109	-0.0540148	0.0452521	0.232617	0.947418	0.866948	1.03527	0.302403
Subcortical Infarcts	Adipose	1179	219	-0.0387181	0.0244862	0.113827	0.962022	0.916605	1.00899	0.184969	-0.0578023	0.0296523	0.0512553	0.943837	0.890407	1.00019	0.0832899
Subcortical Infarcts	Conventional	1179	219	0.0269145	0.0289568	0.352646	1.02728	0.970399	1.08708	0.416763	-0.0740827	0.0369211	0.0448014	0.928595	0.863733	0.99829	0.0832027
Subcortical Infarcts	Organismal	1179	219	0.0179175	0.0285183	0.52982	1.01808	0.962566	1.07645	0.573972	-0.0749812	0.0356961	0.0356809	0.927761	0.865015	0.994977	0.0773085
Subcortical Infarcts	Heart	1179	219	0.049914	0.0234059	0.0329627	1.05118	1.00393	1.10043	0.0714193	-0.0777236	0.036321	0.032362	0.92522	0.861964	0.993939	0.0773085

### Sheet: ST26 Pace SVD (linear)
ST26. Associations between pace of aging and white matter hyperintensity volume (log 2 transformed and standardized to per SD) in late life
Organ Name	N	Before adjusting for corresponding age gap						After adjusting for corresponding age gap
		Beta	SE	p_orig	lci	uci	p_FDR	Beta	SE	p_orig	lci	uci	p_FDR
Heart	1176	0.0310041	0.0140489	0.0275184	0.00344001	0.0585681	0.0511056	0.0385024	0.0225035	0.0873581	-0.00564984	0.0826546	0.283914
Brain	1176	0.034312	0.0126845	0.0069298	0.0094249	0.0591992	0.0416328	0.0312223	0.0170512	0.067345	-0.00223255	0.0646771	0.283914
Pancreas	1176	0.026668	0.015302	0.0816381	-0.00335478	0.0566907	0.132662	0.0145034	0.0187593	0.439604	-0.0223027	0.0513095	0.653859
Muscle	1176	0.0354487	0.0146958	0.0160126	0.00661537	0.064282	0.0416328	0.00979111	0.0177025	0.580307	-0.0249414	0.0445237	0.653859
Liver	1176	0.028398	0.0117533	0.015838	0.00533797	0.0514581	0.0416328	0.00591024	0.0133305	0.657588	-0.0202445	0.032065	0.657588
Immune	1176	0.0185458	0.0143651	0.19695	-0.00963873	0.0467304	0.232759	-0.00870943	0.0167674	0.603562	-0.0416072	0.0241884	0.653859
Adipose	1176	0.00645239	0.0149082	0.665235	-0.0227977	0.0357025	0.665235	-0.0110402	0.0178426	0.5362	-0.0460477	0.0239673	0.653859
Artery	1176	0.0131434	0.0180028	0.465492	-0.0221784	0.0484653	0.504283	-0.0118427	0.0217551	0.586297	-0.0545265	0.0308412	0.653859
Organismal	1176	0.0430555	0.0170871	0.011877	0.00953032	0.0765807	0.0416328	-0.0121973	0.0210275	0.561985	-0.0534537	0.029059	0.653859
Conventional	1176	0.0456566	0.0173663	0.00867619	0.0115836	0.0797295	0.0416328	-0.0163214	0.0218762	0.455772	-0.0592429	0.0266001	0.653859
Lung	1176	0.0359671	0.0229038	0.116606	-0.00897056	0.0809047	0.168431	-0.0226545	0.0267618	0.397437	-0.0751616	0.0298527	0.653859
Intestine	1176	-0.0178357	0.0131872	0.17648	-0.0437091	0.00803782	0.229424	-0.0397565	0.0162424	0.0145252	-0.0716245	-0.00788857	0.188828
Kidney	1176	-0.0643602	0.0285973	0.0245997	-0.120468	-0.00825195	0.0511056	-0.0631975	0.0353881	0.0743867	-0.13263	0.00623448	0.283914

### Sheet: ST27 Proteome Brain Pace
ST27. Associations between 4,955 proteins and pace of brain aging
seqid_in_sample	N	Beta	p_orig	p_FDR	uniprot_id	entrezgeneid	entrezgenesymbol	targetfullname	Organ Specificity
SeqId_10000_28	3387	0.202153	0.0290209	0.230523	P43320	1415	CRYBB2	Beta-crystallin B2
SeqId_10001_7	3387	0.244476	0.233929	0.612965	P04049	5894	RAF1	RAF proto-oncogene serine/threonine-protein kinase
SeqId_10003_15	3387	0.0362346	0.771671	0.926924	P51814	7592	ZNF41	Zinc finger protein 41
SeqId_10006_25	3387	0.262331	0.110499	0.441196	P19419	2002	ELK1	ETS domain-containing protein Elk-1
SeqId_10008_43	3387	0.186609	0.307888	0.689374	P43080	2978	GUCA1A	Guanylyl cyclase-activating protein 1
SeqId_10011_65	3387	-0.0215722	0.895393	0.972658	Q01968	4952	OCRL	Inositol polyphosphate 5-phosphatase OCRL-1
SeqId_10012_5	3387	-0.0729818	0.663478	0.885138	O95238	25803	SPDEF	SAM pointed domain-containing Ets transcription factor
SeqId_10014_31	3387	-0.206973	0.191352	0.56601	O43623	6591	SNAI2	Zinc finger protein SNAI2
SeqId_10015_119	3387	0.285184	0.150606	0.511828	Q13303	8514	KCNAB2	Voltage-gated potassium channel subunit beta-2
SeqId_10022_207	3387	0.230406	0.0370323	0.261363	Q9Y253	5429	POLH	DNA polymerase eta
SeqId_10023_32	3387	-0.115506	0.50373	0.807345	P11473	7421	VDR	Vitamin D3 receptor
SeqId_10024_44	3387	-0.0374844	0.761209	0.922915	Q86XE5	112817	HOGA1	4-hydroxy-2-oxoglutarate aldolase, mitochondrial
SeqId_10030_8	3387	0.331586	0.00340514	0.0627229	Q9UIF7	4595	MUTYH	Adenine DNA glycosylase
SeqId_10035_6	3387	0.186468	0.399589	0.753985	Q13115	1846	DUSP4	Dual specificity protein phosphatase 4
SeqId_10036_201	3387	-0.425874	0.0498717	0.302096	Q9H4I2	23051	ZHX3	Zinc fingers and homeoboxes protein 3
SeqId_10037_98	3387	0.138633	0.264201	0.644884	Q96PQ1	89858	SIGLEC12	Sialic acid-binding Ig-like lectin 12	Immune
SeqId_10040_63	3387	0.069431	0.432696	0.77429	Q9H3D4	8626	TP63	Tumor protein 63
SeqId_10041_3	3387	-0.237945	0.0383469	0.265694	P41235	3172	HNF4A	Hepatocyte nuclear factor 4-alpha
SeqId_10042_8	3387	0.467222	0.0934715	0.41763	Q96BR1	100533105	SGK3	Serine/threonine-protein kinase Sgk3
SeqId_10043_31	3387	0.428229	0.103115	0.43263	O60885	23476	BRD4	Bromodomain-containing protein 4
SeqId_10044_12	3387	-0.0448782	0.658604	0.883849	Q9GZT5	80326	WNT10A	Protein Wnt-10a
SeqId_10045_47	3387	-0.129571	0.504282	0.807345	Q13618	8452	CUL3	Cullin-3
SeqId_10046_55	3387	-0.0170109	0.900284	0.973647	Q13490	329	BIRC2	Baculoviral IAP repeat-containing protein 2
SeqId_10047_12	3387	0.0502082	0.41062	0.757123	P19878	4688	NCF2	Neutrophil cytosol factor 2	Immune
SeqId_10048_7	3387	-0.431282	0.0919801	0.414706	Q13951	865	CBFB	Core-binding factor subunit beta
SeqId_10049_112	3387	-0.0376641	0.876096	0.966397	P54274	7013	TERF1	Telomeric repeat-binding factor 1
SeqId_10053_5	3387	0.0154693	0.746598	0.917611	Q13418	3611	ILK	Integrin-linked protein kinase
SeqId_10054_3	3387	0.0599381	0.596522	0.853608	Q9H2C0	8139	GAN	Gigaxonin
SeqId_10056_5	3387	0.115949	0.335789	0.711188	Q08050	2305	FOXM1	Forkhead box protein M1
SeqId_10058_1	3387	0.0355862	0.801819	0.937862	P54725	5886	RAD23A	UV excision repair protein RAD23 homolog A	Muscle
SeqId_10063_10	3387	0.267767	0.146598	0.508582	Q9NW38	55120	FANCL	E3 ubiquitin-protein ligase FANCL
SeqId_10064_12	3387	-0.446751	0.136533	0.490944	O75884	10741	RBBP9	Putative hydrolase RBBP9
SeqId_10070_22	3387	-0.139474	0.379335	0.744298	P16885	5336	PLCG2	1-phosphatidylinositol 4,5-bisphosphate phosphodiesterase gamma-2
SeqId_10073_22	3387	0.121809	0.531455	0.823173	Q9NUW8	55775	TDP1	Tyrosyl-DNA phosphodiesterase 1
SeqId_10074_128	3387	0.257682	0.101777	0.430829	P25440	6046	BRD2	Bromodomain-containing protein 2
SeqId_10075_75	3387	0.00488848	0.973628	0.992786	Q9BR61	84320	ACBD6	Acyl-CoA-binding domain-containing protein 6
SeqId_10076_1	3387	-0.18183	0.416223	0.762716	O00189	9179	AP4M1	AP-4 complex subunit mu-1
SeqId_10078_5	3387	0.408461	0.0954122	0.419864	O95817	9531	BAG3	BAG family molecular chaperone regulator 3
SeqId_10080_9	3387	0.0445053	0.481507	0.799634	Q14232	1967	EIF2B1	Translation initiation factor eIF-2B subunit alpha
SeqId_10081_17	3387	-0.0215842	0.903432	0.973647	Q9UPW6	23314	SATB2	DNA-binding protein SATB2
SeqId_10082_251	3387	-0.0428614	0.645701	0.879025	P07196	4747	NEFL	Neurofilament light polypeptide	Brain
SeqId_10085_25	3387	-0.44022	0.00486642	0.0809165	P49675	6770	STAR	Steroidogenic acute regulatory protein, mitochondrial
SeqId_10086_39	3387	-0.068766	0.502399	0.807345	P35520	102724560	CBS	Cystathionine beta-synthase
SeqId_10087_10	3387	0.288154	0.151643	0.512312	P02489	102724652	CRYAA	Alpha-crystallin A chain	Kidney
SeqId_10088_37	3387	-0.041217	0.42239	0.767329	P07741	353	APRT	Adenine phosphoribosyltransferase
SeqId_10089_7	3387	-0.00310354	0.978769	0.9942	O95671	8623	ASMTL	N-acetylserotonin O-methyltransferase-like protein
SeqId_10336_3	3387	0.015557	0.836302	0.949776	Q9UNE7	10273	STUB1	E3 ubiquitin-protein ligase CHIP
SeqId_10339_48	3387	-0.102788	0.215967	0.593353	P09104	2026	ENO2	Gamma-enolase	Brain
SeqId_10342_55	3387	-0.0870368	0.544412	0.83016	Q8N2W9	51588	PIAS4	E3 SUMO-protein ligase PIAS4
SeqId_10344_334	3387	-0.386649	0.0847848	0.398207	Q13651	3587	IL10RA	Interleukin-10 receptor subunit alpha
SeqId_10346_5	3387	0.0261896	0.79648	0.935647	P40763	6774	STAT3	Signal transducer and activator of transcription 3
SeqId_10356_21	3387	-0.0893084	0.578911	0.846741	P05412	3725	JUN	Transcription factor AP-1
SeqId_10361_25	3387	0.121596	0.31274	0.692542	P00973	4938	OAS1	2'-5'-oligoadenylate synthase 1
SeqId_10362_35	3387	-0.0907163	0.481725	0.799634	P01106	4609	MYC	Myc proto-oncogene protein
SeqId_10363_13	3387	0.033032	0.7687	0.925557	P84022	4088	SMAD3	Mothers against decapentaplegic homolog 3
SeqId_10364_6	3387	-0.0878076	0.447039	0.782053	Q15796	4087	SMAD2	Mothers against decapentaplegic homolog 2
SeqId_10365_132	3387	0.495141	0.000649791	0.0221081	Q9NPF7|P29460	3593|51561	IL12B|IL23A	Interleukin-23
SeqId_10366_11	3387	0.0165369	0.879093	0.967676	P16234	5156	PDGFRA	Platelet-derived growth factor receptor alpha
SeqId_10367_62	3387	0.00278733	0.986137	0.996596	P29460|P29459	3592|3593	IL12A|IL12B	Interleukin-12
SeqId_10370_21	3387	0.0569212	0.540454	0.828061	P42224	6772	STAT1	Signal transducer and activator of transcription 1-alpha/beta
SeqId_10372_18	3387	-0.0669691	0.569266	0.841069	P42226	6778	STAT6	Signal transducer and activator of transcription 6
SeqId_10390_21	3387	0.11679	0.429122	0.77348	Q9ULT6	84133	ZNRF3	E3 ubiquitin-protein ligase ZNRF3
SeqId_10391_1	3387	0.186123	0.216762	0.594107	Q9Y5C1	27329	ANGPTL3	Angiopoietin-related protein 3	Liver
SeqId_10396_6	3387	0.0882963	0.466057	0.788496	Q07820	4170	MCL1	Induced myeloid leukemia cell differentiation protein Mcl-1
SeqId_10418_36	3387	0.295332	0.0552113	0.321094	Q86Y82	23673	STX12	Syntaxin-12
SeqId_10419_1	3387	0.118318	0.344921	0.715734	Q6ZMJ2	286133	SCARA5	Scavenger receptor class A member 5
SeqId_10424_31	3387	0.0886571	0.581727	0.848031	Q9NQX5	56654	NPDC1	Neural proliferation differentiation and control protein 1
SeqId_10425_3	3387	0.294318	0.189426	0.562376	O43286	9334	B4GALT5	Beta-1,4-galactosyltransferase 5
SeqId_10426_21	3387	-0.0358099	0.674006	0.889454	O14653	9570	GOSR2	Golgi SNAP receptor complex member 2
SeqId_10428_1	3387	0.102905	0.155091	0.517492	P43631	100132285	KIR2DS2	Killer cell immunoglobulin-like receptor 2DS2
SeqId_10430_31	3387	0.0983349	0.447051	0.782053	P08195	6520	SLC3A2	4F2 cell-surface antigen heavy chain
SeqId_10432_3	3387	0.071926	0.658462	0.883849	Q3SXP7	85352	SHISAL1	Uncharacterized protein KIAA1644
SeqId_10435_2	3387	0.288979	0.101816	0.430829	P20933	175	AGA	N(4)-(beta-N-acetylglucosaminyl)-L-asparaginase
SeqId_10438_19	3387	0.102121	0.592687	0.853018	P15509	1438	CSF2RA	Granulocyte-macrophage colony-stimulating factor receptor subunit alpha	Immune
SeqId_10440_26	3387	0.386009	0.0104242	0.131096	Q9H6B4	79827	CLMP	CXADR-like membrane protein
SeqId_10442_1	3387	0.00105312	0.991714	0.996767	Q8WZ59	147744	TMEM190	Transmembrane protein 190
SeqId_10445_20	3387	-0.15827	0.400232	0.754442	O95445	55937	APOM	Apolipoprotein M
SeqId_10447_18	3387	-0.0551854	0.718496	0.903653	Q9H361	5042	PABPC3	Polyadenylate-binding protein 3
SeqId_10449_31	3387	-0.0866391	0.462041	0.787281	Q6UWI4	387914	SHISA2	Protein shisa-2 homolog
SeqId_10451_11	3387	-0.0271524	0.88318	0.968575	Q02818	4924	NUCB1	Nucleobindin-1
SeqId_10453_7	3387	0.0955918	0.343205	0.715059	Q6UY09	125931	CEACAM20	Carcinoembryonic antigen-related cell adhesion molecule 20	Intestine
SeqId_10454_99	3387	0.0985014	0.340536	0.714826	Q9Y2G8	23341	DNAJC16	DnaJ homolog subfamily C member 16
SeqId_10455_196	3387	0.0426616	0.531052	0.823173	Q6EBC2	386653	IL31	Interleukin-31
SeqId_10462_14	3387	0.0450519	0.717581	0.903369	Q9Y5Q6	10022	INSL5	Insulin-like peptide INSL5	Intestine
SeqId_10464_6	3387	0.165056	0.33659	0.711188	Q9H6X2	84168	ANTXR1	Anthrax toxin receptor 1
SeqId_10490_3	3387	0.163452	0.160247	0.525842	P04843	6184	RPN1	Dolichyl-diphosphooligosaccharide--protein glycosyltransferase subunit 1
SeqId_10496_11	3387	-0.0510136	0.59134	0.853018	A8K7I4	1179	CLCA1	Calcium-activated chloride channel regulator 1	Intestine
SeqId_10499_1	3387	0.0822872	0.549857	0.833448	Q96A25	113277	TMEM106A	Transmembrane protein 106A
SeqId_10506_53	3387	0.292956	0.000699032	0.0232463	O15173	10424	PGRMC2	Membrane-associated progesterone receptor component 2
SeqId_10507_166	3387	-0.0842971	0.259449	0.640203	P26436	56	ACRV1	Acrosomal protein SP-10
SeqId_10510_62	3387	-0.0202684	0.895201	0.972658	Q6UWF3	388325	SCIMP	SLP adapter and CSK-interacting membrane protein
SeqId_10512_13	3387	-0.184175	0.17191	0.543943	P32927	1439	CSF2RB	Cytokine receptor common subunit beta	Immune
SeqId_10513_13	3387	-0.119437	0.100325	0.429836	Q9Y2W7	30818	KCNIP3	Calsenilin
SeqId_10514_5	3387	0.315939	0.058794	0.332111	P41222	5730	PTGDS	Prostaglandin-H2 D-isomerase
SeqId_10521_10	3387	0.404866	0.0470255	0.292883	Q9BRK3	54587	MXRA8	Matrix-remodeling-associated protein 8
SeqId_10527_22	3387	-0.150067	0.38751	0.748461	Q08211	1660	DHX9	ATP-dependent RNA helicase A
SeqId_10530_8	3387	0.191966	0.29616	0.681594	P28072	5694	PSMB6	Proteasome subunit beta type-6
SeqId_10531_18	3387	0.134111	0.175426	0.548115	P01111	4893	NRAS	GTPase NRas
SeqId_10534_40	3387	0.101019	0.608768	0.857189	P09874	142	PARP1	Poly [ADP-ribose] polymerase 1
SeqId_10535_25	3387	0.0347784	0.550787	0.833955	Q02221	1339	COX6A2	Cytochrome c oxidase subunit 6A2, mitochondrial
SeqId_10539_30	3387	0.0870133	0.636537	0.872953	Q8TCZ2	83692	CD99L2	CD99 antigen-like protein 2
SeqId_10546_2	3387	0.0728026	0.434146	0.774932	Q8WU66	54084	TSPEAR	Thrombospondin-type laminin G domain and EAR repeat-containing protein
SeqId_10550_37	3387	-0.000399247	0.998415	0.999884	O00238	658	BMPR1B	Bone morphogenetic protein receptor type-1B
SeqId_10551_7	3387	-0.0264065	0.45699	0.786456	O43561	27040	LAT	Linker for activation of T-cells family member 1
SeqId_10552_88	3387	-0.105903	0.322622	0.703163	O43908	8302	KLRC4	NKG2-F type II integral membrane protein
SeqId_10553_8	3387	-0.0889847	0.440985	0.77953	Q8NFQ8	163590	TOR1AIP2	Torsin-1A-interacting protein 2
SeqId_10557_6	3387	0.268138	0.0123866	0.146132	Q8N6K0	121793	TEX29	Testis-expressed sequence 29 protein
SeqId_10558_26	3387	0.32106	0.0298047	0.232937	Q9HC56	5101	PCDH9	Protocadherin-9
SeqId_10560_1	3387	-0.126167	0.289302	0.674177	Q9NQX7	81618	ITM2C	Integral membrane protein 2C
SeqId_10561_5	3387	-0.0537321	0.697289	0.897887	Q96LB9	114771	PGLYRP3	Peptidoglycan recognition protein 3
SeqId_10562_42	3387	0.0703823	0.355147	0.722415	Q8NC67	81831	NETO2	Neuropilin and tolloid-like protein 2
SeqId_10563_13	3387	0.0433173	0.822657	0.94661	Q7Z3D4	116068	LYSMD3	LysM and putative peptidoglycan-binding domain-containing protein 3
SeqId_10565_19	3387	-0.12488	0.145257	0.507348	O94933	22865	SLITRK3	SLIT and NTRK-like protein 3
SeqId_10571_14	3387	0.00795823	0.916304	0.976042	P26572	4245	MGAT1	Alpha-1,3-mannosyl-glycoprotein 2-beta-N-acetylglucosaminyltransferase
SeqId_10572_65	3387	-0.0984804	0.450631	0.784016	O60676	10047	CST8	Cystatin-8
SeqId_10575_31	3387	0.0597695	0.789314	0.934231	Q9UHX1	22827	PUF60	Poly(U)-binding-splicing factor PUF60
SeqId_10580_14	3387	0.0641311	0.589779	0.851983	Q6UW10	389376	SFTA2	Surfactant-associated protein 2	Lung
SeqId_10582_36	3387	-0.0735092	0.549398	0.833446	Q9H5K3	84197	POMK	Protein O-mannose kinase
SeqId_10583_1	3387	0.0837297	0.384485	0.746875	Q6UXF1	66000	TMEM108	Transmembrane protein 108
SeqId_10584_7	3387	0.0153128	0.78943	0.934231	O43181	4724	NDUFS4	NADH dehydrogenase [ubiquinone] iron-sulfur protein 4, mitochondrial
SeqId_10588_39	3387	-0.0184892	0.85757	0.957471	Q9UNP4	8869	ST3GAL5	Lactosylceramide alpha-2,3-sialyltransferase
SeqId_10589_7	3387	0.0895095	0.255358	0.635793	Q5VY80	154064	RAET1L	Retinoic acid early transcript 1L protein
SeqId_10600_24	3387	-0.0101056	0.909155	0.975294	O14967	1047	CLGN	Calmegin
SeqId_10603_1	3387	-0.161507	0.0303766	0.235549	P15516	3347	HTN3	Histatin-3
SeqId_10605_22	3387	0.00120484	0.993504	0.997357	Q9HDC9	57136	APMAP	Adipocyte plasma membrane-associated protein
SeqId_10606_34	3387	0.113543	0.317992	0.697428	Q5JTV8	26092	TOR1AIP1	Torsin-1A-interacting protein 1
SeqId_10608_9	3387	0.103643	0.186412	0.559463	P15515	3346	HTN1	Histatin-1
SeqId_10612_18	3387	0.527709	0.00287965	0.0570971	O60568	8985	PLOD3	Procollagen-lysine,2-oxoglutarate 5-dioxygenase 3
SeqId_10613_33	3387	0.205533	0.219648	0.595681	Q6P4E1	113201	GOLM2	Protein CASC4
SeqId_10615_18	3387	-0.163874	0.119407	0.460081	P25189	4359	MPZ	Myelin protein P0	Brain
SeqId_10616_67	3387	-0.0264612	0.717955	0.903369	Q9NZ53	50512	PODXL2	Podocalyxin-like protein 2
SeqId_10618_190	3387	-0.0397083	0.773708	0.928262	P98164	4036	LRP2	Low-density lipoprotein receptor-related protein 2
SeqId_10620_21	3387	-0.0487788	0.44513	0.781424	P08118	4477	MSMB	Beta-microseminoprotein
SeqId_10621_26	3387	0.0768363	0.488794	0.802676	Q569H4	51334	PRR16	Protein Largen
SeqId_10623_19	3387	0.177748	0.234428	0.613484	P15941	4582	MUC1	Mucin-1
SeqId_10624_45	3387	0.31276	0.0554506	0.321652	Q1W4C9	153218	SPINK13	Serine protease inhibitor Kazal-type 13
SeqId_10627_87	3387	0.537125	0.0664906	0.349746	Q06481	334	APLP2	Amyloid-like protein 2
SeqId_10630_5	3387	-0.02525	0.80018	0.937862	Q9BUP3	10553	HTATIP2	Oxidoreductase HTATIP2
SeqId_10637_50	3387	0.0939088	0.618221	0.862411	Q6UXG2	57535	ELAPOR1	UPF0577 protein KIAA1324
SeqId_10638_1	3387	-0.00759233	0.956426	0.986394	Q9BSI4	26277	TINF2	TERF1-interacting nuclear factor 2
SeqId_10643_16	3387	-0.13536	0.306587	0.689265	Q96PB7	118427	OLFM3	Noelin-3	Brain
SeqId_10647_18	3387	0.0313448	0.693989	0.896432	Q8N9N2	51008	ASCC1	Activating signal cointegrator 1 complex subunit 1
SeqId_10663_42	3387	-0.050915	0.664473	0.885138	O15503	3638	INSIG1	Insulin-induced gene 1 protein	Liver
SeqId_10666_7	3387	1.02527	0.000533015	0.0197543	Q9UJJ9	84572	GNPTG	N-acetylglucosamine-1-phosphotransferase subunit gamma
SeqId_10667_78	3387	0.0527341	0.767568	0.925557	Q5T7R7	284546	C1orf185	Uncharacterized protein C1orf185
SeqId_10668_5	3387	0.152199	0.146536	0.508582	Q12846	6810	STX4	Syntaxin-4
SeqId_10672_75	3387	0.0145934	0.855629	0.956598	P07988	6439	SFTPB	Pulmonary surfactant-associated protein B	Lung
SeqId_10675_223	3387	-0.037711	0.717553	0.903369	Q9Y320	51075	TMX2	Thioredoxin-related transmembrane protein 2
SeqId_10677_9	3387	-0.156187	0.129881	0.479207	O95168	4710	NDUFB4	NADH dehydrogenase [ubiquinone] 1 beta subcomplex subunit 4
SeqId_10693_43	3387	0.00802332	0.853355	0.955565	A4D1S0	346689	KLRG2	Killer cell lectin-like receptor subfamily G member 2
SeqId_10695_12	3387	0.255202	0.0659744	0.349604	Q8IUB3	280664	WFDC10B	Protein WFDC10B
SeqId_10699_52	3387	-0.11889	0.470916	0.792592	Q07954	4035	LRP1	Prolow-density lipoprotein receptor-related protein 1
SeqId_10700_10	3387	0.0273666	0.436583	0.777316	Q5DX21	152404	IGSF11	Immunoglobulin superfamily member 11
SeqId_10702_1	3387	0.327998	0.239947	0.616348	Q2UY09	340267	COL28A1	Collagen alpha-1(XXVIII) chain
SeqId_10703_203	3387	-0.302566	0.0906495	0.411326	Q9H7L9	64426	SUDS3	Sin3 histone deacetylase corepressor complex component SDS3
SeqId_10704_91	3387	-0.105274	0.253738	0.632748	Q12912	4033	IRAG2	Lymphoid-restricted membrane protein
SeqId_10705_14	3387	0.205049	0.18547	0.559297	Q8NDV1	256435	ST6GALNAC3	Alpha-N-acetylgalactosaminide alpha-2,6-sialyltransferase 3
SeqId_10708_3	3387	-0.0182125	0.871606	0.964544	O43555	2797	GNRH2	Progonadoliberin-2
SeqId_10710_23	3387	0.335531	0.0299219	0.233485	Q6X784	124626	ZPBP2	Zona pellucida-binding protein 2
SeqId_10713_151	3387	0.0396823	0.791777	0.934553	A8K4G0	124599	CD300LB	CMRF35-like molecule 7	Immune
SeqId_10714_7	3387	-0.0143628	0.91154	0.975455	P12821	1636	ACE	Angiotensin-converting enzyme
SeqId_10716_35	3387	-0.0518893	0.651958	0.882155	Q16401	5711	PSMD5	26S proteasome non-ATPase regulatory subunit 5
SeqId_10722_13	3387	-0.222015	0.0863169	0.401974	P43405	6850	SYK	Tyrosine-protein kinase SYK
SeqId_10731_10	3387	0.238098	0.0604127	0.337624	Q8IZT8	222537	HS3ST5	Heparan sulfate glucosamine 3-O-sulfotransferase 5	Brain
SeqId_10734_339	3387	-0.0446516	0.478095	0.797362	Q9H3Q3	64090	GAL3ST2	Galactose-3-O-sulfotransferase 2	Intestine
SeqId_10737_96	3387	0.255189	0.198679	0.57604	P30740	1992	SERPINB1	Leukocyte elastase inhibitor
SeqId_10748_216	3387	-0.0920618	0.489037	0.802676	Q9Y5E7	56133	PCDHB2	Protocadherin beta-2
SeqId_10752_8	3387	-0.263403	6.7812e-06	0.00115865	Q8N8U2	124359	CDYL2	Chromodomain Y-like protein 2
SeqId_10753_31	3387	0.0647821	0.164691	0.53371	Q9H2U9	8756	ADAM7	Disintegrin and metalloproteinase domain-containing protein 7
SeqId_10754_113	3387	0.0402055	0.715741	0.901958	Q9HC23	60675	PROK2	Prokineticin-2	Immune
SeqId_10756_34	3387	0.149456	0.107425	0.441142	Q969E3	114131	UCN3	Urocortin-3
SeqId_10758_2	3387	-0.148537	0.386685	0.748461	O60938	11081	KERA	Keratocan
SeqId_10760_107	3387	-0.118985	0.197223	0.574506	P48058	2893	GRIA4	Glutamate receptor 4	Brain
SeqId_10761_5	3387	0.358187	0.131223	0.481281	Q15363	10959	TMED2	Transmembrane emp24 domain-containing protein 2
SeqId_10762_2	3387	-0.202422	0.230192	0.607998	A4D1S0	346689	KLRG2	Killer cell lectin-like receptor subfamily G member 2
SeqId_10767_52	3387	0.073395	0.528828	0.822455	Q8IZP9	10149	ADGRG2	G-protein coupled receptor 64
SeqId_10772_21	3387	0.14774	0.346901	0.717401	Q8N6G5	55454	CSGALNACT2	Chondroitin sulfate N-acetylgalactosaminyltransferase 2
SeqId_10781_19	3387	-0.939104	2.86675e-05	0.00315661	Q6UXB4	339390	CLEC4G	C-type lectin domain family 4 member G
SeqId_10785_8	3387	0.049902	0.398907	0.753271	Q8N7C0	440699	LRRC52	Leucine-rich repeat-containing protein 52
SeqId_10798_4	3387	0.193536	0.220054	0.595681	Q496F6	342510	CD300E	CMRF35-like molecule 2
SeqId_10800_15	3387	0.162019	0.110397	0.441142	P50454	871	SERPINH1	Serpin H1
SeqId_10809_14	3387	0.0740229	0.496394	0.805877	Q12918	3820	KLRB1	Killer cell lectin-like receptor subfamily B member 1
SeqId_10814_7	3387	-0.0459348	0.727129	0.909141	P06126	909	CD1A	T-cell surface glycoprotein CD1a
SeqId_10815_2	3387	0.0989904	0.658534	0.883849	Q5JVS0	22927	HABP4	Intracellular hyaluronan-binding protein 4
SeqId_10816_150	3387	-0.0202824	0.52297	0.817996	Q9UKJ1	29992	PILRA	Paired immunoglobulin-like type 2 receptor alpha isoform FDF03-M14	Immune
SeqId_10817_26	3387	-0.0859005	0.457272	0.786456	Q6UXN7	387990	TOMM20L	TOMM20-like protein 1
SeqId_10818_36	3387	0.176675	0.128088	0.475769	P17405	6609	SMPD1	Sphingomyelin phosphodiesterase
SeqId_10825_12	3387	-0.0681975	0.518104	0.814469	Q8N0Z9	54621	VSIG10	V-set and immunoglobulin domain-containing protein 10
SeqId_10827_67	3387	-0.118845	0.402925	0.754908	P0C6S8	645191	LINGO3	Leucine-rich repeat and immunoglobulin-like domain-containing nogo receptor-interacting protein 3
SeqId_10830_5	3387	0.371325	0.0391161	0.269445	O75071	9813	EFCAB14	EF-hand calcium-binding domain-containing protein 14
SeqId_10832_24	3387	0.37736	0.0161742	0.169165	Q9UBX8	9331	B4GALT6	Beta-1,4-galactosyltransferase 6
SeqId_10833_64	3387	-0.45448	0.0397573	0.269445	Q96QV1	64399	HHIP	Hedgehog-interacting protein
SeqId_10835_25	3387	0.0628713	0.227904	0.603562	Q9UNA3	51146	A4GNT	Alpha-1,4-N-acetylglucosaminyltransferase
SeqId_10842_7	3387	-0.597667	0.00401748	0.0702449	Q9P109	51301	GCNT4	Beta-1,3-galactosyl-O-glycosyl-glycoprotein beta-1,6-N-acetylglucosaminyltransferase 4
SeqId_10847_1	3387	-0.181421	0.380506	0.744955	Q6ZMC9	284266	SIGLEC15	Sialic acid-binding Ig-like lectin 15
SeqId_10848_137	3387	0.0293717	0.915478	0.975735	Q6UXE8	10917	BTNL3	Butyrophilin-like protein 3	Intestine
SeqId_10851_77	3387	0.0512627	0.564078	0.839331	Q14213	10148	EBI3	Interleukin-27 subunit beta
SeqId_10852_114	3387	0.033196	0.676321	0.891269	O14979	9987	HNRNPDL	Heterogeneous nuclear ribonucleoprotein D-like
SeqId_10866_60	3387	-0.000270884	0.997961	0.999777	Q6IN85	55671	PPP4R3A	Serine/threonine-protein phosphatase 4 regulatory subunit 3A
SeqId_10876_300	3387	-0.127378	0.238888	0.616192	Q6PJG6	221927	BRAT1	BRCA1-associated ATM activator 1
SeqId_10880_38	3387	-0.125165	0.489954	0.803006	P0C2L3	642968	FAM163B	Protein FAM163B	Brain
SeqId_10882_12	3387	-0.0982553	0.596447	0.853608	Q08554	1823	DSC1	Desmocollin-1
SeqId_10885_36	3387	-0.345649	0.0716545	0.365652	Q6UWU4	221477	C6orf89	Bombesin receptor-activated protein C6orf89
SeqId_10889_2	3387	-0.018847	0.831553	0.949268	Q96G30	112609	MRAP2	Melanocortin-2 receptor accessory protein 2	Artery
SeqId_10890_135	3387	0.0531413	0.736522	0.912597	Q6UWM7	197021	LCTL	Lactase-like protein	Brain
SeqId_10892_8	3387	-0.172471	0.0732867	0.369171	Q99650	9180	OSMR	Oncostatin-M-specific receptor subunit beta
SeqId_10895_28	3387	-0.0512998	0.56478	0.839541	Q86T26	132724	TMPRSS11B	Transmembrane protease serine 11B
SeqId_10900_272	3387	0.201087	0.11108	0.442444	Q93045	11075	STMN2	Stathmin-2	Brain
SeqId_10902_53	3387	-0.0364536	0.700889	0.899282	Q53RT3	151516	ASPRV1	Retroviral-like aspartic protease 1
SeqId_10903_50	3387	0.195456	0.0736658	0.369537	Q9UNK0	9482	STX8	Syntaxin-8
SeqId_10907_116	3387	0.613417	0.00018026	0.00992432	Q9P121	50863	NTM	Neurotrimin	Brain
SeqId_10908_2	3387	0.014463	0.925606	0.978792	Q8IUC8	114805	GALNT13	Polypeptide N-acetylgalactosaminyltransferase 13	Brain
SeqId_10910_6	3387	-0.13206	0.146839	0.508804	O75871	1089	CEACAM4	Carcinoembryonic antigen-related cell adhesion molecule 4	Immune
SeqId_10916_44	3387	-0.233357	0.0445693	0.283129	Q13018	22925	PLA2R1	Secretory phospholipase A2 receptor
SeqId_10917_40	3387	0.132085	0.406411	0.755795	O14610	2793	GNGT2	Guanine nucleotide-binding protein G(I)/G(S)/G(O) subunit gamma-T2
SeqId_10924_258	3387	-0.193016	0.209345	0.588042	Q8WUJ1	124936	CYB5D2	Neuferricin
SeqId_10933_107	3387	-0.253511	0.304418	0.688665	Q9BXU9	83698	CALN1	Calcium-binding protein 8	Brain
SeqId_10938_13	3387	-0.0608452	0.736315	0.912597	P19256	965	CD58	Lymphocyte function-associated antigen 3
SeqId_10939_16	3387	-0.00845895	0.952206	0.984959	Q9H4M7	57664	PLEKHA4	Pleckstrin homology domain-containing family A member 4	Brain
SeqId_10940_25	3387	-0.266887	0.0213927	0.194331	Q86TD4	6345	SRL	Sarcalumenin
SeqId_10945_11	3387	-0.235871	0.241754	0.618746	O43752	10228	STX6	Syntaxin-6
SeqId_10948_14	3387	0.289148	0.0375608	0.262873	Q8IV08	23646	PLD3	Phospholipase D3
SeqId_10949_59	3387	0.0444589	0.72811	0.909908	P05387	6181	RPLP2	60S acidic ribosomal protein P2
SeqId_10953_14	3387	-0.0441847	0.821827	0.946352	Q6UVW9	387836	CLEC2A	C-type lectin domain family 2 member A
SeqId_10955_4	3387	-0.043648	0.836645	0.949948	Q8IUN9	10462	CLEC10A	C-type lectin domain family 10 member A
SeqId_10956_82	3387	0.0174256	0.84941	0.953518	P23434	2653	GCSH	Glycine cleavage system H protein, mitochondrial
SeqId_10959_125	3387	-0.0530166	0.721354	0.904797	Q9NYM9	51272	BET1L	BET1-like protein
SeqId_10961_15	3387	0.0642382	0.587958	0.851648	Q9UL19	5920	PLAAT4	Retinoic acid receptor responder protein 3
SeqId_10974_20	3387	-0.154161	0.314608	0.69383	P58062	84651	SPINK7	Serine protease inhibitor Kazal-type 7
SeqId_10975_59	3387	-0.04268	0.663335	0.885138	Q96DR8	118430	MUCL1	Mucin-like protein 1
SeqId_10977_55	3387	-0.240099	0.0162178	0.169165	Q8WVF2	221044	UCMA	Unique cartilage matrix-associated protein
SeqId_10978_39	3387	0.225455	7.20565e-05	0.0054097	P01242	2689	GH2	Growth hormone variant
SeqId_10981_56	3387	0.0808404	0.414353	0.760415	P56975	10718	NRG3	Pro-neuregulin-3, membrane-bound isoform	Brain
SeqId_10990_21	3387	-0.0881913	0.581572	0.848031	Q5S007	120892	LRRK2	Leucine-rich repeat serine/threonine-protein kinase 2
SeqId_11067_13	3387	0.020403	0.767076	0.925557	P02818	632	BGLAP	Osteocalcin
SeqId_11071_1	3387	0.368239	0.0167678	0.17194	P05113	3567	IL5	Interleukin-5
SeqId_11089_7	3387	-0.0511321	0.600782	0.854265	P01877|P01876	3493 3494	IGHA1|IGHA2	Immunoglobulin A
SeqId_11094_104	3387	-0.237132	0.160648	0.526463	Q05315	1178	CLC	Galectin-10	Immune
SeqId_11096_57	3387	0.127949	0.576807	0.845086	Q9Y5N5	29104	N6AMT1	HemK methyltransferase family member 2
SeqId_11098_1	3387	0.29338	0.0944168	0.419435	O00764	8566	PDXK	Pyridoxal kinase
SeqId_11101_18	3387	-0.00321529	0.973565	0.992786	O00206	7099	TLR4	Toll-like receptor 4
SeqId_11102_22	3387	0.155064	0.258956	0.639964	Q9BYZ8	83998	REG4	Regenerating islet-derived protein 4	Intestine
SeqId_11103_24	3387	0.0818503	0.268486	0.648951	P04792	3315	HSPB1	Heat shock protein beta-1
SeqId_11104_13	3387	0.00709634	0.865053	0.960877	P36222	1116	CHI3L1	Chitinase-3-like protein 1
SeqId_11105_171	3387	-0.0310427	0.307162	0.689374	P06733	2023	ENO1	Alpha-enolase
SeqId_11107_25	3387	0.340207	0.0872544	0.405197	Q9P273	55714	TENM3	Teneurin-3
SeqId_11109_56	3387	0.675845	5.70807e-05	0.0045414	Q4LDE5	79987	SVEP1	Sushi, von Willebrand factor type A, EGF and pentraxin domain-containing protein 1
SeqId_11110_4	3387	0.342316	0.142395	0.501991	Q4V9L6	338773	TMEM119	Transmembrane protein 119
SeqId_11112_18	3387	0.119242	0.413516	0.760005	Q8TBQ9	153339	TMEM167A	Protein kish-A
SeqId_11116_16	3387	-0.316222	0.0307558	0.237306	Q6NUJ2	399947	C11orf87	Uncharacterized protein C11orf87	Brain
SeqId_11117_2	3387	0.014521	0.90039	0.973647	Q8TB22	64847	SPATA20	Spermatogenesis-associated protein 20
SeqId_11118_107	3387	-0.101971	0.291965	0.676971	Q9H0T7	64284	RAB17	Ras-related protein Rab-17
SeqId_11120_49	3387	-0.412304	0.0372208	0.261973	Q8WUY8	57106	NAT14	N-acetyltransferase 14
SeqId_11122_97	3387	0.23294	0.136408	0.49085	Q9NZD8	51324	SPG21	Maspardin
SeqId_11126_102	3387	0.100029	0.307252	0.689374	O75962	7204	TRIO	Triple functional domain protein
SeqId_11128_29	3387	-0.00831225	0.922883	0.978679	Q8N3T6	92293	TMEM132C	Transmembrane protein 132C
SeqId_11129_66	3387	-0.15635	0.167703	0.538193	O95972	9210	BMP15	Bone morphogenetic protein 15
SeqId_11130_158	3387	-0.0569532	0.738689	0.913661	O00305	785	CACNB4	Voltage-dependent L-type calcium channel subunit beta-4	Brain
SeqId_11134_30	3387	0.160374	0.398033	0.753155	Q9UGC7	54516	MTRF1L	Peptide chain release factor 1-like, mitochondrial
SeqId_11135_5	3387	0.0336901	0.707779	0.899821	Q7Z7F7	128308	MRPL55	39S ribosomal protein L55, mitochondrial
SeqId_11137_43	3387	-0.0773746	0.68059	0.892356	P32927	1439	CSF2RB	Cytokine receptor common subunit beta	Immune
SeqId_11138_16	3387	0.0913273	0.555751	0.83602	Q13761	864	RUNX3	Runt-related transcription factor 3
SeqId_11140_56	3387	0.0930839	0.461186	0.787281	P02452	1277	COL1A1	Collagen alpha-1(I) chain
SeqId_11142_11	3387	0.930333	9.63381e-05	0.0067759	O95841	9068	ANGPTL1	Angiopoietin-related protein 1
SeqId_11143_32	3387	-0.13197	0.533673	0.824042	Q96PB7	118427	OLFM3	Noelin-3	Brain
SeqId_11144_10	3387	0.192737	0.154991	0.517492	Q30KQ4	245930	DEFB116	Beta-defensin 116
SeqId_11145_72	3387	-0.00604431	0.977094	0.994162	Q6ZVL6	25758	KIAA1549L	UPF0606 protein KIAA1549L	Brain
SeqId_11146_4	3387	0.0682774	0.743457	0.916363	Q9Y458	50945	TBX22	T-box transcription factor TBX22
SeqId_11147_17	3387	0.213598	0.150724	0.511828	Q86YW5	340205	TREML1	Trem-like transcript 1 protein	Immune
SeqId_11149_3	3387	0.186791	0.153997	0.517291	Q15399	7096	TLR1	Toll-like receptor 1	Immune
SeqId_11152_46	3387	-0.259386	0.0216439	0.195347	Q9UKR3	26085	KLK13	Kallikrein-13
SeqId_11154_3	3387	-0.0523792	0.480627	0.799431	Q14494	4779	NFE2L1	Nuclear factor erythroid 2-related factor 1
SeqId_11155_16	3387	0.295439	0.0357321	0.256227	A8TX70	256076	COL6A5	Collagen alpha-5(VI) chain
SeqId_11158_40	3387	0.0690749	0.726263	0.90859	Q6ZP65	92558	BICDL1	Bicaudal D-related protein 1
SeqId_11160_56	3387	-0.883394	4.64641e-05	0.00396947	Q9H9V4	79845	RNF122	RING finger protein 122
SeqId_11161_5	3387	-0.157884	0.401921	0.754442	Q8N0X7	23111	SPART	Spartin
SeqId_11162_37	3387	0.0950845	0.235569	0.613484	Q9NQ60	54586	EQTN	Equatorin
SeqId_11163_7	3387	0.327864	0.135927	0.490189	Q5T6X4	221303	FAM162B	Protein FAM162B
SeqId_11164_7	3387	-0.252433	0.177706	0.548619	Q9NT68	57451	TENM2	Teneurin-2
SeqId_11167_6	3387	-0.122865	0.496776	0.805877	Q13613	8776	MTMR1	Myotubularin-related protein 1
SeqId_11168_3	3387	0.114232	0.282589	0.666142	Q96KG7	84466	MEGF10	Multiple epidermal growth factor-like domains protein 10	Brain
SeqId_11171_25	3387	0.145189	0.248065	0.62616	P21333	2316	FLNA	Filamin-A
SeqId_11173_29	3387	-0.0168315	0.91544	0.975735	Q7Z6M3	284021	MILR1	Allergin-1
SeqId_11174_8	3387	-0.154549	0.0421035	0.276322	Q9UPZ6	221981	THSD7A	Thrombospondin type-1 domain-containing protein 7A
SeqId_11175_45	3387	0.0244008	0.879208	0.967676	Q7L5N7	54947	LPCAT2	Lysophosphatidylcholine acyltransferase 2
SeqId_11177_16	3387	-0.355627	0.00246467	0.0519678	P13647	3852	KRT5	Keratin, type II cytoskeletal 5
SeqId_11178_21	3387	0.7329	3.66228e-06	0.000788982	Q4LDE5	79987	SVEP1	Sushi, von Willebrand factor type A, EGF and pentraxin domain-containing protein 1
SeqId_11179_7	3387	0.0672906	0.311742	0.692384	Q9BXA7	83942	TSSK1B	Testis-specific serine/threonine-protein kinase 1
SeqId_11180_17	3387	-0.164076	0.04596	0.288634	Q92922	6599	SMARCC1	SWI/SNF complex subunit SMARCC1
SeqId_11185_145	3387	0.0565583	0.690963	0.895418	P30793	2643	GCH1	GTP cyclohydrolase 1
SeqId_11186_12	3387	-0.0293087	0.774168	0.92859	Q8NDY8	339456	TMEM52	Transmembrane protein 52
SeqId_11187_11	3387	0.0786732	0.148009	0.510358	Q5QGZ9	160364	CLEC12A	C-type lectin domain family 12 member A	Immune
SeqId_11190_129	3387	0.183988	0.301045	0.686777	Q96TA2	10730	YME1L1	ATP-dependent zinc metalloprotease YME1L1
SeqId_11192_168	3387	0.0056697	0.974372	0.993214	Q9GZM7	64129	TINAGL1	Tubulointerstitial nephritis antigen-like
SeqId_11193_27	3387	-0.0700718	0.490725	0.803006	P20823	6927	HNF1A	Hepatocyte nuclear factor 1-alpha
SeqId_11194_6	3387	-0.0965623	0.125318	0.471756	Q9Y3P8	27240	SIT1	Signaling threshold-regulating transmembrane adapter 1
SeqId_11196_31	3387	0.2299	0.434438	0.774932	P12111	1293	COL6A3	Collagen alpha-3(VI) chain
SeqId_11198_37	3387	-0.119104	0.422141	0.767329	Q96BA8	90993	CREB3L1	Cyclic AMP-responsive element-binding protein 3-like protein 1
SeqId_11201_19	3387	0.138769	0.407195	0.756241	Q9Y606	80324	PUS1	tRNA pseudouridine synthase A, mitochondrial
SeqId_11202_70	3387	0.315654	0.0926735	0.415573	Q99593	6910	TBX5	T-box transcription factor TBX5
SeqId_11204_80	3387	0.289737	0.130114	0.479343	P78310	1525	CXADR	Coxsackievirus and adenovirus receptor
SeqId_11205_10	3387	-0.0446412	0.513905	0.812201	P26010	3695	ITGB7	Integrin beta-7
SeqId_11207_3	3387	-0.23232	0.124076	0.470747	P21757	4481	MSR1	Macrophage scavenger receptor types I and II
SeqId_11208_15	3387	0.0761641	0.724249	0.907142	Q9UK23	51172	NAGPA	N-acetylglucosamine-1-phosphodiester alpha-N-acetylglucosaminidase
SeqId_11211_7	3387	0.0520441	0.453801	0.785006	Q15813	6905	TBCE	Tubulin-specific chaperone E
SeqId_11212_7	3387	0.6954	0.000383043	0.0155306	Q8NBS9	81567	TXNDC5	Thioredoxin domain-containing protein 5
SeqId_11214_40	3387	0.341432	0.0101586	0.128407	Q9UBS3	4189	DNAJB9	DnaJ homolog subfamily B member 9
SeqId_11215_6	3387	-0.132033	0.00276523	0.0559254	P55291	1013	CDH15	Cadherin-15
SeqId_11217_16	3387	0.0535844	0.75303	0.918804	Q13363	1487	CTBP1	C-terminal-binding protein 1
SeqId_11218_84	3387	-0.245998	0.0354107	0.2554	P51580	7172	TPMT	Thiopurine S-methyltransferase
SeqId_11219_95	3387	-0.113811	0.497421	0.805877	Q8TAT2	143282	FGFBP3	Fibroblast growth factor-binding protein 3
SeqId_11220_53	3387	0.428209	0.0538435	0.316858	Q8TEF2	414152	C10orf105	Uncharacterized protein C10orf105
SeqId_11223_1	3387	-0.429738	0.0158087	0.166664	Q6P9G4	201799	TMEM154	Transmembrane protein 154
SeqId_11226_16	3387	-0.245873	0.236003	0.613856	Q05086	7337	UBE3A	Ubiquitin-protein ligase E3A
SeqId_11227_31	3387	-0.0428442	0.773554	0.928262	Q9Y4P3	26608	TBL2	Transducin beta-like protein 2
SeqId_11228_37	3387	-0.269265	0.306934	0.689374	Q7Z5B4	79608	RIC3	Protein RIC-3
SeqId_11229_16	3387	0.0629071	0.508879	0.810249	O75460	2081	ERN1	Serine/threonine-protein kinase/endoribonuclease IRE1
SeqId_11231_12	3387	0.0320211	0.782902	0.931724	Q6P4F2	112812	FDX2	Adrenodoxin-like protein, mitochondrial
SeqId_11237_49	3387	-0.00510516	0.977338	0.994162	Q15113	5118	PCOLCE	Procollagen C-endopeptidase enhancer 1
SeqId_11239_49	3387	0.0041126	0.889519	0.970882	Q8IU80	164656	TMPRSS6	Transmembrane protease serine 6	Liver
SeqId_11241_8	3387	0.00618668	0.923933	0.978792	P04424	435	ASL	Argininosuccinate lyase	Liver
SeqId_11242_33	3387	0.129283	0.219448	0.595681	P22735	7051	TGM1	Protein-glutamine gamma-glutamyltransferase K
SeqId_11243_90	3387	-0.395969	0.0121943	0.144207	Q5T601	266977	ADGRF1	Adhesion G-protein coupled receptor F1
SeqId_11247_20	3387	-0.222227	0.107109	0.441142	Q8N159	162417	NAGS	N-acetylglutamate synthase, mitochondrial
SeqId_11248_43	3387	-0.200775	0.302768	0.688018	P10746	7390	UROS	Uroporphyrinogen-III synthase
SeqId_11252_30	3387	-0.0490152	0.750957	0.918601	O75427	4034	LRCH4	Leucine-rich repeat and calponin homology domain-containing protein 4
SeqId_11254_13	3387	-0.00806949	0.969847	0.992071	O95428	89932	PAPLN	Papilin
SeqId_11257_1	3387	0.111011	0.444379	0.781424	P09417	5860	QDPR	Dihydropteridine reductase	Brain
SeqId_11258_41	3387	-0.495558	0.0351932	0.254945	Q13477	8174	MADCAM1	Mucosal addressin cell adhesion molecule 1
SeqId_11260_47	3387	0.243711	0.0922394	0.415309	Q8TC36	140732	SUN5	SUN domain-containing protein 5
SeqId_11262_39	3387	-0.0758413	0.677309	0.891546	Q9H4I3	80305	TRABD	TraB domain-containing protein
SeqId_11263_57	3387	-1.19036	1.67e-05	0.00241814	P31415	844	CASQ1	Calsequestrin-1	Muscle
SeqId_11264_33	3387	-0.263597	0.0225001	0.199086	P47989	7498	XDH	Xanthine dehydrogenase/oxidase
SeqId_11265_8	3387	-0.142821	0.13079	0.480403	P00352	216	ALDH1A1	Retinal dehydrogenase 1
SeqId_11266_8	3387	0.0396964	0.785878	0.932265	Q14242	6404	SELPLG	P-selectin glycoprotein ligand 1	Immune
SeqId_11270_17	3387	0.0594222	0.596892	0.853608	Q8WYQ3	400916	CHCHD10	Coiled-coil-helix-coiled-coil-helix domain-containing protein 10, mitochondrial
SeqId_11273_176	3387	0.176824	0.3254	0.706864	P0CG30	653689	GSTT2B	Glutathione S-transferase theta-2B
SeqId_11275_94	3387	0.111875	0.545501	0.831093	Q9NZR2	53353	LRP1B	Low-density lipoprotein receptor-related protein 1B
SeqId_11277_23	3387	-0.539742	0.00303545	0.0587525	P18850	22926	ATF6	Cyclic AMP-dependent transcription factor ATF-6 alpha
SeqId_11278_4	3387	-0.185455	0.0782271	0.382868	P13942	1302	COL11A2	Collagen alpha-2(XI) chain
SeqId_11279_42	3387	0.082301	0.499577	0.807308	Q9UBS5	2550	GABBR1	Gamma-aminobutyric acid type B receptor subunit 1
SeqId_11280_6	3387	0.063214	0.673606	0.889454	Q99259	2571	GAD1	Glutamate decarboxylase 1	Brain
SeqId_11281_6	3387	-0.200022	0.219543	0.595681	Q14451	2886	GRB7	Growth factor receptor-bound protein 7
SeqId_11283_13	3387	0.181659	0.36444	0.732442	Q96JK2	8816	DCAF5	DDB1- and CUL4-associated factor 5
SeqId_11284_24	3387	0.147522	0.523097	0.817996	Q6GTX8	3903	LAIR1	Leukocyte-associated immunoglobulin-like receptor 1
SeqId_11286_78	3387	-0.246701	0.0396211	0.269445	Q9BQE4	55829	SELENOS	Selenoprotein S
SeqId_11287_14	3387	0.157756	0.105047	0.435935	P00167	1528	CYB5A	Cytochrome b5
SeqId_11288_26	3387	0.142587	0.209918	0.588197	P49902	22978	NT5C2	Cytosolic purine 5'-nucleotidase
SeqId_11289_31	3387	-0.118691	0.51321	0.812182	P48730	1453	CSNK1D	Casein kinase I isoform delta
SeqId_11292_13	3387	-0.31467	0.133285	0.484539	Q6AZY7	51435	SCARA3	Scavenger receptor class A member 3
SeqId_11293_14	3387	-0.317465	0.0208224	0.190712	Q6UXK5	57633	LRRN1	Leucine-rich repeat neuronal protein 1
SeqId_11297_54	3387	0.11969	0.266055	0.647315	Q04721	4853	NOTCH2	Neurogenic locus notch homolog protein 2
SeqId_11300_32	3387	0.0914923	0.344939	0.715734	Q99523	6272	SORT1	Sortilin
SeqId_11302_237	3387	-0.00358386	0.983453	0.995915	Q92752	7143	TNR	Tenascin-R	Brain
SeqId_11303_7	3387	0.197045	0.234527	0.613484	Q9Y3Z3	25939	SAMHD1	Deoxynucleoside triphosphate triphosphohydrolase SAMHD1
SeqId_11307_33	3387	-0.174922	0.279689	0.661824	Q9H0M0	11059	WWP1	NEDD4-like E3 ubiquitin-protein ligase WWP1
SeqId_11308_8	3387	-0.0850277	0.681127	0.892356	Q8TEY5	148327	CREB3L4	Cyclic AMP-responsive element-binding protein 3-like protein 4
SeqId_11311_79	3387	-0.0302965	0.901377	0.973647	P15918	5896	RAG1	V(D)J recombination-activating protein 1
SeqId_11312_40	3387	0.0873597	0.581677	0.848031	P54278	5395	PMS2	Mismatch repair endonuclease PMS2
SeqId_11313_100	3387	0.0127768	0.905548	0.974304	P61457	5092	PCBD1	Pterin-4-alpha-carbinolamine dehydratase
SeqId_11315_148	3387	0.203817	0.176035	0.548115	O15297	8493	PPM1D	Protein phosphatase 1D
SeqId_11319_106	3387	0.0276307	0.886479	0.969688	P49959	4361	MRE11	Double-strand break repair protein MRE11
SeqId_11320_29	3387	-0.466721	0.0830203	0.394028	Q96EP1	55743	CHFR	E3 ubiquitin-protein ligase CHFR
SeqId_11324_3	3387	0.28916	0.0507835	0.305009	A1KZ92	137902	PXDNL	Peroxidasin-like protein	Heart
SeqId_11325_8	3387	-0.122737	0.428355	0.773394	P78543	7832	BTG2	Protein BTG2
SeqId_11327_56	3387	-0.114358	0.302618	0.688018	P49760	1196	CLK2	Dual specificity protein kinase CLK2
SeqId_11328_9	3387	0.291797	0.248045	0.62616	Q9BQ65	79650	USB1	U6 snRNA phosphodiesterase
SeqId_11330_15	3387	-0.149875	0.393631	0.750363	P67870	1460	CSNK2B	Casein kinase II subunit beta
SeqId_11333_82	3387	0.112714	0.298928	0.685735	P42331	9938	ARHGAP25	Rho GTPase-activating protein 25
SeqId_11334_7	3387	-0.119604	0.399115	0.753378	O75022	102725035	LILRB3	Leukocyte immunoglobulin-like receptor subfamily B member 3	Immune
SeqId_11336_9	3387	0.189723	0.238538	0.616192	Q9NPI8	2188	FANCF	Fanconi anemia group F protein
SeqId_11338_49	3387	0.069187	0.679357	0.892356	P51451	640	BLK	Tyrosine-protein kinase BLK
SeqId_11342_59	3387	-0.0177263	0.881085	0.968014	Q6UX71	84898	PLXDC2	Plexin domain-containing protein 2
SeqId_11347_9	3387	-0.151724	0.108376	0.441142	P37837	6888	TALDO1	Transaldolase
SeqId_11348_132	3387	0.144818	0.406497	0.755795	O15460	8974	P4HA2	Prolyl 4-hydroxylase subunit alpha-2
SeqId_11350_30	3387	-0.0118315	0.946411	0.984959	Q9UNE7	10273	STUB1	E3 ubiquitin-protein ligase CHIP
SeqId_11351_233	3387	0.0892955	0.482363	0.799634	Q9H9Q4	79840	NHEJ1	Non-homologous end-joining factor 1
SeqId_11352_42	3387	0.1802	0.266634	0.647315	Q8WZ42	7273	TTN	Titin	Muscle
SeqId_11354_21	3387	0.162087	0.231063	0.609324	Q9NQ66	23236	PLCB1	1-phosphatidylinositol 4,5-bisphosphate phosphodiesterase beta-1
SeqId_11355_10	3387	-0.111991	0.243426	0.620461	Q9GZV4	56648	EIF5A2	Eukaryotic translation initiation factor 5A-2
SeqId_11356_19	3387	0.146284	0.395767	0.751255	Q96DF8	8220	ESS2	Protein DGCR14
SeqId_11358_15	3387	0.0123777	0.898772	0.973637	Q13322	2887	GRB10	Growth factor receptor-bound protein 10
SeqId_11360_39	3387	-0.241008	0.000681449	0.0228147	P23921	6240	RRM1	Ribonucleoside-diphosphate reductase large subunit
SeqId_11361_73	3387	0.210191	0.0930036	0.415914	P19971	1890	TYMP	Thymidine phosphorylase
SeqId_11363_58	3387	-0.03213	0.84769	0.953509	P55087	361	AQP4	Aquaporin-4	Brain
SeqId_11364_18	3387	-0.108895	0.331369	0.711188	Q8IWA4	55669	MFN1	Mitofusin-1
SeqId_11365_17	3387	0.16375	0.387213	0.748461	Q6N022	26011	TENM4	Teneurin-4
SeqId_11368_32	3387	0.116836	0.12507	0.471756	P54819	204	AK2	Adenylate kinase 2, mitochondrial
SeqId_11369_23	3387	-0.225194	0.0552912	0.321181	P11766	128	ADH5	Alcohol dehydrogenase class-3
SeqId_11370_20	3387	0.69604	0.0113227	0.135857	Q9NRR6	56623	INPP5E	72 kDa inositol polyphosphate 5-phosphatase
SeqId_11371_1	3387	-0.0980932	0.339983	0.714457	Q96P66	83550	GPR101	Probable G-protein coupled receptor 101	Brain
SeqId_11372_2	3387	-0.223602	0.258209	0.638754	P17022	7566	ZNF18	Zinc finger protein 18
SeqId_11375_49	3387	-0.0599626	0.693845	0.896432	P58012	668	FOXL2	Forkhead box protein L2
SeqId_11377_19	3387	0.138058	0.248728	0.626244	P40394	131	ADH7	Alcohol dehydrogenase class 4 mu/sigma chain
SeqId_11378_37	3387	0.0795	0.248726	0.626244	P43405	6850	SYK	Tyrosine-protein kinase SYK
SeqId_11380_84	3387	-0.0870721	0.496518	0.805877	Q9BX46	221662	RBM24	RNA-binding protein 24
SeqId_11381_56	3387	-0.0281648	0.829623	0.948934	P60891	5631	PRPS1	Ribose-phosphate pyrophosphokinase 1
SeqId_11382_5	3387	-0.0712423	0.582881	0.848964	P53004	644	BLVRA	Biliverdin reductase A
SeqId_11383_41	3387	-0.151807	0.239662	0.616255	P08729	3855	KRT7	Keratin, type II cytoskeletal 7
SeqId_11387_3	3387	-0.44064	0.00328044	0.0611589	Q99941	1388	ATF6B	Cyclic AMP-dependent transcription factor ATF-6 beta
SeqId_11388_75	3387	0.381787	0.0254976	0.214865	Q14508	10406	WFDC2	WAP four-disulfide core domain protein 2
SeqId_11390_24	3387	0.287637	0.0671901	0.351831	P35219	767	CA8	Carbonic anhydrase-related protein
SeqId_11391_69	3387	0.056673	0.50183	0.807345	Q03426	4598	MVK	Mevalonate kinase
SeqId_11395_5	3387	-0.136807	0.388561	0.748461	Q14289	2185	PTK2B	Protein-tyrosine kinase 2-beta
SeqId_11396_39	3387	-0.0375914	0.869774	0.964145	Q9UI46	27019	DNAI1	Dynein intermediate chain 1, axonemal
SeqId_11401_181	3387	0.152418	0.488595	0.802676	Q9NTX7	81847	RNF146	E3 ubiquitin-protein ligase RNF146
SeqId_11402_17	3387	-0.25673	0.0610718	0.337624	Q8NEZ4	58508	KMT2C	Histone-lysine N-methyltransferase 2C
SeqId_11405_150	3387	-0.0964999	0.558396	0.837482	Q9H257	64170	CARD9	Caspase recruitment domain-containing protein 9
SeqId_11406_82	3387	0.00937212	0.949082	0.984959	Q9UKU7	27034	ACAD8	Isobutyryl-CoA dehydrogenase, mitochondrial
SeqId_11407_57	3387	-0.00634528	0.966835	0.98994	Q9NRY6	57048	PLSCR3	Phospholipid scramblase 3
SeqId_11416_23	3387	-0.807318	0.00087983	0.0269108	Q9UKA2	26235	FBXL4	F-box/LRR-repeat protein 4
SeqId_11421_10	3387	0.156336	0.305766	0.688665	Q9H223	30844	EHD4	EH domain-containing protein 4
SeqId_11422_2	3387	0.290811	0.073836	0.369926	O60479	1747	DLX3	Homeobox protein DLX-3
SeqId_11424_4	3387	-0.0550606	0.616729	0.861079	P16930	2184	FAH	Fumarylacetoacetase
SeqId_11425_31	3387	0.0113278	0.913717	0.975518	Q96T51	80230	RUFY1	RUN and FYVE domain-containing protein 1
SeqId_11428_31	3387	0.107647	0.100784	0.43035	O00151	9124	PDLIM1	PDZ and LIM domain protein 1
SeqId_11429_80	3387	-0.15993	0.391949	0.750363	P07910	3183	HNRNPC	Heterogeneous nuclear ribonucleoproteins C1/C2
SeqId_11430_49	3387	-0.404071	0.0214136	0.194331	Q86Y01	1840	DTX1	E3 ubiquitin-protein ligase DTX1
SeqId_11431_235	3387	-0.276655	0.0214832	0.194606	P46063	5965	RECQL	ATP-dependent DNA helicase Q1
SeqId_11432_11	3387	-0.101987	0.597701	0.853647	O60828	10084	PQBP1	Polyglutamine-binding protein 1
SeqId_11433_11	3387	-0.0183521	0.874346	0.965326	Q96GX1	79867	TCTN2	Tectonic-2
SeqId_11436_6	3387	0.240427	0.104675	0.43577	Q16352	9118	INA	Alpha-internexin
SeqId_11438_6	3387	0.0220609	0.907579	0.974887	P25686	3300	DNAJB2	DnaJ homolog subfamily B member 2
SeqId_11439_88	3387	-0.11248	0.458449	0.786826	Q8IUC4	85415	RHPN2	Rhophilin-2
SeqId_11440_58	3387	-0.209474	0.176109	0.548115	O14543	9021	SOCS3	Suppressor of cytokine signaling 3
SeqId_11441_11	3387	0.00831331	0.928089	0.979485	P06737	5836	PYGL	Glycogen phosphorylase, liver form	Immune
SeqId_11442_1	3387	0.0184067	0.848825	0.953509	Q8NFT8	92737	DNER	Delta and Notch-like epidermal growth factor-related receptor
SeqId_11444_49	3387	-0.0213698	0.907817	0.974909	Q9H1D9	10621	POLR3F	DNA-directed RNA polymerase III subunit RPC6
SeqId_11448_34	3387	0.0047688	0.933884	0.982228	P51570	2584	GALK1	Galactokinase
SeqId_11449_22	3387	0.000789284	0.990166	0.996743	P52907	829	CAPZA1	F-actin-capping protein subunit alpha-1
SeqId_11454_87	3387	0.0284254	0.785601	0.932265	O75821	8666	EIF3G	Eukaryotic translation initiation factor 3 subunit G
SeqId_11456_2	3387	-0.109281	0.445158	0.781424	Q96LZ2	139422	MAGEB10	Melanoma-associated antigen B10
SeqId_11457_53	3387	-0.0676917	0.549241	0.833446	Q14376	2582	GALE	UDP-glucose 4-epimerase
SeqId_11458_30	3387	-0.071487	0.327022	0.708524	Q15365	5093	PCBP1	Poly(rC)-binding protein 1
SeqId_11459_81	3387	-0.207016	0.347826	0.718117	P55199	8178	ELL	RNA polymerase II elongation factor ELL
SeqId_11462_8	3387	0.435567	0.0662787	0.349604	O43251	23543	RBFOX2	RNA binding protein fox-1 homolog 2
SeqId_11464_9	3387	-0.0733066	0.669777	0.886417	Q01201	5971	RELB	Transcription factor RelB
SeqId_11465_4	3387	0.0301762	0.82327	0.946673	Q8IZ08	64582	GPR135	Probable G-protein coupled receptor 135
SeqId_11468_15	3387	0.0762116	0.412822	0.759769	Q9Y4C8	9904	RBM19	Probable RNA-binding protein 19
SeqId_11476_43	3387	0.0538571	0.718902	0.903653	Q9UN37	27183	VPS4A	Vacuolar protein sorting-associated protein 4A
SeqId_11480_1	3387	0.0208346	0.912777	0.975518	P30838	218	ALDH3A1	Aldehyde dehydrogenase, dimeric NADP-preferring
SeqId_11481_25	3387	-0.00703564	0.849331	0.953518	Q8TDQ0	84868	HAVCR2	Hepatitis A virus cellular receptor 2
SeqId_11486_26	3387	0.102734	0.345791	0.716602	Q15697	7727	ZNF174	Zinc finger protein 174
SeqId_11490_42	3387	0.107363	0.498643	0.806916	P11441	8266	UBL4A	Ubiquitin-like protein 4A
SeqId_11493_169	3387	0.0531046	0.56622	0.840191	Q96FJ2	140735	DYNLL2	Dynein light chain 2, cytoplasmic
SeqId_11494_4	3387	-0.201624	0.206837	0.585309	O00472	22936	ELL2	RNA polymerase II elongation factor ELL2
SeqId_11510_31	3387	0.29234	0.0434284	0.280677	O14791	8542	APOL1	Apolipoprotein L1
SeqId_11513_92	3387	0.139336	0.538579	0.827506	P28907	952	CD38	ADP-ribosyl cyclase/cyclic ADP-ribose hydrolase 1
SeqId_11514_196	3387	-0.164298	0.477825	0.79736	P13987	966	CD59	CD59 glycoprotein
SeqId_11516_7	3387	0.793782	3.62158e-05	0.00372938	P07148	2168	FABP1	Fatty acid-binding protein, liver
SeqId_11530_37	3387	-0.142272	0.0832537	0.394758	P08397	3145	HMBS	Porphobilinogen deaminase
SeqId_11531_24	3387	0.143738	0.258163	0.638754	Q9H7M9	64115	VSIR	V-type immunoglobulin domain-containing suppressor of T-cell activation	Immune
SeqId_11534_6	3387	0.278345	0.109184	0.441142	Q3SXY7	345193	LRIT3	Leucine-rich repeat, immunoglobulin-like domain and transmembrane domain-containing protein 3
SeqId_11536_9	3387	0.0991326	0.513367	0.812182	Q5VVJ2	114803	MYSM1	Histone H2A deubiquitinase MYSM1
SeqId_11537_12	3387	0.126962	0.439164	0.778597	Q9UP52	7036	TFR2	Transferrin receptor protein 2	Liver
SeqId_11538_216	3387	-0.0168999	0.936368	0.982779	O95822	23417	MLYCD	Malonyl-CoA decarboxylase, mitochondrial
SeqId_11539_4	3387	0.0434734	0.733968	0.912489	P56134	9551	ATP5MF	ATP synthase subunit f, mitochondrial
SeqId_11540_37	3387	0.236679	0.149703	0.511828	O43524	2309	FOXO3	Forkhead box protein O3
SeqId_11542_11	3387	-0.261496	0.149833	0.511828	Q96A57	29058	TMEM230	Transmembrane protein 230
SeqId_11543_84	3387	-0.114252	0.477924	0.79736	Q9UHB6	51474	LIMA1	LIM domain and actin-binding protein 1
SeqId_11544_39	3387	-0.0119106	0.940636	0.984065	Q92576	23469	PHF3	PHD finger protein 3
SeqId_11546_7	3387	0.149942	0.178445	0.549184	Q8WWM9	114757	CYGB	Cytoglobin
SeqId_11547_84	3387	0.0485823	0.540164	0.827949	O15146	4593	MUSK	Muscle, skeletal receptor tyrosine-protein kinase
SeqId_11548_84	3387	0.058521	0.140066	0.497154	P30304	993	CDC25A	M-phase inducer phosphatase 1
SeqId_11549_6	3387	-0.0943771	0.634291	0.872728	P61371	3670	ISL1	Insulin gene enhancer protein ISL-1
SeqId_11551_16	3387	0.225855	0.175512	0.548115	Q9P0W2	10362	HMG20B	SWI/SNF-related matrix-associated actin-dependent regulator of chromatin subfamily E member 1-related
SeqId_11556_19	3387	-0.923251	1.29907e-05	0.00201153	Q8N6T3	55738	ARFGAP1	ADP-ribosylation factor GTPase-activating protein 1
SeqId_11557_3	3387	-0.157896	0.593693	0.853018	Q9HCE7	57154	SMURF1	E3 ubiquitin-protein ligase SMURF1
SeqId_11560_76	3387	0.48843	0.022611	0.19971	Q14934	4776	NFATC4	Nuclear factor of activated T-cells, cytoplasmic 4
SeqId_11562_9	3387	0.318676	0.154449	0.517291	P56282	5427	POLE2	DNA polymerase epsilon subunit 2
SeqId_11563_51	3387	-0.226667	0.173798	0.546081	Q96C24	94121	SYTL4	Synaptotagmin-like protein 4
SeqId_11565_58	3387	0.149743	0.17325	0.545742	P17027	7571	ZNF23	Zinc finger protein 23
SeqId_11566_48	3387	-0.0921391	0.638193	0.873896	Q14CN4	140807	KRT72	Keratin, type II cytoskeletal 72
SeqId_11567_23	3387	0.257539	0.233464	0.61207	P21506	7556	ZNF10	Zinc finger protein 10
SeqId_11568_2	3387	0.091661	0.211668	0.588197	P68106	2281	FKBP1B	Peptidyl-prolyl cis-trans isomerase FKBP1B	Brain
SeqId_11570_94	3387	0.0475847	0.810566	0.94169	Q9UHQ4	55973	BCAP29	B-cell receptor-associated protein 29
SeqId_11571_75	3387	0.0928484	0.507373	0.809933	Q07444	3823	KLRC3	NKG2-E type II integral membrane protein
SeqId_11572_4	3387	0.0408493	0.659836	0.884363	P50570	1785	DNM2	Dynamin-2
SeqId_11573_3	3387	0.285254	0.0438048	0.281521	Q13247	6431	SRSF6	Serine/arginine-rich splicing factor 6
SeqId_11582_63	3387	-0.171323	0.224627	0.599692	O60884	10294	DNAJA2	DnaJ homolog subfamily A member 2
SeqId_11587_5	3387	-0.0471058	0.735969	0.912595	Q8IWI9	23269	MGA	MAX gene-associated protein
SeqId_11590_5	3387	0.528163	0.0153437	0.16362	Q86U06	55147	RBM23	Probable RNA-binding protein 23
SeqId_11591_43	3387	-0.111023	0.562237	0.839141	O43663	9055	PRC1	Protein regulator of cytokinesis 1
SeqId_11592_1	3387	-0.0215463	0.880852	0.968014	Q15717	1994	ELAVL1	ELAV-like protein 1
SeqId_11593_21	3387	0.373947	0.175053	0.547593	Q07325	4283	CXCL9	C-X-C motif chemokine 9
SeqId_11596_47	3387	0.593939	0.00614659	0.0945849	P51815	7626	ZNF75D	Zinc finger protein 75D
SeqId_11601_26	3387	-0.0461358	0.795881	0.935404	Q14562	1659	DHX8	ATP-dependent RNA helicase DHX8
SeqId_11606_22	3387	0.205461	0.408302	0.757123	O75190	10049	DNAJB6	DnaJ homolog subfamily B member 6
SeqId_11607_15	3387	0.0123143	0.937501	0.983246	O95696	23774	BRD1	Bromodomain-containing protein 1
SeqId_11608_5	3387	0.0363048	0.769211	0.925557	Q9GZQ8	81631	MAP1LC3B	Microtubule-associated proteins 1A/1B light chain 3B
SeqId_11614_29	3387	-0.135724	0.20872	0.587285	P84090	2079	ERH	Enhancer of rudimentary homolog
SeqId_11615_16	3387	0.0725445	0.177617	0.548619	Q9UN19	27071	DAPP1	Dual adapter for phosphotyrosine and 3-phosphotyrosine and 3-phosphoinositide
SeqId_11616_9	3387	0.342241	0.1077	0.441142	Q00613	3297	HSF1	Heat shock factor protein 1
SeqId_11617_1	3387	0.450585	0.0518505	0.309169	P20701	3683	ITGAL	Integrin alpha-L
SeqId_11618_83	3387	-0.173918	0.320035	0.699812	P10242	4602	MYB	Transcriptional activator Myb
SeqId_11626_7	3387	-0.13978	0.33845	0.71302	Q13404	387522	UBE2V1	Ubiquitin-conjugating enzyme E2 variant 1
SeqId_11633_89	3387	-0.0495362	0.738005	0.913063	O95433	10598	AHSA1	Activator of 90 kDa heat shock protein ATPase homolog 1
SeqId_11634_32	3387	0.0232337	0.707505	0.899821	O43665	6001	RGS10	Regulator of G-protein signaling 10
SeqId_11636_33	3387	0.125513	0.123747	0.470747	P37802	8407	TAGLN2	Transgelin-2
SeqId_11638_42	3387	0.127372	0.530799	0.823173	O43825	8707	B3GALT2	Beta-1,3-galactosyltransferase 2
SeqId_11643_73	3387	0.0200385	0.919885	0.977489	Q8TDB6	151636	DTX3L	E3 ubiquitin-protein ligase DTX3L
SeqId_11645_9	3387	-0.0642045	0.843632	0.950962	P13674	5033	P4HA1	Prolyl 4-hydroxylase subunit alpha-1
SeqId_11646_4	3387	0.55624	3.83852e-05	0.00372938	Q7L1S5	83539	CHST9	Carbohydrate sulfotransferase 9
SeqId_11647_6	3387	0.0481905	0.459784	0.786826	Q9ULW2	11211	FZD10	Frizzled-10
SeqId_11649_3	3387	0.261328	0.0031211	0.059942	Q8IYB5	60682	SMAP1	Stromal membrane-associated protein 1
SeqId_11653_69	3387	0.0723785	0.712956	0.901613	P48067	6536	SLC6A9	Sodium- and chloride-dependent glycine transporter 1
SeqId_11654_77	3387	0.108377	0.480476	0.799431	Q8IZ57	140767	NRSN1	Neurensin-1
SeqId_11656_110	3387	0.0445439	0.78242	0.931724	Q9UI08	51466	EVL	Ena/VASP-like protein
SeqId_11657_86	3387	0.132781	0.57276	0.843395	O14512	30837	SOCS7	Suppressor of cytokine signaling 7
SeqId_11659_31	3387	0.103156	0.0722704	0.368017	Q14677	9685	CLINT1	Clathrin interactor 1
SeqId_11661_11	3387	0.0736317	0.574407	0.844315	Q9C000	22861	NLRP1	NACHT, LRR and PYD domains-containing protein 1
SeqId_11664_32	3387	-0.0041386	0.956361	0.986394	Q8N6H7	84364	ARFGAP2	ADP-ribosylation factor GTPase-activating protein 2
SeqId_11666_72	3387	-0.221337	0.11027	0.441142	P57771	85397	RGS8	Regulator of G-protein signaling 8	Brain
SeqId_11667_29	3387	0.0780662	0.713668	0.901613	Q63HR2	23371	TNS2	Tensin-2
SeqId_11669_39	3387	-0.249116	0.0492056	0.300263	Q9H2Y9	81796	SLCO5A1	Solute carrier organic anion transporter family member 5A1
SeqId_11671_19	3387	0.129942	0.45865	0.786826	P55201	7862	BRPF1	Peregrin
SeqId_11672_17	3387	-0.0152241	0.930174	0.98085	Q96L93	55614	KIF16B	Kinesin-like protein KIF16B
SeqId_11677_17	3387	0.0828132	0.493151	0.804598	Q8IZN3	79683	ZDHHC14	Probable palmitoyltransferase ZDHHC14
SeqId_11678_105	3387	-0.0626839	0.605185	0.855817	Q9UKL4	57369	GJD2	Gap junction delta-2 protein
SeqId_11681_8	3387	0.114152	0.176566	0.548115	P52594	3267	AGFG1	Arf-GAP domain and FG repeat-containing protein 1
SeqId_11682_7	3387	-0.19322	0.158026	0.522708	Q9H3M7	10628	TXNIP	Thioredoxin-interacting protein
SeqId_11683_19	3387	0.0887238	0.341056	0.714826	Q9NZ52	23163	GGA3	ADP-ribosylation factor-binding protein GGA3
SeqId_11690_47	3387	0.579469	0.00576977	0.0906864	Q9UJX3	51434	ANAPC7	Anaphase-promoting complex subunit 7
SeqId_11692_21	3387	0.442774	0.0648493	0.346633	Q6S5L8	399694	SHC4	SHC-transforming protein 4
SeqId_11696_7	3387	-0.015448	0.923474	0.978679	P29373	1382	CRABP2	Cellular retinoic acid-binding protein 2
SeqId_11699_16	3387	0.272488	0.0978714	0.426398	Q12974	8073	PTP4A2	Protein tyrosine phosphatase type IVA 2
SeqId_11708_2	3387	0.0723312	0.686237	0.895249	P31025	3933	LCN1	Lipocalin-1
SeqId_11709_29	3387	-0.279616	0.113916	0.45012	Q92523	1375	CPT1B	Carnitine O-palmitoyltransferase 1, muscle isoform
SeqId_11715_1	3387	0.272693	0.196324	0.573238	P14859	5451	POU2F1	POU domain, class 2, transcription factor 1
SeqId_11716_28	3387	0.148622	0.169063	0.540807	A6NDA9	340745	LRIT2	Leucine-rich repeat, immunoglobulin-like domain and transmembrane domain-containing protein 2
SeqId_11816_84	3387	-0.02078	0.743578	0.916363	O60674	3717	JAK2	Tyrosine-protein kinase JAK2
SeqId_11825_27	3387	0.207551	0.235981	0.613856	Q9UBK2	10891	PPARGC1A	Peroxisome proliferator-activated receptor gamma coactivator 1-alpha
SeqId_11827_7	3387	0.300509	0.0135623	0.152813	P51449	6097	RORC	Nuclear receptor ROR-gamma
SeqId_11837_7	3387	0.0079454	0.946012	0.984959	Q9Y5U5	8784	TNFRSF18	Tumor necrosis factor receptor superfamily member 18
SeqId_11838_130	3387	0.0304183	0.782504	0.931724	Q92508	9780	PIEZO1	Piezo-type mechanosensitive ion channel component 1
SeqId_11872_9	3387	-0.171244	0.320342	0.699864	Q9Y5G3	56104	PCDHGB1	Protocadherin gamma-B1
SeqId_11910_27	3387	-0.137384	0.305858	0.688665	Q92988	1748	DLX4	Homeobox protein DLX-4
SeqId_11911_13	3387	0.167971	0.358064	0.725646	Q9NT99	94030	LRRC4B	Leucine-rich repeat-containing protein 4B
SeqId_11926_23	3387	-0.172497	0.0762544	0.376711	Q6PD74	79719	AAGAB	Alpha- and gamma-adaptin-binding protein p34
SeqId_11934_9	3387	0.141931	0.210386	0.588197	Q68E01	65123	INTS3	Integrator complex subunit 3
SeqId_11952_1	3387	0.384411	0.0867973	0.403831	Q8IVU1	9543	IGDCC3	Immunoglobulin superfamily DCC subclass member 3
SeqId_11955_1	3387	0.0773609	0.621995	0.865396	Q07960	392	ARHGAP1	Rho GTPase-activating protein 1
SeqId_11967_23	3387	-0.159754	0.359428	0.727518	P29762	1381	CRABP1	Cellular retinoic acid-binding protein 1
SeqId_11969_5	3387	-0.116887	0.508136	0.810117	P29034	6273	S100A2	Protein S100-A2
SeqId_11988_24	3387	0.514792	0.000237055	0.0112943	Q9HD43	5794	PTPRH	Receptor-type tyrosine-protein phosphatase H
SeqId_11989_35	3387	-0.0565169	0.734043	0.912489	Q8N766	23065	EMC1	ER membrane protein complex subunit 1
SeqId_12001_7	3387	-0.029255	0.783233	0.931724	Q07157	7082	TJP1	Tight junction protein ZO-1
SeqId_12008_3	3387	0.172217	0.163658	0.531406	P09564	924	CD7	T-cell antigen CD7	Immune
SeqId_12014_19	3387	-0.0664586	0.666795	0.886359	Q03393	5805	PTS	6-pyruvoyl tetrahydrobiopterin synthase
SeqId_12016_60	3387	-0.0059397	0.949886	0.984959	P22681	867	CBL	E3 ubiquitin-protein ligase CBL
SeqId_12018_84	3387	-0.0965187	0.680876	0.892356	Q9H3S4	27010	TPK1	Thiamin pyrophosphokinase 1
SeqId_12020_39	3387	-0.424984	4.41112e-05	0.00383458	P07738	669	BPGM	Bisphosphoglycerate mutase
SeqId_12022_12	3387	-0.127349	0.390086	0.748832	Q13485	4089	SMAD4	Mothers against decapentaplegic homolog 4
SeqId_12030_82	3387	-0.10288	0.336798	0.711188	P17661	1674	DES	Desmin
SeqId_12033_3	3387	0.0892674	0.389891	0.748832	O43683	699	BUB1	Mitotic checkpoint serine/threonine-protein kinase BUB1
SeqId_12041_33	3387	-0.270399	0.0429639	0.278772	P34931	3305	HSPA1L	Heat shock 70 kDa protein 1-like
SeqId_12046_51	3387	-0.0250408	0.86593	0.961175	Q13148	23435	TARDBP	TAR DNA-binding protein 43
SeqId_12329_21	3387	0.0732419	0.596181	0.853608	Q15418	6195	RPS6KA1	Ribosomal protein S6 kinase alpha-1
SeqId_12332_7	3387	0.00801918	0.913537	0.975518	O00418	29904	EEF2K	Eukaryotic elongation factor 2 kinase
SeqId_12333_87	3387	-0.309616	0.0891317	0.409312	P49247	22934	RPIA	Ribose-5-phosphate isomerase
SeqId_12334_25	3387	0.170131	0.175837	0.548115	P34896	6470	SHMT1	Serine hydroxymethyltransferase, cytosolic
SeqId_12338_27	3387	0.396688	0.0313129	0.240551	Q63HQ2	133584	EGFLAM	Pikachurin
SeqId_12340_17	3387	0.142886	0.127824	0.475145	P49588	16	AARS1	Alanine--tRNA ligase, cytoplasmic
SeqId_12341_8	3387	-0.159395	0.266596	0.647315	Q16828	1848	DUSP6	Dual specificity protein phosphatase 6
SeqId_12343_14	3387	0.195757	0.294715	0.680284	Q15057	23527	ACAP2	Arf-GAP with coiled-coil, ANK repeat and PH domain-containing protein 2
SeqId_12345_4	3387	0.551047	0.141564	0.500322	Q9UM13	10393	ANAPC10	Anaphase-promoting complex subunit 10
SeqId_12347_29	3387	-0.19804	0.208588	0.587285	Q9BSQ5	83605	CCM2	Cerebral cavernous malformations 2 protein
SeqId_12348_46	3387	0.195271	0.439527	0.778703	Q9NP81	54938	SARS2	Serine--tRNA ligase, mitochondrial
SeqId_12350_86	3387	-0.386873	0.0129093	0.150154	P15036	2114	ETS2	Protein C-ets-2
SeqId_12352_70	3387	0.0910317	0.239828	0.616348	Q96B67	57561	ARRDC3	Arrestin domain-containing protein 3
SeqId_12355_223	3387	-0.0181317	0.927899	0.979485	Q96E11	92399	MRRF	Ribosome-recycling factor, mitochondrial
SeqId_12356_65	3387	0.0670173	0.660505	0.884498	P30626	6717	SRI	Sorcin
SeqId_12357_41	3387	0.314262	0.0403395	0.270184	O95721	9342	SNAP29	Synaptosomal-associated protein 29
SeqId_12358_6	3387	-0.0274688	0.794394	0.93497	P78318	3476	IGBP1	Immunoglobulin-binding protein 1
SeqId_12361_102	3387	-0.00900732	0.956648	0.986394	P62070	22800	RRAS2	Ras-related protein R-Ras2
SeqId_12363_70	3387	-0.0802662	0.695324	0.896614	Q92519	28951	TRIB2	Tribbles homolog 2
SeqId_12365_108	3387	-0.30535	0.061965	0.339642	Q9Y265	8607	RUVBL1	RuvB-like 1
SeqId_12366_16	3387	0.0489947	0.821738	0.946352	P07320	1421	CRYGD	Gamma-crystallin D
SeqId_12367_52	3387	0.212012	0.256534	0.636838	Q8N5G2	55219	MACO1	Macoilin
SeqId_12368_18	3387	0.368603	0.093801	0.417971	Q92831	8850	KAT2B	Histone acetyltransferase KAT2B
SeqId_12370_30	3387	-0.138183	0.133155	0.484539	Q13790	319	APOF	Apolipoprotein F	Liver
SeqId_12373_73	3387	0.466249	0.000285532	0.0126322	P62995	6434	TRA2B	Transformer-2 protein homolog beta
SeqId_12374_8	3387	-0.35514	0.00041577	0.0164811	Q15102	5050	PAFAH1B3	Platelet-activating factor acetylhydrolase IB subunit gamma
SeqId_12376_85	3387	-0.00654727	0.949719	0.984959	P55273	1032	CDKN2D	Cyclin-dependent kinase 4 inhibitor D
SeqId_12378_71	3387	0.157709	0.0896223	0.410424	O15533	6892	TAPBP	Tapasin
SeqId_12381_26	3387	0.415999	0.00117044	0.0322195	P16152	873	CBR1	Carbonyl reductase [NADPH] 1
SeqId_12382_2	3387	-0.221874	0.165131	0.533742	O95786	23586	DDX58	Probable ATP-dependent RNA helicase DDX58
SeqId_12384_92	3387	-0.122655	0.0661615	0.349604	Q9H9Q2	64708	COPS7B	COP9 signalosome complex subunit 7b
SeqId_12385_4	3387	-0.325762	0.00195265	0.044587	P20807	825	CAPN3	Calpain-3
SeqId_12386_11	3387	0.0727324	0.450973	0.784061	Q9H4A4	6051	RNPEP	Aminopeptidase B
SeqId_12387_7	3387	-0.0585832	0.468247	0.789171	P50479	8572	PDLIM4	PDZ and LIM domain protein 4
SeqId_12389_4	3387	0.0651875	0.702597	0.899667	Q9Y5N6	23594	ORC6	Origin recognition complex subunit 6
SeqId_12391_27	3387	0.0398739	0.785724	0.932265	Q9H5P4	79955	PDZD7	PDZ domain-containing protein 7
SeqId_12392_30	3387	-0.191639	0.406771	0.755926	P40616	400	ARL1	ADP-ribosylation factor-like protein 1
SeqId_12394_53	3387	-0.101931	0.252632	0.631042	Q6UWD8	283897	C16orf54	Transmembrane protein C16orf54	Immune
SeqId_12395_86	3387	0.0294229	0.644409	0.877935	Q6PI48	55157	DARS2	Aspartate--tRNA ligase, mitochondrial
SeqId_12396_19	3387	0.21447	0.0198239	0.185202	Q6NVY1	26275	HIBCH	3-hydroxyisobutyryl-CoA hydrolase, mitochondrial
SeqId_12398_15	3387	-0.0571742	0.677828	0.891595	O43316		PAX4	Paired box protein Pax-4
SeqId_12399_194	3387	0.287359	0.148605	0.511396	Q8IVM0	152137	CCDC50	Coiled-coil domain-containing protein 50
SeqId_12400_25	3387	-0.175644	0.339064	0.713709	Q9NPD8	29089	UBE2T	Ubiquitin-conjugating enzyme E2 T
SeqId_12401_3	3387	-0.123587	0.612152	0.858159	Q96FJ0	57559	STAMBPL1	AMSH-like protease
SeqId_12403_30	3387	-0.487145	0.0316478	0.241998	Q96DA2	116442	RAB39B	Ras-related protein Rab-39B
SeqId_12406_119	3387	0.0502303	0.693323	0.896273	O95661	9077	DIRAS3	GTP-binding protein Di-Ras3
SeqId_12408_333	3387	0.264161	0.0166425	0.171629	Q9UL26	57403	RAB22A	Ras-related protein Rab-22A
SeqId_12409_90	3387	0.055912	0.622282	0.865396	Q96AH8	338382	RAB7B	Ras-related protein Rab-7b
SeqId_12411_60	3387	0.0871505	0.348129	0.718231	P61244	4149	MAX	Protein max
SeqId_12415_122	3387	-0.0435425	0.813285	0.942024	O60869	8721	EDF1	Endothelial differentiation-related factor 1
SeqId_12417_46	3387	-0.181157	0.432662	0.77429	Q9Y3C4	51002	TPRKB	EKC/KEOPS complex subunit TPRKB
SeqId_12420_10	3387	-0.114449	0.300559	0.686777	Q8N335	23171	GPD1L	Glycerol-3-phosphate dehydrogenase 1-like protein
SeqId_12422_143	3387	-0.11773	0.16963	0.54122	O15296	247	ALOX15B	Arachidonate 15-lipoxygenase B
SeqId_12423_38	3387	0.16002	0.102137	0.431082	Q9NQ94	29974	A1CF	APOBEC1 complementation factor	Liver
SeqId_12424_107	3387	0.0897209	0.531647	0.823173	Q9P016	29087	THYN1	Thymocyte nuclear protein 1
SeqId_12425_104	3387	0.162299	0.500766	0.807345	P62330	382	ARF6	ADP-ribosylation factor 6
SeqId_12426_19	3387	-0.00794126	0.958657	0.987084	Q9H8S9	55233	MOB1A	MOB kinase activator 1A
SeqId_12427_8	3387	-0.301366	0.146673	0.508582	P30305	994	CDC25B	M-phase inducer phosphatase 2
SeqId_12428_2	3387	0.161373	0.372611	0.737622	Q5VWZ2	127018	LYPLAL1	Lysophospholipase-like protein 1
SeqId_12430_78	3387	0.183806	0.379968	0.744481	Q9H074	10605	PAIP1	Polyadenylate-binding protein-interacting protein 1
SeqId_12431_13	3387	-0.0469655	0.636701	0.872953	Q9BRX2	53918	PELO	Protein pelota homolog
SeqId_12432_23	3387	0.0163099	0.841485	0.950435	Q9HB71	27101	CACYBP	Calcyclin-binding protein
SeqId_12433_8	3387	-0.171629	0.479365	0.798673	Q969Q4	115761	ARL11	ADP-ribosylation factor-like protein 11	Immune
SeqId_12434_25	3387	0.0891804	0.597536	0.853647	P53990	9798	IST1	IST1 homolog
SeqId_12436_84	3387	-0.282834	0.160766	0.526502	P78417	9446	GSTO1	Glutathione S-transferase omega-1
SeqId_12437_18	3387	0.42156	0.0821025	0.391547	Q6PHR2	25989	ULK3	Serine/threonine-protein kinase ULK3
SeqId_12438_127	3387	0.0770525	0.668093	0.886359	P29372	4350	MPG	DNA-3-methyladenine glycosylase
SeqId_12439_67	3387	0.266284	0.121325	0.465299	Q00978	10379	IRF9	Interferon regulatory factor 9
SeqId_12442_4	3387	0.014575	0.880315	0.968014	O00212	29984	RHOD	Rho-related GTP-binding protein RhoD
SeqId_12444_39	3387	0.161235	0.341324	0.714826	O00482	2494	NR5A2	Nuclear receptor subfamily 5 group A member 2
SeqId_12445_50	3387	0.14579	0.500681	0.807345	Q96NW4	84079	ANKRD27	Ankyrin repeat domain-containing protein 27
SeqId_12449_16	3387	0.129061	0.213149	0.589096	O43447	10465	PPIH	Peptidyl-prolyl cis-trans isomerase H
SeqId_12450_42	3387	0.110764	0.508332	0.810117	Q15126	10654	PMVK	Phosphomevalonate kinase
SeqId_12451_62	3387	-0.0500842	0.711311	0.90096	O14867	571	BACH1	Transcription regulator protein BACH1
SeqId_12452_32	3387	-0.052827	0.790782	0.934343	Q86Y97	84787	KMT5C	Histone-lysine N-methyltransferase SUV420H2
SeqId_12453_161	3387	0.0422274	0.832022	0.949268	Q9UBU9	10482	NXF1	Nuclear RNA export factor 1
SeqId_12454_105	3387	0.103097	0.501014	0.807345	Q9BV86	28989	NTMT1	N-terminal Xaa-Pro-Lys N-methyltransferase 1
SeqId_12455_48	3387	0.00311822	0.985877	0.996579	Q9NPC7	55892	MYNN	Myoneurin
SeqId_12456_5	3387	-0.315145	0.0495387	0.301764	Q16875	5209	PFKFB3	6-phosphofructo-2-kinase/fructose-2,6-bisphosphatase 3
SeqId_12457_10	3387	0.132654	0.242794	0.619989	Q9BV57	55256	ADI1	1,2-dihydroxy-3-keto-5-methylthiopentene dioxygenase
SeqId_12458_79	3387	0.262717	0.0618112	0.339175	Q99653	11261	CHP1	Calcineurin B homologous protein 1
SeqId_12459_13	3387	0.243136	0.187176	0.560737	Q9HB21	59338	PLEKHA1	Pleckstrin homology domain-containing family A member 1
SeqId_12460_18	3387	-0.0993826	0.231734	0.60947	O14818	5688	PSMA7	Proteasome subunit alpha type-7
SeqId_12461_8	3387	0.378794	0.0098676	0.125981	Q9NXA8	23408	SIRT5	NAD-dependent protein deacylase sirtuin-5, mitochondrial
SeqId_12462_20	3387	0.205033	0.130339	0.479813	Q53H47	6419	SETMAR	Histone-lysine N-methyltransferase SETMAR
SeqId_12463_7	3387	0.386831	0.0344907	0.252439	Q9P2N7	90293	KLHL13	Kelch-like protein 13
SeqId_12466_7	3387	0.3138	0.0413424	0.274968	P09651	3178	HNRNPA1	Heterogeneous nuclear ribonucleoprotein A1
SeqId_12469_19	3387	0.0932577	0.149021	0.511396	Q15691	22919	MAPRE1	Microtubule-associated protein RP/EB family member 1
SeqId_12471_47	3387	-0.172617	0.348171	0.718231	O95793	6780	STAU1	Double-stranded RNA-binding protein Staufen homolog 1
SeqId_12473_48	3387	0.134942	0.504267	0.807345	Q9NXV2	54442	KCTD5	BTB/POZ domain-containing protein KCTD5
SeqId_12475_48	3387	-0.671994	2.175e-11	1.07771e-07	Q9NZA1	53405	CLIC5	Chloride intracellular channel protein 5
SeqId_12476_50	3387	0.398322	0.0127851	0.149142	Q9NQ88	57103	TIGAR	Fructose-2,6-bisphosphatase TIGAR
SeqId_12477_42	3387	-0.127212	0.351532	0.719769	Q15631	7247	TSN	Translin
SeqId_12478_15	3387	-0.0936838	0.331078	0.711188	P62888	6156	RPL30	60S ribosomal protein L30
SeqId_12479_50	3387	0.0294323	0.662058	0.884498	P31321	5575	PRKAR1B	cAMP-dependent protein kinase type I-beta regulatory subunit	Brain
SeqId_12480_9	3387	-0.0970107	0.382172	0.74528	Q96G74	55593	OTUD5	OTU domain-containing protein 5
SeqId_12482_5	3387	-0.328556	0.184498	0.559112	Q12830	2186	BPTF	Nucleosome-remodeling factor subunit BPTF
SeqId_12483_62	3387	0.0977432	0.343474	0.715059	Q92753	6096	RORB	Nuclear receptor ROR-beta
SeqId_12484_67	3387	-0.200056	0.206634	0.585309	P48739	23760	PITPNB	Phosphatidylinositol transfer protein beta isoform
SeqId_12486_8	3387	0.471551	0.0413098	0.274968	Q9NS18	51022	GLRX2	Glutaredoxin-2, mitochondrial
SeqId_12488_9	3387	-0.123602	0.316619	0.696371	Q9ULC4	28985	MCTS1	Malignant T-cell-amplified sequence 1
SeqId_12490_92	3387	-0.270639	0.133243	0.484539	Q9UHA4	8649	LAMTOR3	Ragulator complex protein LAMTOR3
SeqId_12493_42	3387	0.141412	0.465314	0.788496	Q96DC9	78990	OTUB2	Ubiquitin thioesterase OTUB2
SeqId_12494_99	3387	0.0123846	0.920775	0.977805	P60520	11345	GABARAPL2	Gamma-aminobutyric acid receptor-associated protein-like 2
SeqId_12497_29	3387	0.389676	5.13943e-05	0.00431625	Q9BRJ7	84309	NUDT16L1	Tudor-interacting repair regulator protein
SeqId_12498_12	3387	0.103367	0.516829	0.813755	O14907	30851	TAX1BP3	Tax1-binding protein 3
SeqId_12499_108	3387	0.0085855	0.886821	0.969688	Q99962	6456	SH3GL2	Endophilin-A1	Brain
SeqId_12500_88	3387	-0.0604007	0.604102	0.855817	Q9UBT2	10054	UBA2	SUMO-activating enzyme subunit 2
SeqId_12501_10	3387	0.158356	0.08843	0.407571	O75347	6902	TBCA	Tubulin-specific chaperone A
SeqId_12503_5	3387	0.0448671	0.744715	0.916866	Q15743	8111	GPR68	Ovarian cancer G-protein coupled receptor 1
SeqId_12504_26	3387	0.0682908	0.667297	0.886359	P29536	25802	LMOD1	Leiomodin-1
SeqId_12507_16	3387	0.443417	0.0108936	0.134608	Q96DU7	80271	ITPKC	Inositol-trisphosphate 3-kinase C
SeqId_12508_9	3387	0.298244	0.0327098	0.246029	Q9Y3E7	100526767	CHMP3	Charged multivesicular body protein 3
SeqId_12509_115	3387	-0.0898605	0.0707799	0.363435	Q8N668	150684	COMMD1	COMM domain-containing protein 1
SeqId_12510_3	3387	-0.16876	0.520051	0.816304	Q9ULZ2	26228	STAP1	Signal-transducing adaptor protein 1
SeqId_12511_83	3387	-0.0223619	0.871001	0.964389	Q96JW4	84102	SLC41A2	Solute carrier family 41 member 2
SeqId_12513_8	3387	0.144046	0.275865	0.656572	Q9NZD2	51228	GLTP	Glycolipid transfer protein
SeqId_12514_16	3387	-0.0360427	0.871691	0.964544	Q9UBP6	4234	METTL1	tRNA (guanine-N(7)-)-methyltransferase
SeqId_12515_45	3387	0.22218	0.14876	0.511396	Q9BZX2	7371	UCK2	Uridine-cytidine kinase 2
SeqId_12516_13	3387	0.194586	0.386811	0.748461	Q15561	7004	TEAD4	Transcriptional enhancer factor TEF-3
SeqId_12517_52	3387	0.0983348	0.551081	0.833955	O14737	9141	PDCD5	Programmed cell death protein 5
SeqId_12518_289	3387	0.524028	0.000711075	0.0234753	Q86U86	55193	PBRM1	Protein polybromo-1
SeqId_12521_3	3387	-0.161206	0.370431	0.737144	P42773	1031	CDKN2C	Cyclin-dependent kinase 4 inhibitor C
SeqId_12522_6	3387	0.185264	0.165979	0.534577	P54727	5887	RAD23B	UV excision repair protein RAD23 homolog B
SeqId_12524_18	3387	-0.156586	0.301314	0.687073	Q96F10	112483	SAT2	Diamine acetyltransferase 2
SeqId_12527_50	3387	0.0730639	0.653416	0.883002	P10827	7067	THRA	Thyroid hormone receptor alpha
SeqId_12528_40	3387	-0.318675	0.188467	0.561396	Q96S55	56897	WRNIP1	ATPase WRNIP1
SeqId_12529_32	3387	-0.0720423	0.404206	0.754908	O75344	8468	FKBP6	Inactive peptidyl-prolyl cis-trans isomerase FKBP6
SeqId_12530_14	3387	-0.150904	0.45155	0.784513	P61024	1163	CKS1B	Cyclin-dependent kinases regulatory subunit 1
SeqId_12531_5	3387	0.0699099	0.577979	0.846301	B6SEH8		ERVV-1	Endogenous retrovirus group V member 1 Env polyprotein
SeqId_12532_28	3387	0.0562129	0.586516	0.851255	P49427	997	CDC34	Ubiquitin-conjugating enzyme E2 R1
SeqId_12533_135	3387	-0.453638	0.108617	0.441142	Q99418	9266	CYTH2	Cytohesin-2
SeqId_12534_10	3387	0.18119	0.438445	0.77841	Q13137	10241	CALCOCO2	Calcium-binding and coiled-coil domain-containing protein 2
SeqId_12535_2	3387	0.135874	0.282406	0.666142	P18887	7515	XRCC1	DNA repair protein XRCC1
SeqId_12536_46	3387	0.00537067	0.970987	0.992622	Q9Y217	9107	MTMR6	Myotubularin-related protein 6
SeqId_12537_88	3387	0.0636375	0.706232	0.899821	Q00577	5813	PURA	Transcriptional activator protein Pur-alpha
SeqId_12538_19	3387	-0.0768157	0.431447	0.773629	P49802	6000	RGS7	Regulator of G-protein signaling 7	Brain
SeqId_12540_25	3387	-0.584358	0.0274175	0.223077	P84095	391	RHOG	Rho-related GTP-binding protein RhoG	Immune
SeqId_12543_76	3387	0.118016	0.194989	0.571001	Q96MR9	147741	ZNF560	Zinc finger protein 560
SeqId_12546_1	3387	0.0195626	0.78878	0.934231	P53814	6525	SMTN	Smoothelin
SeqId_12548_75	3387	0.0173508	0.889652	0.970882	Q9HB90	64121	RRAGC	Ras-related GTP-binding protein C
SeqId_12549_33	3387	0.100122	0.511452	0.811841	O60760	27306	HPGDS	Hematopoietic prostaglandin D synthase
SeqId_12551_3	3387	0.0437836	0.257626	0.638269	Q96J02	83737	ITCH	E3 ubiquitin-protein ligase Itchy homolog
SeqId_12553_5	3387	0.063861	0.744853	0.916866	Q99986	7443	VRK1	Serine/threonine-protein kinase VRK1
SeqId_12554_10	3387	-0.1853	0.147903	0.510349	O75771	5892	RAD51D	DNA repair protein RAD51 homolog 4
SeqId_12556_7	3387	-0.042705	0.643577	0.877514	O00762	11065	UBE2C	Ubiquitin-conjugating enzyme E2 C
SeqId_12557_18	3387	-0.0631494	0.250085	0.628382	P51513	4857	NOVA1	RNA-binding protein Nova-1
SeqId_12558_3	3387	-0.0150632	0.726322	0.90859	Q8TF42	84959	UBASH3B	Ubiquitin-associated and SH3 domain-containing protein B
SeqId_12560_9	3387	0.0725395	0.619557	0.863789	Q8TCD5	30833	NT5C	5'(3')-deoxyribonucleotidase, cytosolic type
SeqId_12562_1	3387	0.0227759	0.908246	0.974999	Q16512	5585	PKN1	Serine/threonine-protein kinase N1
SeqId_12563_2	3387	-0.0078249	0.965344	0.989161	O95379	25816	TNFAIP8	Tumor necrosis factor alpha-induced protein 8
SeqId_12564_9	3387	0.0249921	0.796772	0.935768	Q9Y221	51388	NIP7	60S ribosome subunit biogenesis protein NIP7 homolog
SeqId_12568_14	3387	0.139845	0.429747	0.773629	Q14145	9817	KEAP1	Kelch-like ECH-associated protein 1
SeqId_12569_25	3387	-0.109471	0.00675215	0.0992787	P48643	22948	CCT5	T-complex protein 1 subunit epsilon
SeqId_12571_14	3387	0.130378	0.276095	0.656572	P36405	403	ARL3	ADP-ribosylation factor-like protein 3
SeqId_12572_236	3387	-0.323324	0.0474139	0.294037	O43281	10278	EFS	Embryonal Fyn-associated substrate
SeqId_12573_80	3387	-0.234452	0.280107	0.662496	O75382	10612	TRIM3	Tripartite motif-containing protein 3
SeqId_12574_36	3387	-0.0526011	0.416793	0.763197	P20800	1907	EDN2	Endothelin-2
SeqId_12575_30	3387	-0.0450109	0.508545	0.810117	P11586	4522	MTHFD1	C-1-tetrahydrofolate synthase, cytoplasmic
SeqId_12576_21	3387	-0.134788	0.483293	0.800641	P43357	4102	MAGEA3	Melanoma-associated antigen 3
SeqId_12577_100	3387	0.0499531	0.703915	0.899821	P39748	2237	FEN1	Flap endonuclease 1
SeqId_12578_13	3387	-0.0103316	0.909521	0.975455	P61204	377	ARF3	ADP-ribosylation factor 3
SeqId_12580_7	3387	-0.0995604	0.606419	0.856216	P28074	5693	PSMB5	Proteasome subunit beta type-5
SeqId_12581_39	3387	0.110083	0.349398	0.719108	O14732	3613	IMPA2	Inositol monophosphatase 2
SeqId_12583_77	3387	0.096625	0.284817	0.668848	P10398	369	ARAF	Serine/threonine-protein kinase A-Raf
SeqId_12585_39	3387	-0.259686	0.0674663	0.351981	P07992	2067	ERCC1	DNA excision repair protein ERCC-1
SeqId_12587_65	3387	-0.018307	0.894153	0.972658	P36404	402	ARL2	ADP-ribosylation factor-like protein 2
SeqId_12591_27	3387	0.033178	0.599849	0.854095	O60890	4983	OPHN1	Oligophrenin-1
SeqId_12593_33	3387	-0.122046	0.337141	0.711188	Q9NUG6	81572	PDRG1	p53 and DNA damage-regulated protein 1
SeqId_12594_5	3387	0.333006	0.0115764	0.138553	P28676	25801	GCA	Grancalcin	Immune
SeqId_12595_11	3387	-0.230131	0.0483513	0.297365	P28289	7111	TMOD1	Tropomodulin-1
SeqId_12597_68	3387	-0.00431331	0.949991	0.984959	Q9H1Y0	9474	ATG5	Autophagy protein 5
SeqId_12599_10	3387	0.0327403	0.701816	0.899508	Q86UX7	83706	FERMT3	Fermitin family homolog 3	Immune
SeqId_12603_87	3387	0.231235	0.210194	0.588197	Q13310	8761	PABPC4	Polyadenylate-binding protein 4
SeqId_12604_16	3387	-0.292907	0.0418735	0.275914	Q96GD3	22955	SCMH1	Polycomb protein SCMH1
SeqId_12605_1	3387	0.00371048	0.950657	0.984959	Q9NQT5	51010	EXOSC3	Exosome complex component RRP40
SeqId_12612_37	3387	-0.196219	0.111986	0.445571	P20618	5689	PSMB1	Proteasome subunit beta type-1
SeqId_12616_45	3387	-0.237558	0.116826	0.455806	Q9UHY1	29959	NRBP1	Nuclear receptor-binding protein
SeqId_12617_2	3387	0.034911	0.511517	0.811841	Q9Y6E0	8428	STK24	Serine/threonine-protein kinase 24
SeqId_12618_50	3387	-0.0696039	0.68557	0.894841	Q04828	1645	AKR1C1	Aldo-keto reductase family 1 member C1
SeqId_12619_14	3387	0.0719985	0.560727	0.838264	P35813	5494	PPM1A	Protein phosphatase 1A
SeqId_12620_3	3387	0.233914	0.0216303	0.195347	Q9NVA2	55752	SEPTIN11	Septin-11
SeqId_12621_55	3387	-0.334167	0.037444	0.262846	P30153	5518	PPP2R1A	Serine/threonine-protein phosphatase 2A 65 kDa regulatory subunit A alpha isoform
SeqId_12622_96	3387	0.188913	0.0991	0.428482	Q9NR48	55870	ASH1L	Histone-lysine N-methyltransferase ASH1L
SeqId_12623_84	3387	0.0368157	0.841108	0.950325	Q92833	3720	JARID2	Protein Jumonji
SeqId_12625_138	3387	0.117386	0.284238	0.668848	Q8IXQ5	55975	KLHL7	Kelch-like protein 7
SeqId_12626_6	3387	0.185839	0.332194	0.711188	Q9BQF6	57337	SENP7	Sentrin-specific protease 7
SeqId_12627_97	3387	-0.168625	0.0277441	0.225335	O95352	10533	ATG7	Ubiquitin-like modifier-activating enzyme ATG7
SeqId_12628_31	3387	-0.202471	0.00018844	0.0100943	Q9NS86	55915	LANCL2	LanC-like protein 2
SeqId_12630_8	3387	-0.486564	3.8106e-05	0.00372938	P53365	23647	ARFIP2	Arfaptin-2
SeqId_12632_14	3387	-1.08754	7.66404e-07	0.000223384	P18440	9	NAT1	Arylamine N-acetyltransferase 1
SeqId_12633_3	3387	-0.0910516	0.575091	0.844819	P43378	5780	PTPN9	Tyrosine-protein phosphatase non-receptor type 9
SeqId_12634_79	3387	0.099934	0.406873	0.755926	O75815	8412	BCAR3	Breast cancer anti-estrogen resistance protein 3
SeqId_12635_9	3387	0.318478	0.114289	0.45012	O14717	1787	TRDMT1	tRNA (cytosine(38)-C(5))-methyltransferase
SeqId_12636_113	3387	0.0192986	0.899065	0.973647	Q9NRG4	56950	SMYD2	N-lysine methyltransferase SMYD2
SeqId_12637_7	3387	0.161189	0.196735	0.574101	P43155	1384	CRAT	Carnitine O-acetyltransferase
SeqId_12641_3	3387	-0.0397409	0.343786	0.715059	P32019	3633	INPP5B	Type II inositol 1,4,5-trisphosphate 5-phosphatase
SeqId_12643_4	3387	0.0260406	0.694452	0.896563	P49407	408	ARRB1	Beta-arrestin-1
SeqId_12644_63	3387	0.124673	0.206252	0.584992	P30520	159	ADSS2	Adenylosuccinate synthetase isozyme 2
SeqId_12646_2	3387	0.0547202	0.652908	0.882717	Q96AT9	6120	RPE	Ribulose-phosphate 3-epimerase
SeqId_12647_52	3387	0.0105009	0.956901	0.986394	Q9BYW2	29072	SETD2	Histone-lysine N-methyltransferase SETD2
SeqId_12650_43	3387	-0.0341421	0.814567	0.942688	P08754	2773	GNAI3	Guanine nucleotide-binding protein G(k) subunit alpha
SeqId_12651_21	3387	0.0903487	0.5125	0.812182	Q15119	5164	PDK2	[Pyruvate dehydrogenase (acetyl-transferring)] kinase isozyme 2, mitochondrial
SeqId_12652_37	3387	-0.039267	0.708066	0.899821	O43865	10768	AHCYL1	Adenosylhomocysteinase 2
SeqId_12653_13	3387	-0.308989	0.112285	0.44617	P78368	1455	CSNK1G2	Casein kinase I isoform gamma-2
SeqId_12655_30	3387	-0.178111	0.350666	0.719482	Q9H115	63908	NAPB	Beta-soluble NSF attachment protein	Brain
SeqId_12656_1	3387	-0.0246536	0.838322	0.950029	Q07866	3831	KLC1	Kinesin light chain 1	Brain
SeqId_12657_2	3387	0.186071	0.0524763	0.311775	Q13630	7264	TSTA3	GDP-L-fucose synthase
SeqId_12658_72	3387	-0.179511	0.165667	0.534577	Q9H999	79646	PANK3	Pantothenate kinase 3
SeqId_12659_13	3387	-0.0995844	0.473596	0.794177	Q9NTK5	29789	OLA1	Obg-like ATPase 1
SeqId_12661_44	3387	0.628886	0.0133924	0.151852	Q9H0R8	23710	GABARAPL1	Gamma-aminobutyric acid receptor-associated protein-like 1
SeqId_12662_82	3387	0.0577589	0.531327	0.823173	Q13011	1891	ECH1	Delta(3,5)-Delta(2,4)-dienoyl-CoA isomerase, mitochondrial
SeqId_12663_1	3387	0.00650684	0.942489	0.984409	Q16762	7263	TST	Thiosulfate sulfurtransferase
SeqId_12664_19	3387	0.160161	0.217039	0.594107	Q12923	5783	PTPN13	Tyrosine-protein phosphatase non-receptor type 13
SeqId_12665_16	3387	0.227835	0.0723407	0.368017	Q12905	3608	ILF2	Interleukin enhancer-binding factor 2
SeqId_12667_2	3387	-0.424806	0.0294488	0.231986	Q9Y2T3	9615	GDA	Guanine deaminase
SeqId_12668_7	3387	-0.0951279	0.534526	0.825018	O75351	9525	VPS4B	Vacuolar protein sorting-associated protein 4B
SeqId_12669_30	3387	0.321297	0.296039	0.681594	Q76N89	23072	HECW1	E3 ubiquitin-protein ligase HECW1	Brain
SeqId_12670_15	3387	-0.0414446	0.749574	0.918249	O60671	5810	RAD1	Cell cycle checkpoint protein RAD1
SeqId_12671_35	3387	-0.338321	0.00550136	0.0882177	O43704	27284	SULT1B1	Sulfotransferase family cytosolic 1B member 1
SeqId_12675_14	3387	-0.0623274	0.213893	0.589783	P14868	1615	DARS1	Aspartate--tRNA ligase, cytoplasmic
SeqId_12676_1	3387	-0.233866	0.0579076	0.330151	Q9BY11	29993	PACSIN1	Protein kinase C and casein kinase substrate in neurons protein 1	Brain
SeqId_12677_164	3387	0.196055	0.0904709	0.411326	Q13045	2314	FLII	Protein flightless-1 homolog
SeqId_12678_66	3387	0.22532	0.114748	0.45012	P09012	6626	SNRPA	U1 small nuclear ribonucleoprotein A
SeqId_12681_63	3387	-0.230279	0.117286	0.456523	Q9UK80	27005	USP21	Ubiquitin carboxyl-terminal hydrolase 21
SeqId_12682_5	3387	-0.000574241	0.996131	0.998403	Q6YP21	56267	KYAT3	Kynurenine--oxoglutarate transaminase 3
SeqId_12683_156	3387	0.241323	0.18531	0.559297	Q9BPU6	56896	DPYSL5	Dihydropyrimidinase-related protein 5	Brain
SeqId_12684_5	3387	-0.365962	0.0313621	0.240556	Q9Y6U3	85477	SCIN	Adseverin
SeqId_12685_57	3387	0.233661	0.0444072	0.283129	Q9NSB8	9455	HOMER2	Homer protein homolog 2
SeqId_12686_15	3387	-0.118756	0.647617	0.880127	P25325	4357	MPST	3-mercaptopyruvate sulfurtransferase
SeqId_12687_2	3387	-0.0433509	0.6537	0.883002	Q16698	1666	DECR1	2,4-dienoyl-CoA reductase, mitochondrial
SeqId_12688_115	3387	-0.204955	0.179543	0.550518	Q9UK32	27330	RPS6KA6	Ribosomal protein S6 kinase alpha-6
SeqId_12689_56	3387	-0.0341113	0.594222	0.853018	O15143	10095	ARPC1B	Actin-related protein 2/3 complex subunit 1B
SeqId_12690_33	3387	0.0313232	0.840151	0.950065	Q9P0V9	151011	SEPTIN10	Septin-10
SeqId_12691_44	3387	0.0560837	0.386723	0.748461	P34897	6472	SHMT2	Serine hydroxymethyltransferase, mitochondrial
SeqId_12692_56	3387	0.104339	0.349654	0.719108	Q8TEK3	84444	DOT1L	Histone-lysine N-methyltransferase, H3 lysine-79 specific
SeqId_12693_2	3387	0.0463951	0.758899	0.922311	O75368	6451	SH3BGRL	SH3 domain-binding glutamic acid-rich-like protein
SeqId_12694_28	3387	0.131986	0.402131	0.754472	Q9UNQ2	27292	DIMT1	Probable dimethyladenosine transferase
SeqId_12695_62	3387	0.280335	0.0530353	0.312997	Q53G59	59349	KLHL12	Kelch-like protein 12
SeqId_12696_166	3387	-0.0983875	0.231402	0.60947	O60678	10196	PRMT3	Protein arginine N-methyltransferase 3
SeqId_12697_30	3387	0.00535915	0.93385	0.982228	P48426	5305	PIP4K2A	Phosphatidylinositol 5-phosphate 4-kinase type-2 alpha	Brain
SeqId_12698_72	3387	0.407517	0.0194017	0.183816	O00629	3840	KPNA4	Importin subunit alpha-3
SeqId_12699_28	3387	-0.0591884	0.341301	0.714826	P50990	10694	CCT8	T-complex protein 1 subunit theta
SeqId_12700_9	3387	-0.0616274	0.805421	0.939004	P53396	47	ACLY	ATP-citrate synthase
SeqId_12701_1	3387	-0.00384743	0.957633	0.986501	O60739	10289	EIF1B	Eukaryotic translation initiation factor 1b
SeqId_12702_13	3387	-0.0312232	0.751133	0.918601	Q9HAT8	57161	PELI2	E3 ubiquitin-protein ligase pellino homolog 2
SeqId_12703_6	3387	-0.0279815	0.588306	0.851648	Q8TDX7	140609	NEK7	Serine/threonine-protein kinase Nek7
SeqId_12704_26	3387	-0.289681	0.170251	0.541649	Q8N5H7	10044	SH2D3C	SH2 domain-containing protein 3C
SeqId_12705_9	3387	-0.140783	0.388774	0.748461	Q15751	8925	HERC1	Probable E3 ubiquitin-protein ligase HERC1
SeqId_12706_2	3387	0.0879174	0.335518	0.711188	Q5VT25	8476	CDC42BPA	Serine/threonine-protein kinase MRCK alpha
SeqId_12707_26	3387	-0.371467	0.0770373	0.379821	Q14195	1809	DPYSL3	Dihydropyrimidinase-related protein 3
SeqId_12708_91	3387	0.120596	0.539447	0.827506	Q969R5	83746	L3MBTL2	Lethal(3)malignant brain tumor-like protein 2
SeqId_12709_63	3387	0.11972	0.154347	0.517291	Q92522	8971	H1-10	Histone H1x
SeqId_12711_19	3387	0.0494882	0.725599	0.908145	P48165	2703	GJA8	Gap junction alpha-8 protein
SeqId_12712_9	3387	-0.0561258	0.779619	0.930034	Q9NP66	10363	HMG20A	High mobility group protein 20A
SeqId_12713_365	3387	-0.28927	0.219969	0.595681	P49795	10287	RGS19	Regulator of G-protein signaling 19	Immune
SeqId_12714_38	3387	0.10094	0.376823	0.742408	O75843	8906	AP1G2	AP-1 complex subunit gamma-like 2
SeqId_12715_30	3387	-0.0120691	0.828582	0.948934	Q8IZD4	196513	DCP1B	mRNA-decapping enzyme 1B
SeqId_12716_3	3387	-0.0800326	0.70098	0.899282	Q9Y473	7728	ZNF175	Zinc finger protein 175
SeqId_12717_65	3387	0.129209	0.505554	0.808071	O15405	27324	TOX3	TOX high mobility group box family member 3
SeqId_12718_43	3387	0.123247	0.187982	0.561396	Q9Y237	5303	PIN4	Peptidyl-prolyl cis-trans isomerase NIMA-interacting 4
SeqId_12720_71	3387	0.288674	0.0468235	0.292883	Q9NRR5	56893	UBQLN4	Ubiquilin-4
SeqId_12721_4	3387	0.137509	0.372689	0.737622	Q86VP1	8887	TAX1BP1	Tax1-binding protein 1
SeqId_12724_81	3387	0.066601	0.487261	0.802676	Q14011	1153	CIRBP	Cold-inducible RNA-binding protein
SeqId_12726_3	3387	0.16076	0.431554	0.773629	O00287	5994	RFXAP	Regulatory factor X-associated protein
SeqId_12727_7	3387	-0.157382	0.401825	0.754442	Q9P2B2	5738	PTGFRN	Prostaglandin F2 receptor negative regulator
SeqId_12729_12	3387	-0.0287201	0.832973	0.949478	Q9BT73	84262	PSMG3	Proteasome assembly chaperone 3
SeqId_12730_3	3387	-0.42933	0.114714	0.45012	O14777	10403	NDC80	Kinetochore protein NDC80 homolog
SeqId_12731_12	3387	0.084335	0.62985	0.869575	Q6IQ23	144100	PLEKHA7	Pleckstrin homology domain-containing family A member 7
SeqId_12732_13	3387	-0.583364	0.00805209	0.110828	Q5T2T1	143098	MPP7	MAGUK p55 subfamily member 7
SeqId_12734_112	3387	-0.0382301	0.810341	0.94169	Q14807	3835	KIF22	Kinesin-like protein KIF22
SeqId_12735_39	3387	0.16151	0.224494	0.599659	O75534	7812	CSDE1	Cold shock domain-containing protein E1
SeqId_12737_12	3387	-0.14513	0.0353598	0.2554	Q14651	5357	PLS1	Plastin-1	Intestine
SeqId_12738_43	3387	0.224057	0.15121	0.512269	Q9Y2I1	11188	NISCH	Nischarin
SeqId_12740_55	3387	0.1357	0.123803	0.470747	Q99581	54738	FEV	Protein FEV
SeqId_12742_160	3387	0.0269505	0.70266	0.899667	A6NDV4	51754	TMEM8B	Transmembrane protein 8B
SeqId_12743_18	3387	0.26147	0.202304	0.579339	Q9UL15	9529	BAG5	BAG family molecular chaperone regulator 5
SeqId_12746_4	3387	0.287556	0.0995379	0.428504	Q9UIA0	27128	CYTH4	Cytohesin-4	Immune
SeqId_12747_89	3387	0.15225	0.263575	0.644626	P98179	5935	RBM3	RNA-binding protein 3
SeqId_12748_6	3387	0.166127	0.382945	0.745386	Q58F21	676	BRDT	Bromodomain testis-specific protein
SeqId_12750_9	3387	-0.0558584	0.769087	0.925557	P05107	3689	ITGB2	Integrin beta-2	Immune
SeqId_12751_26	3387	0.152448	0.39418	0.750363	Q9UKY1	11244	ZHX1	Zinc fingers and homeoboxes protein 1
SeqId_12753_6	3387	-0.0661904	0.765448	0.924846	Q92870	323	APBB2	Amyloid beta A4 precursor protein-binding family B member 2
SeqId_12754_14	3387	-0.0478421	0.750634	0.918601	Q9Y534	27254	CSDC2	Cold shock domain-containing protein C2
SeqId_12756_3	3387	-0.151441	0.214443	0.590642	Q9BYV9	60468	BACH2	Transcription regulator protein BACH2
SeqId_12758_47	3387	-0.0852588	0.423096	0.767926	O43424	2895	GRID2	Glutamate receptor ionotropic, delta-2
SeqId_12759_47	3387	0.0867539	0.672279	0.889016	Q12906	3609	ILF3	Interleukin enhancer-binding factor 3
SeqId_12760_34	3387	0.526758	0.0205919	0.189652	Q6NX45	342132	ZNF774	Zinc finger protein 774
SeqId_12761_12	3387	0.0920365	0.414318	0.760415	Q92870	323	APBB2	Amyloid beta A4 precursor protein-binding family B member 2
SeqId_12763_69	3387	-0.542322	0.047964	0.295967	Q9HCZ1	55713	ZNF334	Zinc finger protein 334
SeqId_12764_3	3387	0.0994444	0.26342	0.644626	Q92556	9844	ELMO1	Engulfment and cell motility protein 1
SeqId_12766_33	3387	0.148809	0.124411	0.471162	Q7Z601	350383	GPR142	Probable G-protein coupled receptor 142
SeqId_12768_3	3387	0.0527973	0.459604	0.786826	Q86XI6	79660	PPP1R3B	Protein phosphatase 1 regulatory subunit 3B
SeqId_12771_19	3387	0.487257	0.00231403	0.0498522	Q9UJW8	7733	ZNF180	Zinc finger protein 180
SeqId_12772_8	3387	0.124359	0.320768	0.700488	P52948	4928	NUP98	Nuclear pore complex protein Nup98-Nup96
SeqId_12774_12	3387	-0.0252278	0.803995	0.938642	O60741	348980	HCN1	Potassium/sodium hyperpolarization-activated cyclic nucleotide-gated channel 1	Brain
SeqId_12775_6	3387	-0.218172	0.182181	0.55654	O15347	3149	HMGB3	High mobility group protein B3
SeqId_12777_11	3387	0.0407398	0.816616	0.943426	Q15637	7536	SF1	Splicing factor 1
SeqId_12779_30	3387	-0.0893761	0.568142	0.840809	Q9UKN5	11108	PRDM4	PR domain zinc finger protein 4
SeqId_12781_2	3387	0.332186	0.125517	0.471756	Q15633	6895	TARBP2	RISC-loading complex subunit TARBP2
SeqId_12783_29	3387	-0.0846067	0.602925	0.855526	P52272	4670	HNRNPM	Heterogeneous nuclear ribonucleoprotein M
SeqId_12784_10	3387	0.110257	0.311657	0.692384	O95704	10307	APBB3	Amyloid beta A4 precursor protein-binding family B member 3
SeqId_12785_49	3387	0.246082	0.203986	0.581559	Q86T24	10009	ZBTB33	Transcriptional regulator Kaiso
SeqId_12786_61	3387	0.256086	0.102377	0.431138	Q9NPB8	56261	GPCPD1	Glycerophosphocholine phosphodiesterase GPCPD1
SeqId_12787_47	3387	0.367591	0.017757	0.176222	P52741	7693	ZNF134	Zinc finger protein 134
SeqId_12788_6	3387	-0.0997624	0.533634	0.824042	Q96ES7	112869	SGF29	SAGA-associated factor 29 homolog
SeqId_12790_10	3387	0.169663	0.24688	0.624484	Q96ER9	79714	CCDC51	Coiled-coil domain-containing protein 51
SeqId_12793_4	3387	0.305966	0.047199	0.293439	Q96J94	9271	PIWIL1	Piwi-like protein 1
SeqId_12794_6	3387	-0.0510623	0.832889	0.949478	Q96MN2	147945	NLRP4	NACHT, LRR and PYD domains-containing protein 4
SeqId_12795_2	3387	0.175891	0.438769	0.77841	Q969W8	84924	ZNF566	Zinc finger protein 566
SeqId_12796_44	3387	0.138598	0.308713	0.690476	O95989	11165	NUDT3	Diphosphoinositol polyphosphate phosphohydrolase 1
SeqId_12798_46	3387	0.176236	0.290238	0.674861	Q2Y0W8	9498	SLC4A8	Electroneutral sodium bicarbonate exchanger 1
SeqId_12799_65	3387	0.0666912	0.568024	0.840809	Q9NZQ0	51277	DNAJC27	DnaJ homolog subfamily C member 27
SeqId_12800_5	3387	-0.217055	0.107224	0.441142	P59282	122664	TPPP2	Tubulin polymerization-promoting protein family member 2
SeqId_12801_33	3387	0.0678164	0.516538	0.813755	P14316	3660	IRF2	Interferon regulatory factor 2
SeqId_12803_9	3387	0.141188	0.463312	0.787281	Q86UD4	79673	ZNF329	Zinc finger protein 329
SeqId_12804_5	3387	0.335386	0.0436041	0.28096	Q9UKD1	26205	GMEB2	Glucocorticoid modulatory element-binding protein 2
SeqId_12807_89	3387	-0.460731	0.0706271	0.363435	Q7Z6I6	257106	ARHGAP30	Rho GTPase-activating protein 30	Immune
SeqId_12808_103	3387	0.186435	0.275501	0.656572	Q9Y2V2	23589	CARHSP1	Calcium-regulated heat-stable protein 1
SeqId_12811_55	3387	0.0086306	0.950433	0.984959	Q09FC8	55786	ZNF415	Zinc finger protein 415
SeqId_12812_25	3387	-0.168887	0.208904	0.587469	P14621	98	ACYP2	Acylphosphatase-2
SeqId_12813_18	3387	0.142216	0.440432	0.779371	Q8NDI1	23301	EHBP1	EH domain-binding protein 1
SeqId_12814_17	3387	0.0838423	0.594206	0.853018	Q96LT9	55599	RNPC3	RNA-binding protein 40
SeqId_12815_9	3387	-0.031924	0.843871	0.950962	P41252	3376	IARS1	Isoleucine--tRNA ligase, cytoplasmic
SeqId_12817_1	3387	0.00784047	0.890987	0.971575	P55040	2669	GEM	GTP-binding protein GEM
SeqId_12818_159	3387	-0.175673	0.322607	0.703163	Q15849	8170	SLC14A2	Urea transporter 2
SeqId_12820_1	3387	0.10337	0.557967	0.837482	Q13588	10750	GRAP	GRB2-related adapter protein
SeqId_12821_6	3387	-0.0591341	0.551789	0.834335	Q86W26	338322	NLRP10	NACHT, LRR and PYD domains-containing protein 10
SeqId_12822_34	3387	0.228148	0.134679	0.487782	O00213	322	APBB1	Amyloid beta A4 precursor protein-binding family B member 1
SeqId_12825_18	3387	-0.0158466	0.883342	0.968575	Q9UKG1	26060	APPL1	DCC-interacting protein 13-alpha
SeqId_12826_5	3387	0.0256678	0.580117	0.847679	Q92911	6528	SLC5A5	Sodium/iodide cotransporter
SeqId_12827_37	3387	0.0630883	0.708239	0.899821	P49796	5998	RGS3	Regulator of G-protein signaling 3
SeqId_12830_4	3387	-0.100244	0.536041	0.825275	O00422	10284	SAP18	Histone deacetylase complex subunit SAP18
SeqId_12831_21	3387	0.250594	0.333745	0.711188	Q96BS2	54997	TESC	Calcineurin B homologous protein 3
SeqId_12832_10	3387	0.202966	0.431409	0.773629	Q9UBL3	9070	ASH2L	Set1/Ash2 histone methyltransferase complex subunit ASH2
SeqId_12834_3	3387	0.330474	0.0953598	0.419864	Q9H3M0	3754	KCNF1	Potassium voltage-gated channel subfamily F member 1
SeqId_12835_101	3387	0.232902	0.155807	0.517898	Q8WXC3	260434	PYDC1	Pyrin domain-containing protein 1
SeqId_12838_28	3387	0.137953	0.15584	0.517898	Q9H1R2	128853	DUSP15	Dual specificity protein phosphatase 15
SeqId_12842_43	3387	0.0279518	0.764243	0.924291	O60499	8677	STX10	Syntaxin-10
SeqId_12843_6	3387	0.113494	0.432925	0.774375	Q86VK4	57862	ZNF410	Zinc finger protein 410
SeqId_12844_10	3387	0.097335	0.707534	0.899821	O95429	9530	BAG4	BAG family molecular chaperone regulator 4
SeqId_12845_18	3387	-0.0369938	0.803561	0.938642	Q15036	9784	SNX17	Sorting nexin-17
SeqId_12846_3	3387	0.0898616	0.524981	0.81902	Q9UKA1	26234	FBXL5	F-box/LRR-repeat protein 5
SeqId_12847_27	3387	0.111319	0.585047	0.850119	O60942	8732	RNGTT	mRNA-capping enzyme
SeqId_12848_9	3387	0.202603	0.238656	0.616192	Q92974	9181	ARHGEF2	Rho guanine nucleotide exchange factor 2
SeqId_12849_25	3387	0.132687	0.407417	0.756369	Q9P0R6	51527	GSKIP	GSK3-beta interaction protein
SeqId_12851_5	3387	-0.167815	0.121221	0.465259	Q9NP87	27434	POLM	DNA-directed DNA/RNA polymerase mu
SeqId_12853_112	3387	0.126573	0.204467	0.581851	Q9NZR1	29767	TMOD2	Tropomodulin-2	Brain
SeqId_12854_3	3387	0.152047	0.197406	0.574506	Q99594	7005	TEAD3	Transcriptional enhancer factor TEF-5
SeqId_12855_16	3387	-0.0150322	0.941601	0.984077	Q9NQ75	57091	CASS4	Cas scaffolding protein family member 4
SeqId_12856_14	3387	-0.159073	0.343887	0.715059	Q96Q45	65062	TMEM237	Transmembrane protein 237
SeqId_12859_33	3387	-0.139041	0.521739	0.817205	O75521	10455	ECI2	Enoyl-CoA delta isomerase 2, mitochondrial
SeqId_12860_7	3387	0.0174781	0.925563	0.978792	Q9UBL0	10777	ARPP21	cAMP-regulated phosphoprotein 21	Brain
SeqId_12861_13	3387	0.0221105	0.721464	0.904797	Q9NYL9	29766	TMOD3	Tropomodulin-3
SeqId_12862_14	3387	0.217157	0.503251	0.807345	Q14511	4739	NEDD9	Enhancer of filamentation 1
SeqId_12864_9	3387	-0.189544	0.217995	0.594984	Q0D2K0	348938	NIPAL4	Magnesium transporter NIPA4
SeqId_12867_40	3387	-0.197115	0.181926	0.556447	P51808	6990	DYNLT3	Dynein light chain Tctex-type 3
SeqId_12869_68	3387	0.00727402	0.902382	0.973647	P26196	1656	DDX6	Probable ATP-dependent RNA helicase DDX6
SeqId_12871_10	3387	0.251602	0.047564	0.2946	Q12792	5756	TWF1	Twinfilin-1
SeqId_12872_35	3387	0.190596	0.267549	0.64823	Q16280	1260	CNGA2	Cyclic nucleotide-gated olfactory channel
SeqId_12873_11	3387	-0.120858	0.475308	0.795927	P16150	6693	SPN	Leukosialin
SeqId_12875_28	3387	0.399435	0.096164	0.422037	Q8WUN7	92181	UBTD2	Ubiquitin domain-containing protein 2
SeqId_12876_39	3387	0.531731	0.0098903	0.125981	Q9Y4P9	25876	SPEF1	Sperm flagellar protein 1
SeqId_12878_60	3387	0.040088	0.50762	0.810067	Q9BXB4	114885	OSBPL11	Oxysterol-binding protein-related protein 11
SeqId_12879_5	3387	0.376713	0.00916268	0.120655	P28749	5933	RBL1	Retinoblastoma-like protein 1
SeqId_12880_1	3387	0.341061	0.132432	0.483829	Q7L0J3	9900	SV2A	Synaptic vesicle glycoprotein 2A	Brain
SeqId_12881_17	3387	0.00753124	0.958467	0.987084	O75452	8608	RDH16	Retinol dehydrogenase 16	Liver
SeqId_12882_7	3387	0.115458	0.359877	0.727707	Q9NR21	57097	PARP11	Poly [ADP-ribose] polymerase 11
SeqId_12885_42	3387	-0.0988792	0.542482	0.829074	Q14995	9975	NR1D2	Nuclear receptor subfamily 1 group D member 2
SeqId_12888_18	3387	0.0553278	0.533377	0.824042	O75446	8819	SAP30	Histone deacetylase complex subunit SAP30
SeqId_12891_1	3387	0.0203569	0.919569	0.977452	Q8IY33	79778	MICALL2	MICAL-like protein 2
SeqId_12892_10	3387	0.170526	0.387766	0.748461	Q8IYJ3	84958	SYTL1	Synaptotagmin-like protein 1
SeqId_12893_159	3387	-0.0479962	0.705274	0.899821	Q16666	3428	IFI16	Gamma-interferon-inducible protein 16
SeqId_12894_3	3387	0.0391408	0.83623	0.949776	Q6ZW49	22976	PAXIP1	PAX-interacting protein 1
SeqId_12895_28	3387	-0.517444	0.00891642	0.118766	Q9Y6T7	1607	DGKB	Diacylglycerol kinase beta	Brain
SeqId_12904_180	3387	0.0564461	0.759069	0.922311	O60494	8029	CUBN	cubilin
SeqId_12923_51	3387	-0.316851	0.0469708	0.292883	Q04695	3872	KRT17	Keratin, type I cytoskeletal 17
SeqId_12925_105	3387	-0.0815575	0.581004	0.847975	Q9Y2T1	8313	AXIN2	Axin-2
SeqId_12931_16	3387	0.037463	0.525771	0.81976	P08235	4306	NR3C2	Mineralocorticoid receptor
SeqId_12933_17	3387	-0.0996808	0.373818	0.738545	Q8TC92	55068	ENOX1	Ecto-NOX disulfide-thiol exchanger 1
SeqId_12934_1	3387	-0.0262837	0.897512	0.972691	Q9UII4	51191	HERC5	E3 ISG15--protein ligase HERC5
SeqId_12936_38	3387	0.0614942	0.696289	0.897065	P12271	6017	RLBP1	Retinaldehyde-binding protein 1
SeqId_12939_1	3387	-0.04176	0.703251	0.899821	O15160	9533	POLR1C	DNA-directed RNA polymerases I and III subunit RPAC1
SeqId_12940_35	3387	0.0258833	0.89481	0.972658	P43353	221	ALDH3B1	Aldehyde dehydrogenase family 3 member B1
SeqId_12945_33	3387	0.108386	0.447537	0.782203	Q9NP72	22931	RAB18	Ras-related protein Rab-18
SeqId_12954_71	3387	0.060427	0.546132	0.831362	Q07869	5465	PPARA	Peroxisome proliferator-activated receptor alpha
SeqId_12956_40	3387	0.0678641	0.289399	0.674177	Q96EK5	26128	KIFBP	KIF1-binding protein
SeqId_12957_62	3387	-0.522669	0.0334891	0.248784	P14927	7381	UQCRB	Cytochrome b-c1 complex subunit 7
SeqId_12960_9	3387	-0.156639	0.377689	0.743524	P35557	2645	GCK	Glucokinase
SeqId_12963_1	3387	0.120923	0.560912	0.838264	Q5VW38	57720	GPR107	Protein GPR107
SeqId_12968_2	3387	0.0978323	0.369957	0.736948	Q16527	1466	CSRP2	Cysteine and glycine-rich protein 2
SeqId_12970_35	3387	0.302006	0.108514	0.441142	Q9NUL3	27067	STAU2	Double-stranded RNA-binding protein Staufen homolog 2
SeqId_12975_11	3387	0.255492	0.0528748	0.312997	P35900	54474	KRT20	Keratin, type I cytoskeletal 20	Intestine
SeqId_12976_49	3387	0.0452429	0.782506	0.931724	O60504	10174	SORBS3	Vinexin b
SeqId_12980_31	3387	0.0054194	0.936733	0.982955	Q9NW64	55696	RBM22	Pre-mRNA-splicing factor RBM22
SeqId_12986_12	3387	-0.0948748	0.339066	0.713709	Q9NUP9	55327	LIN7C	Protein lin-7 homolog C
SeqId_12987_12	3387	0.496161	0.0153768	0.16362	Q16629	6432	SRSF7	Serine/arginine-rich splicing factor 7
SeqId_12988_49	3387	0.425843	0.0253717	0.214865	Q01844	2130	EWSR1	RNA-binding protein EWS
SeqId_12990_39	3387	-0.0304349	0.820632	0.945888	Q99759	4215	MAP3K3	Mitogen-activated protein kinase kinase kinase 3
SeqId_12991_49	3387	-0.069544	0.672796	0.889454	Q8IWT3	23113	CUL9	Cullin-9
SeqId_12993_21	3387	-0.0413457	0.582601	0.848805	Q8TAT6	55666	NPLOC4	Nuclear protein localization protein 4 homolog
SeqId_13007_66	3387	-0.0921817	0.367194	0.733947	Q6JVE6	414332	LCN10	Epididymal-specific lipocalin-10
SeqId_13011_20	3387	-0.015739	0.843556	0.950962	P46783	6204	RPS10	40S ribosomal protein S10
SeqId_13013_41	3387	0.0754472	0.643924	0.877514	O60260	5071	PRKN	E3 ubiquitin-protein ligase parkin
SeqId_13022_20	3387	-0.106154	0.0231108	0.2034	O14683	9537	TP53I11	Tumor protein p53-inducible protein 11
SeqId_13025_4	3387	0.147993	0.560082	0.837925	Q8WU20	10818	FRS2	Fibroblast growth factor receptor substrate 2
SeqId_13027_20	3387	0.321048	0.0791672	0.384931	O95931	23492	CBX7	Chromobox protein homolog 7
SeqId_13032_1	3387	0.223001	0.297689	0.683526	Q14457	8678	BECN1	Beclin-1
SeqId_13039_1	3387	-0.0457647	0.692855	0.895908	Q12972	5511	PPP1R8	Nuclear inhibitor of protein phosphatase 1
SeqId_13041_47	3387	0.0842998	0.715079	0.90167	Q9BUZ4	9618	TRAF4	TNF receptor-associated factor 4
SeqId_13042_7	3387	0.188108	0.246087	0.624033	Q16322	3744	KCNA10	Potassium voltage-gated channel subfamily A member 10
SeqId_13043_157	3387	0.00276521	0.988525	0.996727	Q6PL18	29028	ATAD2	ATPase family AAA domain-containing protein 2
SeqId_13044_5	3387	0.0520883	0.542999	0.829074	Q99816	7251	TSG101	Tumor susceptibility gene 101 protein
SeqId_13053_6	3387	-0.0802393	0.554243	0.834988	Q9UN76	11254	SLC6A14	Sodium- and chloride-dependent neutral and basic amino acid transporter B(0+)
SeqId_13055_53	3387	-0.17578	0.158596	0.522849	A5PKW4	5662	PSD	PH and SEC7 domain-containing protein 1
SeqId_13056_18	3387	-0.000106898	0.999178	0.999884	Q9GZN6	28968	SLC6A16	Orphan sodium- and chloride-dependent neurotransmitter transporter NTT5
SeqId_13059_33	3387	-0.144599	0.444279	0.781424	Q969G6	55312	RFK	Riboflavin kinase
SeqId_13062_4	3387	0.103273	0.21074	0.588197	O60234	9535	GMFG	Glia maturation factor gamma	Immune
SeqId_13066_42	3387	-0.329334	0.136293	0.490792	Q6P2E9	23644	EDC4	Enhancer of mRNA-decapping protein 4
SeqId_13067_5	3387	-0.483011	0.129068	0.477862	Q13976	5592	PRKG1	cGMP-dependent protein kinase 1, beta isozyme
SeqId_13068_139	3387	-0.0929209	0.371157	0.73749	O14618	9973	CCS	Copper chaperone for superoxide dismutase
SeqId_13073_14	3387	-0.41645	0.106471	0.439269	P39687	8125	ANP32A	Acidic leucine-rich nuclear phosphoprotein 32 family member A
SeqId_13076_4	3387	-0.163978	0.00862664	0.116155	P51114	8087	FXR1	Fragile X mental retardation syndrome-related protein 1
SeqId_13078_3	3387	-0.423976	0.0173877	0.174405	P41208	1069	CETN2	Centrin-2
SeqId_13082_9	3387	-0.130496	0.176338	0.548115	Q9H3U1	55898	UNC45A	Protein unc-45 homolog A
SeqId_13083_18	3387	-0.110097	0.325174	0.706683	P26640	7407	VARS1	Valine--tRNA ligase
SeqId_13085_18	3387	0.137686	0.438682	0.77841	P43220	2740	GLP1R	Glucagon-like peptide 1 receptor
SeqId_13088_397	3387	0.31572	0.103312	0.433089	P35070	685	BTC	Betacellulin
SeqId_13089_6	3387	0.211218	0.154509	0.517291	Q16665	3091	HIF1A	Hypoxia-inducible factor 1-alpha
SeqId_13090_17	3387	-0.456732	0.0162508	0.169165	P06703	6277	S100A6	Protein S100-A6
SeqId_13093_6	3387	0.714899	0.00165308	0.0391914	Q8WVN6	6398	SECTM1	Secreted and transmembrane protein 1
SeqId_13094_75	3387	0.302706	0.0699002	0.361058	Q9BXY4	84870	RSPO3	R-spondin-3
SeqId_13095_51	3387	-0.00461587	0.966585	0.98994	P05451	5967	REG1A	Lithostathine-1-alpha	Pancreas
SeqId_13097_11	3387	0.220751	0.242323	0.619882	Q92843	599	BCL2L2	Bcl-2-like protein 2
SeqId_13098_93	3387	0.264278	0.000370537	0.0154268	O43915	2277	VEGFD	Vascular endothelial growth factor D
SeqId_13101_60	3387	-0.281478	0.179452	0.550518	Q9BQB4	50964	SOST	Sclerostin	Artery
SeqId_13102_1	3387	0.0822063	0.205795	0.584028	Q96BQ1	131177	FAM3D	Protein FAM3D
SeqId_13103_125	3387	-0.528719	0.0206862	0.190168	P0DML2|P0DML3	1442|1442	CSH1|CSH2	Chorionic somatomammotropin hormone
SeqId_13104_32	3387	-0.0211164	0.925368	0.978792	P98172	1947	EFNB1	Ephrin-B1
SeqId_13105_7	3387	0.042515	0.526165	0.819857	P60880	6616	SNAP25	Synaptosomal-associated protein 25	Brain
SeqId_13107_9	3387	-0.0608728	0.689616	0.895404	O95274	27076	LYPD3	Ly6/PLAUR domain-containing protein 3
SeqId_13109_82	3387	0.318787	0.306964	0.689374	Q7Z3B1	257194	NEGR1	Neuronal growth regulator 1
SeqId_13111_79	3387	-0.0208742	0.838825	0.950029	P41182	604	BCL6	B-cell lymphoma 6 protein
SeqId_13112_179	3387	0.301894	0.388641	0.748461	Q12841	11167	FSTL1	Follistatin-related protein 1
SeqId_13113_7	3387	0.0202615	0.873146	0.964656	P10451	6696	SPP1	Osteopontin
SeqId_13114_50	3387	0.391272	0.0841527	0.396365	P51884	4060	LUM	Lumican
SeqId_13116_25	3387	0.146416	0.00698053	0.100841	Q8N6Q3	57126	CD177	CD177 antigen	Immune
SeqId_13118_5	3387	-0.437954	0.0879309	0.407571	Q9H4F8	64093	SMOC1	SPARC-related modular calcium-binding protein 1
SeqId_13119_26	3387	0.212956	0.0252068	0.214627	Q9UK55	51156	SERPINA10	Protein Z-dependent protease inhibitor	Liver
SeqId_13122_19	3387	0.00214128	0.991922	0.996767	O43155	23768	FLRT2	Leucine-rich repeat transmembrane protein FLRT2
SeqId_13123_3	3387	-0.356606	0.0148186	0.161777	Q9NZU0	23767	FLRT3	Leucine-rich repeat transmembrane protein FLRT3
SeqId_13124_20	3387	-0.157214	0.410131	0.757123	Q6UXK2	57611	ISLR2	Immunoglobulin superfamily containing leucine-rich repeat protein 2
SeqId_13125_45	3387	0.062898	0.256167	0.636243	P04004	7448	VTN	Vitronectin	Liver
SeqId_13126_52	3387	-0.573428	0.0261902	0.218105	Q02487	1824	DSC2	Desmocollin-2
SeqId_13129_40	3387	0.068219	0.705708	0.899821	P01130	3949	LDLR	Low-density lipoprotein receptor
SeqId_13130_150	3387	0.113208	0.428476	0.773394	P52789	3099	HK2	Hexokinase-2
SeqId_13131_5	3387	-0.0108289	0.939423	0.983903	P19367	3098	HK1	Hexokinase-1
SeqId_13132_14	3387	-0.26385	0.114431	0.45012	Q13591	9037	SEMA5A	Semaphorin-5A
SeqId_13133_73	3387	0.0293831	0.875163	0.966013	Q8N2S1	8425	LTBP4	Latent-transforming growth factor beta-binding protein 4
SeqId_13228_75	3387	0.209825	0.203151	0.580401	Q00987	4193	MDM2	E3 ubiquitin-protein ligase Mdm2
SeqId_13229_20	3387	-0.0541942	0.670817	0.887319	O15151	4194	MDM4	Protein Mdm4
SeqId_13230_174	3387	0.244273	0.132879	0.484342	P01859	3501	IGHG2	Ig gamma-2, Kappa	Immune
SeqId_13231_90	3387	0.146292	0.302416	0.688018	P01861	3503	IGHG4	Ig gamma-4, Kappa	Immune
SeqId_13236_25	3387	0.0778384	0.378679	0.743917	P56704	89780	WNT3A	Protein Wnt-3a
SeqId_13240_170	3387	-0.0126085	0.902584	0.973647	Q9Y566	50944	SHANK1	SH3 and multiple ankyrin repeat domains protein 1	Brain
SeqId_13242_134	3387	0.120922	0.346346	0.71686	Q9BYB0		SHANK3	SH3 and multiple ankyrin repeat domains protein 3
SeqId_13268_45	3387	-0.234567	0.0190647	0.183095	P41221	7474	WNT5A	Protein Wnt-5a
SeqId_13374_4	3387	0.0536892	0.419507	0.765901	Q30KQ7	245927	DEFB113	Beta-defensin 113
SeqId_13375_48	3387	-0.0878613	0.571222	0.84163	O43761	9143	SYNGR3	Synaptogyrin-3	Brain
SeqId_13377_3	3387	-0.0676969	0.688232	0.895404	Q8N8Q1	284613	CYB561D1	Cytochrome b561 domain-containing protein 1
SeqId_13378_80	3387	0.0468541	0.757353	0.921809	A6NC05	401207	C5orf63	Glutaredoxin-like protein C5orf63
SeqId_13381_49	3387	0.219847	0.503767	0.807345	P15291	2683	B4GALT1	Beta-1,4-galactosyltransferase 1
SeqId_13384_110	3387	-0.0267675	0.696935	0.897664	P07954	2271	FH	Fumarate hydratase, mitochondrial
SeqId_13386_248	3387	0.386713	0.0586506	0.332111	Q969K3	80196	RNF34	E3 ubiquitin-protein ligase RNF34
SeqId_13387_55	3387	0.145807	0.234154	0.613231	Q9NZC4	26298	EHF	ETS homologous factor
SeqId_13388_57	3387	-0.11141	0.560067	0.837925	P29120	5122	PCSK1	Neuroendocrine convertase 1
SeqId_13392_13	3387	-0.241067	0.0185914	0.180628	P05026	481	ATP1B1	Sodium/potassium-transporting ATPase subunit beta-1
SeqId_13393_46	3387	-0.0811147	0.488393	0.802676	Q9BUN8	79139	DERL1	Derlin-1
SeqId_13397_88	3387	-0.00937713	0.829397	0.948934	O15263	100289462	DEFB4A	Beta-defensin 4A
SeqId_13399_33	3387	0.101315	0.45345	0.785006	Q8IUW5	768211	RELL1	RELT-like protein 1
SeqId_13403_5	3387	0.340499	0.104378	0.43577	P41161	2119	ETV5	ETS translocation variant 5
SeqId_13405_61	3387	-0.0113213	0.911869	0.975455	P20155	6691	SPINK2	Serine protease inhibitor Kazal-type 2
SeqId_13411_21	3387	0.460221	0.00953569	0.123689	Q9H4P4	10193	RNF41	E3 ubiquitin-protein ligase NRDP1
SeqId_13412_5	3387	-0.0330807	0.768416	0.925557	Q9BQY6	140870	WFDC6	WAP four-disulfide core domain protein 6
SeqId_13416_8	3387	0.317427	0.0322295	0.243812	Q14C87	121256	TMEM132D	Transmembrane protein 132D	Brain
SeqId_13421_17	3387	0.048869	0.806918	0.939004	Q9NRX6	56900	TMEM167B	Protein kish-B
SeqId_13422_66	3387	-0.0949842	0.585478	0.850496	Q16206	10495	ENOX2	Ecto-NOX disulfide-thiol exchanger 2
SeqId_13423_94	3387	0.0891184	0.3181	0.697428	Q9BRX8	84293	PRXL2A	Redox-regulatory protein FAM213A
SeqId_13427_66	3387	-0.447546	0.00318202	0.0601791	Q9NR34	57134	MAN1C1	Mannosyl-oligosaccharide 1,2-alpha-mannosidase IC
SeqId_13429_3	3387	0.0929393	0.496564	0.805877	Q9H1F0	140832	WFDC10A	WAP four-disulfide core domain protein 10A
SeqId_13430_50	3387	0.122535	0.452596	0.785006	Q13336	6563	SLC14A1	Urea transporter 1
SeqId_13431_74	3387	-0.0393819	0.714235	0.901613	Q6UWV7	348378	SHISAL2A	Membrane protein FAM159A
SeqId_13434_172	3387	0.229649	0.13838	0.494927	Q9NVD7	55742	PARVA	Alpha-parvin
SeqId_13435_31	3387	-0.00954807	0.806891	0.939004	Q6UXL0	53833	IL20RB	Interleukin-20 receptor subunit beta
SeqId_13436_54	3387	-0.27049	0.117207	0.456523	P56270	4150	MAZ	Myc-associated zinc finger protein
SeqId_13438_115	3387	0.0397168	0.511274	0.811841	Q9H2X0	8646	CHRD	Chordin
SeqId_13439_6	3387	0.118202	0.41912	0.765901	P0C7M6	401067	IQCF3	IQ domain-containing protein F3
SeqId_13441_30	3387	0.274965	0.253393	0.632207	Q155Q3	85458	DIXDC1	Dixin
SeqId_13447_42	3387	0.414821	0.0030352	0.0587525	Q5BIV9	503542	SPRN	Shadow of prion protein
SeqId_13449_25	3387	-0.0767266	0.697481	0.8979	Q15427	10262	SF3B4	Splicing factor 3B subunit 4
SeqId_13450_49	3387	0.0597859	0.44616	0.781655	P40818	9101	USP8	Ubiquitin carboxyl-terminal hydrolase 8
SeqId_13451_2	3387	0.177287	0.0984887	0.426583	Q9H6D8	64838	FNDC4	Fibronectin type III domain-containing protein 4
SeqId_13452_113	3387	0.179136	0.48471	0.801305	P0DJ93	221710	SMIM13	Small integral membrane protein 13	Brain
SeqId_13453_2	3387	0.0958612	0.0790729	0.384931	O75394	9553	MRPL33	39S ribosomal protein L33, mitochondrial
SeqId_13457_33	3387	0.270423	0.15056	0.511828	Q9UKW6	2001	ELF5	ETS-related transcription factor Elf-5
SeqId_13459_30	3387	0.177437	0.434462	0.774932	Q9NXH8	54863	TOR4A	Torsin-4A
SeqId_13460_4	3387	-0.302041	0.00900609	0.119319	O15335	1101	CHAD	Chondroadherin
SeqId_13463_1	3387	-0.127538	0.0680535	0.354207	Q92626	7837	PXDN	Peroxidasin homolog
SeqId_13464_8	3387	-0.186741	0.196123	0.572989	Q8N912	400258	NRAC	Nutritionally-regulated adipose and cardiac enriched protein homolog
SeqId_13465_5	3387	0.0751493	0.513117	0.812182	P53805	1827	RCAN1	Calcipressin-1
SeqId_13468_5	3387	-0.0847651	0.625099	0.866683	Q96JN8	84461	NEURL4	Neuralized-like protein 4
SeqId_13470_43	3387	-0.0548919	0.733235	0.911943	Q03431	5745	PTH1R	Parathyroid hormone/parathyroid hormone-related peptide receptor	Kidney
SeqId_13472_35	3387	-0.176158	0.155333	0.517604	Q9H0R4	84064	HDHD2	Haloacid dehalogenase-like hydrolase domain-containing protein 2
SeqId_13473_55	3387	0.550335	0.0350561	0.25482	P23677	3706	ITPKA	Inositol-trisphosphate 3-kinase A
SeqId_13474_40	3387	0.28394	0.067027	0.351448	Q9Y2Q3	373156	GSTK1	Glutathione S-transferase kappa 1
SeqId_13475_10	3387	-0.00181192	0.987333	0.99668	Q9Y2X8	51619	UBE2D4	Ubiquitin-conjugating enzyme E2 D4
SeqId_13476_16	3387	0.144432	0.241652	0.618746	O60870	22944	KIN	DNA/RNA-binding protein KIN17
SeqId_13477_65	3387	-0.132001	0.131826	0.482156	Q15722	1241	LTB4R	Leukotriene B4 receptor 1
SeqId_13479_8	3387	-0.159784	0.458576	0.786826	A8MVW0	284069	FAM171A2	Protein FAM171A2
SeqId_13481_24	3387	-0.0623305	0.735267	0.912595	Q15560	6919	TCEA2	Transcription elongation factor A protein 2
SeqId_13482_14	3387	0.129528	0.271837	0.65291	A5YKK6	23019	CNOT1	CCR4-NOT transcription complex subunit 1
SeqId_13484_69	3387	0.0417824	0.768387	0.925557	P02452	1277	COL1A1	Collagen alpha-1(I) chain
SeqId_13485_20	3387	-0.42264	0.000899102	0.0272377	Q96K49	84910	TMEM87B	Transmembrane protein 87B
SeqId_13486_9	3387	-0.118737	0.284751	0.668848	Q13563	5311	PKD2	Polycystin-2
SeqId_13487_24	3387	-0.00791342	0.909864	0.975455	Q9H1C4	81622	UNC93B1	Protein unc-93 homolog B1
SeqId_13488_3	3387	-0.00114137	0.991069	0.996767	P53367	27236	ARFIP1	Arfaptin-1
SeqId_13490_1	3387	-0.101972	0.556569	0.836334	Q9NZW5	51678	MPP6	MAGUK p55 subfamily member 6
SeqId_13491_40	3387	0.0425332	0.629274	0.869048	O43924	5147	PDE6D	Retinal rod rhodopsin-sensitive cGMP 3',5'-cyclic phosphodiesterase subunit delta
SeqId_13492_44	3387	0.00610699	0.941536	0.984077	P38646	3313	HSPA9	Stress-70 protein, mitochondrial
SeqId_13493_5	3387	-0.00754467	0.952226	0.984959	Q9ULK0	2894	GRID1	Glutamate receptor ionotropic, delta-1
SeqId_13494_6	3387	0.339192	0.0914613	0.413118	Q8N5B7	91012	CERS5	Ceramide synthase 5
SeqId_13495_48	3387	0.0600686	0.583715	0.849832	Q8TDS4	338442	HCAR2	Hydroxycarboxylic acid receptor 2
SeqId_13496_19	3387	-0.111909	0.115882	0.452834	Q01581	3157	HMGCS1	Hydroxymethylglutaryl-CoA synthase, cytoplasmic
SeqId_13497_34	3387	-0.03728	0.775003	0.928933	O75822	8669	EIF3J	Eukaryotic translation initiation factor 3 subunit J
SeqId_13498_1	3387	0.125779	0.211177	0.588197	Q9UGB7	55586	MIOX	Inositol oxygenase	Kidney
SeqId_13499_30	3387	0.0747573	0.509795	0.810926	P00451	2157	F8	Coagulation Factor VIII
SeqId_13501_10	3387	0.133215	0.0264808	0.218449	Q8TBE7	80723	SLC35G2	Solute carrier family 35 member G2
SeqId_13502_2	3387	-0.148009	0.155511	0.517849	Q86WA9	284129	SLC26A11	Sodium-independent sulfate anion transporter
SeqId_13503_19	3387	-0.200228	0.0748232	0.371865	O75915	10550	ARL6IP5	PRA1 family protein 3
SeqId_13506_10	3387	-0.0991077	0.390511	0.748832	Q9NX74	54920	DUS2	tRNA-dihydrouridine(20) synthase [NAD(P)+]-like
SeqId_13507_51	3387	-0.178461	0.126226	0.472038	Q15628	8717	TRADD	Tumor necrosis factor receptor type 1-associated DEATH domain protein
SeqId_13509_5	3387	-0.134301	0.467799	0.789151	Q8TAC9	192683	SCAMP5	Secretory carrier-associated membrane protein 5
SeqId_13510_7	3387	0.101149	0.584256	0.849832	Q93084	489	ATP2A3	Sarcoplasmic/endoplasmic reticulum calcium ATPase 3
SeqId_13511_29	3387	0.196814	0.325679	0.707161	Q01826	6304	SATB1	DNA-binding protein SATB1
SeqId_13512_28	3387	-0.256757	0.170362	0.541649	O43390	10236	HNRNPR	Heterogeneous nuclear ribonucleoprotein R
SeqId_13513_174	3387	0.107047	0.566227	0.840191	Q9Y6X2	10401	PIAS3	E3 SUMO-protein ligase PIAS3
SeqId_13514_121	3387	-0.0941693	0.570664	0.841284	Q15286	11021	RAB35	Ras-related protein Rab-35
SeqId_13515_8	3387	0.0502226	0.794198	0.934961	Q96P16	55197	RPRD1A	Regulation of nuclear pre-mRNA domain-containing protein 1A
SeqId_13516_46	3387	-0.282168	0.042336	0.277143	Q5J8M3	51234	EMC4	ER membrane protein complex subunit 4
SeqId_13517_3	3387	-0.0553539	0.63057	0.86978	Q3KNS1	374308	PTCHD3	Patched domain-containing protein 3
SeqId_13518_5	3387	-0.0213069	0.741597	0.915678	O43150	8853	ASAP2	Arf-GAP with SH3 domain, ANK repeat and PH domain-containing protein 2
SeqId_13519_112	3387	0.195028	0.361802	0.729642	Q86VW2	115557	ARHGEF25	Rho guanine nucleotide exchange factor 25
SeqId_13522_20	3387	0.0350755	0.685085	0.894491	P62760	7447	VSNL1	Visinin-like protein 1	Brain
SeqId_13524_25	3387	-0.258024	0.0944853	0.419435	Q96MM7	90161	HS6ST2	Heparan-sulfate 6-O-sulfotransferase 2
SeqId_13525_17	3387	-0.142745	0.43005	0.773629	Q8TDN1	93107	KCNG4	Potassium voltage-gated channel subfamily G member 4
SeqId_13526_5	3387	0.166559	0.216026	0.593353	P05455	6741	SSB	Lupus La protein
SeqId_13529_39	3387	-0.519362	0.0218004	0.196402	Q9ULW6	4674	NAP1L2	Nucleosome assembly protein 1-like 2	Brain
SeqId_13530_5	3387	0.0923711	0.464877	0.788318	Q9UKP6	2837	UTS2R	Urotensin-2 receptor
SeqId_13532_25	3387	0.324373	0.0582845	0.331192	Q8N9A8	255919	CNEP1R1	Nuclear envelope phosphatase-regulatory subunit 1
SeqId_13534_20	3387	-0.0981067	0.0898544	0.410949	P54296	9172	MYOM2	Myomesin-2
SeqId_13535_2	3387	0.300458	0.0442773	0.283089	Q9Y5P4	10087	CERT1	Collagen type IV alpha-3-binding protein
SeqId_13536_56	3387	-0.0876267	0.643898	0.877514	Q9UNA4	11201	POLI	DNA polymerase iota
SeqId_13539_131	3387	0.0294913	0.903623	0.973647	Q92952	3780	KCNN1	Small conductance calcium-activated potassium channel protein 1	Brain
SeqId_13540_1	3387	-0.121888	0.457149	0.786456	Q8NDV2	2849	GPR26	G-protein coupled receptor 26	Brain
SeqId_13541_1	3387	0.137912	0.458157	0.786826	Q8N699	80177	MYCT1	Myc target protein 1
SeqId_13544_9	3387	-0.0329743	0.487245	0.802676	Q92619	23526	ARHGAP45	Rho GTPase-activating protein 45
SeqId_13545_97	3387	0.158379	0.133487	0.484919	Q8N9N8	84285	EIF1AD	Probable RNA-binding protein EIF1AD
SeqId_13547_5	3387	0.0448141	0.476602	0.79736	P34969	3363	HTR7	5-hydroxytryptamine receptor 7
SeqId_13548_53	3387	0.211644	0.185914	0.559297	Q5VZY2	196051	PLPP4	Phosphatidate phosphatase PPAPDC1A
SeqId_13549_15	3387	0.0166519	0.911504	0.975455	Q9UKF5	11086	ADAM29	Disintegrin and metalloproteinase domain-containing protein 29
SeqId_13552_7	3387	0.16192	0.409128	0.757123	Q9UH65	23075	SWAP70	Switch-associated protein 70
SeqId_13553_4	3387	0.149838	0.274699	0.656284	Q8IWE4	123879	DCUN1D3	DCN1-like protein 3
SeqId_13554_78	3387	0.246472	0.202129	0.579266	Q9BWE0	29803	REPIN1	Replication initiator 1
SeqId_13556_28	3387	0.208563	0.441313	0.779575	P28223	3356	HTR2A	5-hydroxytryptamine receptor 2A
SeqId_13557_3	3387	0.243703	0.200046	0.577279	Q9NQS3	25945	NECTIN3	Nectin-3
SeqId_13561_5	3387	0.122575	0.392088	0.750363	P50406	3362	HTR6	5-hydroxytryptamine receptor 6	Brain
SeqId_13563_259	3387	0.0530882	0.692518	0.895908	Q8N6N7	414149	ACBD7	Acyl-CoA-binding domain-containing protein 7	Brain
SeqId_13565_2	3387	0.324797	0.0126856	0.148951	Q08999	5934	RBL2	Retinoblastoma-like protein 2
SeqId_13566_2	3387	0.137829	0.105572	0.437018	Q9NP77	29101	SSU72	RNA polymerase II subunit A C-terminal domain phosphatase SSU72
SeqId_13567_1	3387	0.0320206	0.472718	0.794177	Q16555	1808	DPYSL2	Dihydropyrimidinase-related protein 2
SeqId_13568_30	3387	-0.0275507	0.832709	0.949478	P55036	5710	PSMD4	26S proteasome non-ATPase regulatory subunit 4
SeqId_13570_43	3387	0.214276	0.109724	0.441142	Q00341	3069	HDLBP	Vigilin
SeqId_13572_43	3387	-0.133614	0.223676	0.598765	O00231	5717	PSMD11	26S proteasome non-ATPase regulatory subunit 11
SeqId_13573_5	3387	0.238752	0.0906298	0.411326	O15145	10094	ARPC3	Actin-related protein 2/3 complex subunit 3
SeqId_13574_50	3387	-0.0614346	0.606038	0.856216	Q92730	27289	RND1	Rho-related GTP-binding protein Rho6
SeqId_13575_40	3387	-0.49843	0.0416387	0.275473	O14641	1856	DVL2	Segment polarity protein dishevelled homolog DVL-2
SeqId_13577_25	3387	0.0231569	0.790092	0.934343	P26368	11338	U2AF2	Splicing factor U2AF 65 kDa subunit
SeqId_13578_98	3387	0.0594374	0.495908	0.805877	O94929	22885	ABLIM3	Actin-binding LIM protein 3
SeqId_13580_2	3387	-0.0803694	0.545787	0.831093	Q16222	6675	UAP1	UDP-N-acetylhexosamine pyrophosphorylase
SeqId_13583_19	3387	-0.125704	0.304237	0.688665	O14727	317	APAF1	Apoptotic protease-activating factor 1
SeqId_13587_10	3387	0.0932877	0.058449	0.331367	Q9H0H5	29127	RACGAP1	Rac GTPase-activating protein 1
SeqId_13588_11	3387	0.0204605	0.802481	0.937862	O76027	8416	ANXA9	Annexin A9
SeqId_13589_10	3387	0.132389	0.127804	0.475145	O95704	10307	APBB3	Amyloid beta A4 precursor protein-binding family B member 3
SeqId_13590_1	3387	-0.0547364	0.749044	0.918249	Q9Y3B8	25996	REXO2	Oligoribonuclease, mitochondrial
SeqId_13591_31	3387	-0.0842428	0.467615	0.789151	P49642	5557	PRIM1	DNA primase small subunit
SeqId_13594_158	3387	0.104047	0.300803	0.686777	Q9UJY5	26088	GGA1	ADP-ribosylation factor-binding protein GGA1
SeqId_13595_20	3387	-0.00358326	0.978111	0.994162	Q9BU02	79178	THTPA	Thiamine-triphosphatase
SeqId_13596_3	3387	0.273675	0.130612	0.480107	O00194	5874	RAB27B	Ras-related protein Rab-27B
SeqId_13597_20	3387	-0.154048	0.105508	0.437018	Q13636	11031	RAB31	Ras-related protein Rab-31
SeqId_13599_15	3387	0.171218	0.40471	0.754908	Q7Z6M1	10244	RABEPK	Rab9 effector protein with kelch motifs
SeqId_13602_6	3387	0.255441	0.0178178	0.176222	P55769	4809	SNU13	NHP2-like protein 1
SeqId_13603_7	3387	-0.0747079	0.64682	0.879566	Q8TAC1	317671	RFESD	Rieske domain-containing protein
SeqId_13604_27	3387	0.0301335	0.903693	0.973647	O76050	9148	NEURL1	E3 ubiquitin-protein ligase NEURL1
SeqId_13605_16	3387	-0.0957215	0.588862	0.851648	Q9UJ72	11199	ANXA10	Annexin A10
SeqId_13609_11	3387	0.282045	0.134271	0.487051	P78347	2969	GTF2I	General transcription factor II-I
SeqId_13610_9	3387	0.221246	0.161808	0.528168	P43363	4109	MAGEA10	Melanoma-associated antigen 10
SeqId_13612_7	3387	0.0617223	0.58043	0.847736	O60759	9595	CYTIP	Cytohesin-interacting protein	Immune
SeqId_13613_23	3387	0.138566	0.244566	0.621767	Q9Y6K8	26289	AK5	Adenylate kinase isoenzyme 5	Brain
SeqId_13614_6	3387	-0.108701	0.460121	0.786826	Q92793	1387	CREBBP	CREB-binding protein
SeqId_13615_60	3387	0.0521871	0.40834	0.757123	O43639	8440	NCK2	Cytoplasmic protein NCK2
SeqId_13618_15	3387	0.190581	0.267985	0.648372	Q9Y6D9	8379	MAD1L1	Mitotic spindle assembly checkpoint protein MAD1
SeqId_13620_10	3387	-0.0301061	0.875554	0.966073	O43681	439	GET3	ATPase ASNA1
SeqId_13621_31	3387	0.152484	0.239604	0.616255	O94973	161	AP2A2	AP-2 complex subunit alpha-2
SeqId_13622_16	3387	-0.00954438	0.923026	0.978679	Q15172	5525	PPP2R5A	Serine/threonine-protein phosphatase 2A 56 kDa regulatory subunit alpha isoform
SeqId_13623_4	3387	0.138574	0.527879	0.821753	O14686	8085	KMT2D	Histone-lysine N-methyltransferase 2D
SeqId_13624_17	3387	0.294516	0.0133567	0.151795	O95544	65220	NADK	NAD kinase
SeqId_13625_19	3387	-0.147352	0.348808	0.718945	P05455	6741	SSB	Lupus La protein
SeqId_13628_58	3387	-0.445545	0.0611197	0.337624	Q14449	2888	GRB14	Growth factor receptor-bound protein 14
SeqId_13629_25	3387	0.038573	0.344263	0.715229	Q9Y4P1	23192	ATG4B	Cysteine protease ATG4B
SeqId_13631_1	3387	0.00142444	0.993485	0.997357	Q15291	5929	RBBP5	Retinoblastoma-binding protein 5
SeqId_13632_10	3387	0.114238	0.173077	0.545548	Q15942	7791	ZYX	Zyxin
SeqId_13634_209	3387	0.0654855	0.656817	0.883662	O00625	8544	PIR	Pirin
SeqId_13636_20	3387	0.0453088	0.433256	0.774417	P55209	4673	NAP1L1	Nucleosome assembly protein 1-like 1
SeqId_13639_101	3387	0.173407	0.331131	0.711188	O60763	8615	USO1	General vesicular transport factor p115
SeqId_13642_90	3387	0.010801	0.917035	0.976152	O14879	3437	IFIT3	Interferon-induced protein with tetratricopeptide repeats 3
SeqId_13644_30	3387	-0.141867	0.0908441	0.411456	O14964	9146	HGS	Hepatocyte growth factor-regulated tyrosine kinase substrate
SeqId_13645_14	3387	-0.161597	0.340142	0.714457	Q92620	9785	DHX38	Pre-mRNA-splicing factor ATP-dependent RNA helicase PRP16
SeqId_13650_11	3387	-0.337197	0.0236595	0.20631	Q9NZI2	30820	KCNIP1	Kv channel-interacting protein 1	Brain
SeqId_13651_54	3387	-0.0369332	0.589364	0.851648	Q96JP5	80829	ZFP91	E3 ubiquitin-protein ligase ZFP91
SeqId_13652_2	3387	0.218673	0.23667	0.614789	O75674	10040	TOM1L1	TOM1-like protein 1
SeqId_13653_335	3387	-0.0134821	0.937152	0.983187	Q9BQ69	28992	MACROD1	O-acetyl-ADP-ribose deacetylase MACROD1
SeqId_13654_1	3387	-0.000913907	0.989727	0.996743	O75116	9475	ROCK2	Rho-associated protein kinase 2
SeqId_13655_34	3387	0.539298	0.00111598	0.0314186	P19338	4691	NCL	Nucleolin
SeqId_13657_2	3387	0.0511846	0.646849	0.879566	Q96T60	11284	PNKP	Bifunctional polynucleotide phosphatase/kinase
SeqId_13658_31	3387	-0.0107968	0.897703	0.972691	Q9NRA1	56034	PDGFC	Platelet-derived growth factor C
SeqId_13659_36	3387	-0.151982	0.000856363	0.0266873	Q9HD20	57130	ATP13A1	Manganese-transporting ATPase 13A1
SeqId_13665_35	3387	-0.290219	0.140267	0.497154	Q06190	5523	PPP2R3A	Serine/threonine-protein phosphatase 2A regulatory subunit B'' subunit alpha
SeqId_13666_222	3387	0.116513	0.422611	0.767329	Q9NS85	56934	CA10	Carbonic anhydrase-related protein 10	Brain
SeqId_13669_6	3387	0.22841	0.204604	0.581851	P22607	2261	FGFR3	Fibroblast growth factor receptor 3
SeqId_13671_40	3387	0.018456	0.906931	0.974592	P08246	1991	ELANE	Neutrophil elastase	Immune
SeqId_13672_3	3387	-0.465877	0.0330023	0.247019	P17066	3310	HSPA6	Heat shock 70 kDa protein 6
SeqId_13673_21	3387	-0.1488	0.0290305	0.230523	Q99832	10574	CCT7	T-complex protein 1 subunit eta
SeqId_13676_46	3387	0.0766994	0.487297	0.802676	P09529	3625	INHBB	Inhibin beta B chain
SeqId_13680_3	3387	0.0907015	0.593533	0.853018	Q15742	4665	NAB2	NGFI-A-binding protein 2
SeqId_13681_173	3387	-0.189828	0.493322	0.804613	P19784	1459	CSNK2A2	Casein kinase II subunit alpha'
SeqId_13682_47	3387	0.378469	0.0125519	0.14773	P07333	1436	CSF1R	Macrophage colony-stimulating factor 1 receptor	Immune
SeqId_13683_18	3387	-0.0688632	0.366154	0.733385	P51801	1188	CLCNKB	Chloride channel protein ClC-Kb	Kidney
SeqId_13686_2	3387	-0.0868601	0.403663	0.754908	Q01344	3568	IL5RA	Interleukin-5 receptor subunit alpha
SeqId_13688_2	3387	0.140355	0.212904	0.589096	Q8WWF8	133690	CAPSL	Calcyphosin-like protein
SeqId_13689_2	3387	0.205208	0.331599	0.711188	P11926	4953	ODC1	Ornithine decarboxylase
SeqId_13691_10	3387	-0.410452	0.00274016	0.0556454	Q8N695	160728	SLC5A8	Sodium-coupled monocarboxylate transporter 1
SeqId_13692_154	3387	0.115171	0.371868	0.737622	O95388	8840	CCN4	WNT1-inducible-signaling pathway protein 1
SeqId_13694_24	3387	0.0820952	0.408604	0.757123	Q9HC73	64109	CRLF2	Cytokine receptor-like factor 2
SeqId_13697_51	3387	-0.115363	0.0606862	0.337624	P21695	2819	GPD1	Glycerol-3-phosphate dehydrogenase [NAD(+)], cytoplasmic
SeqId_13698_28	3387	-0.150985	0.443391	0.781346	Q8IZA0	79932	KIAA0319L	Dyslexia-associated protein KIAA0319-like protein
SeqId_13700_10	3387	0.0969572	0.52321	0.817996	P07355	302	ANXA2	Annexin A2
SeqId_13704_5	3387	-0.011625	0.911746	0.975455	P54868	3158	HMGCS2	Hydroxymethylglutaryl-CoA synthase, mitochondrial
SeqId_13711_10	3387	0.255094	0.14902	0.511396	Q00610	1213	CLTC	Clathrin heavy chain 1
SeqId_13713_164	3387	-0.163472	0.0530611	0.312997	Q96IW7	26984	SEC22A	Vesicle-trafficking protein SEC22a
SeqId_13717_15	3387	-0.138088	0.243906	0.620727	Q15485	2220	FCN2	Ficolin-2
SeqId_13719_19	3387	0.00178871	0.985919	0.996579	O96013	10298	PAK4	Serine/threonine-protein kinase PAK 4
SeqId_13720_95	3387	-0.0506975	0.668503	0.886398	P24158	5657	PRTN3	Myeloblastin	Immune
SeqId_13724_27	3387	0.0973003	0.186775	0.559998	O95750	9965	FGF19	Fibroblast growth factor 19	Intestine
SeqId_13726_4	3387	-0.117381	0.0622637	0.340526	P33681	941	CD80	T-lymphocyte activation antigen CD80
SeqId_13727_44	3387	0.00722189	0.941774	0.984077	O43791	8405	SPOP	Speckle-type POZ protein
SeqId_13728_19	3387	0.0755682	0.433549	0.774417	P30040	10961	ERP29	Endoplasmic reticulum resident protein 29
SeqId_13729_26	3387	-0.219289	0.123988	0.470747	Q8TD22	94097	SFXN5	Sideroflexin-5
SeqId_13733_5	3387	0.489571	0.000171154	0.0097479	P29460	3593	IL12B	Interleukin-12 subunit beta
SeqId_13735_1	3387	-0.113601	0.410975	0.7573	P47736	5909	RAP1GAP	Rap1 GTPase-activating protein 1
SeqId_13738_8	3387	0.182986	0.15359	0.51701	P08476	3624	INHBA	Inhibin beta A chain
SeqId_13740_51	3387	-0.461651	0.00282484	0.0566683	Q92765	2487	FRZB	Secreted frizzled-related protein 3	Artery
SeqId_13743_56	3387	0.251943	0.151251	0.512269	Q13620	8450	CUL4B	Cullin-4B
SeqId_13744_37	3387	-0.371155	0.0010808	0.0306022	P26951	3563	IL3RA	Interleukin-3 receptor subunit alpha
SeqId_13745_10	3387	-0.00870282	0.960318	0.98732	Q13563	5311	PKD2	Polycystin-2
SeqId_13748_4	3387	0.363995	0.00543986	0.0877997	P80075	6355	CCL8	C-C motif chemokine 8
SeqId_13926_1	3387	-0.070081	0.764951	0.924595	Q9H9A7	80010	RMI1	RecQ-mediated genome instability protein 1
SeqId_13929_27	3387	-0.014851	0.915941	0.976019	Q9UKG9	54677	CROT	Peroxisomal carnitine O-octanoyltransferase
SeqId_13930_3	3387	-0.099755	0.547949	0.832663	Q9HC16	60489	APOBEC3G	DNA dC->dU-editing enzyme APOBEC-3G
SeqId_13931_22	3387	-0.13513	0.172786	0.54532	O00233	5715	PSMD9	26S proteasome non-ATPase regulatory subunit 9
SeqId_13932_45	3387	-0.0619896	0.702667	0.899667	Q14155	8874	ARHGEF7	Rho guanine nucleotide exchange factor 7
SeqId_13933_276	3387	0.109999	0.145293	0.507348	Q13506	4664	NAB1	NGFI-A-binding protein 1
SeqId_13934_3	3387	0.322366	0.0420108	0.276312	O15068	23263	MCF2L	Guanine nucleotide exchange factor DBS
SeqId_13936_24	3387	0.114418	0.540977	0.828246	P07205	5232	PGK2	Phosphoglycerate kinase 2
SeqId_13937_75	3387	-0.122021	0.307406	0.689374	Q86VP6	55832	CAND1	Cullin-associated NEDD8-dissociated protein 1
SeqId_13939_14	3387	0.193259	0.141721	0.500519	Q16851	7360	UGP2	UTP--glucose-1-phosphate uridylyltransferase
SeqId_13940_19	3387	0.207645	0.056855	0.325881	Q16666	3428	IFI16	Gamma-interferon-inducible protein 16
SeqId_13941_82	3387	-0.283389	0.249	0.626611	O95363	10667	FARS2	Phenylalanine--tRNA ligase, mitochondrial
SeqId_13942_140	3387	-0.0574425	0.731268	0.911556	Q96BD6	80176	SPSB1	SPRY domain-containing SOCS box protein 1
SeqId_13943_38	3387	0.261708	0.0641204	0.345635	Q9C005	84661	DPY30	Protein dpy-30 homolog
SeqId_13944_3	3387	0.116037	0.365623	0.73336	P0DMM9	445329	SULT1A3	Sulfotransferase 1A3
SeqId_13946_8	3387	0.0978688	0.604048	0.855817	Q9BUQ8	9416	DDX23	Probable ATP-dependent RNA helicase DDX23
SeqId_13947_371	3387	0.188084	0.30835	0.690098	Q9BQG2	83594	NUDT12	Peroxisomal NADH pyrophosphatase NUDT12
SeqId_13948_50	3387	-0.210419	0.0151068	0.162022	O75899	9568	GABBR2	Gamma-aminobutyric acid type B receptor subunit 2	Brain
SeqId_13950_9	3387	0.092162	0.432261	0.774071	Q9Y5P4	10087	CERT1	Collagen type IV alpha-3-binding protein
SeqId_13954_9	3387	0.0299381	0.72956	0.910572	Q96EK6	64841	GNPNAT1	Glucosamine 6-phosphate N-acetyltransferase
SeqId_13955_33	3387	0.387072	0.0235574	0.205868	P53355	1612	DAPK1	Death-associated protein kinase 1
SeqId_13958_5	3387	0.101474	0.466455	0.788496	Q8TBY0	166863	RBM46	Probable RNA-binding protein 46
SeqId_13959_7	3387	0.0171704	0.813374	0.942024	P28838	51056	LAP3	Cytosol aminopeptidase
SeqId_13960_15	3387	0.116769	0.342448	0.715059	Q96P47	116988	AGAP3	Arf-GAP with GTPase, ANK repeat and PH domain-containing protein 3
SeqId_13961_18	3387	-0.173578	0.440961	0.77953	Q9Y496	11127	KIF3A	Kinesin-like protein KIF3A
SeqId_13963_7	3387	0.0631423	0.413234	0.759769	Q9H0E2	54472	TOLLIP	Toll-interacting protein
SeqId_13966_30	3387	-0.381169	0.00522333	0.0851369	Q5VTT5	127294	MYOM3	Myomesin-3
SeqId_13967_14	3387	-0.0177893	0.91134	0.975455	Q16881	7296	TXNRD1	Thioredoxin reductase 1, cytoplasmic
SeqId_13969_24	3387	0.0321734	0.750471	0.918601	O60684	23633	KPNA6	Importin subunit alpha-7
SeqId_13972_4	3387	0.151507	0.255826	0.636243	Q9BPX1	51171	HSD17B14	17-beta-hydroxysteroid dehydrogenase 14
SeqId_13973_62	3387	0.0856996	0.370036	0.736948	Q8NG68	150465	TTL	Tubulin--tyrosine ligase
SeqId_13975_56	3387	0.204189	0.0592265	0.333486	Q13136	8500	PPFIA1	Liprin-alpha-1
SeqId_13976_9	3387	-0.109932	0.463194	0.787281	Q92888	9138	ARHGEF1	Rho guanine nucleotide exchange factor 1
SeqId_13977_28	3387	-0.0390511	0.831929	0.949268	Q99728	580	BARD1	BRCA1-associated RING domain protein 1
SeqId_13978_122	3387	0.095439	0.388539	0.748461	O15119	6926	TBX3	T-box transcription factor TBX3
SeqId_13979_3	3387	-0.343066	0.206976	0.585369	Q8TE54	115111	SLC26A7	Anion exchange transporter
SeqId_13982_33	3387	-0.0231849	0.888703	0.970639	Q9NS28	64407	RGS18	Regulator of G-protein signaling 18	Immune
SeqId_13983_27	3387	0.0802141	0.345307	0.716198	Q08257	1429	CRYZ	Quinone oxidoreductase
SeqId_13984_23	3387	0.304004	0.170608	0.54185	Q9UHL0	29118	DDX25	ATP-dependent RNA helicase DDX25
SeqId_13985_12	3387	0.354468	0.0609026	0.337624	Q9HAU4	64750	SMURF2	E3 ubiquitin-protein ligase SMURF2
SeqId_13986_6	3387	-0.315555	0.00223346	0.0487523	O43813	10314	LANCL1	LanC-like protein 1	Brain
SeqId_13988_67	3387	0.0690547	0.55552	0.83602	Q9HBL8	57407	NMRAL1	NmrA-like family domain-containing protein 1
SeqId_13990_1	3387	0.334727	0.0337671	0.249353	P11498	5091	PC	Pyruvate carboxylase, mitochondrial
SeqId_13991_47	3387	-0.032506	0.768602	0.925557	O43432	8672	EIF4G3	Eukaryotic translation initiation factor 4 gamma 3
SeqId_13992_12	3387	-0.100117	0.42732	0.773045	P46459	4905	NSF	Vesicle-fusing ATPase
SeqId_13993_20	3387	-0.206387	0.0245123	0.210419	Q9H4G0	2036	EPB41L1	Band 4.1-like protein 1
SeqId_13994_1	3387	0.0116948	0.948396	0.984959	P22087	2091	FBL	rRNA 2'-O-methyltransferase fibrillarin
SeqId_13996_16	3387	0.265577	0.126102	0.472038	Q96CD2	60490	PPCDC	Phosphopantothenoylcysteine decarboxylase
SeqId_13998_26	3387	-0.0784322	0.359653	0.727678	Q8N142	122622	ADSS1	Adenylosuccinate synthetase isozyme 1	Muscle
SeqId_14002_18	3387	0.0723207	0.752778	0.918804	Q9BZ29	23348	DOCK9	Dedicator of cytokinesis protein 9
SeqId_14005_2	3387	0.178204	0.400853	0.754442	Q9P2D1	55636	CHD7	Chromodomain-helicase-DNA-binding protein 7	Brain
SeqId_14006_36	3387	-0.333327	0.0773421	0.380944	Q14749	27232	GNMT	Glycine N-methyltransferase
SeqId_14007_22	3387	-0.132281	0.467441	0.789151	O43252	9061	PAPSS1	Bifunctional 3'-phosphoadenosine 5'-phosphosulfate synthase 1
SeqId_14008_22	3387	-0.0215188	0.903406	0.973647	Q9NPI6	55802	DCP1A	mRNA-decapping enzyme 1A
SeqId_14009_65	3387	0.231747	0.0583617	0.331251	P21580	7128	TNFAIP3	Tumor necrosis factor alpha-induced protein 3
SeqId_14011_17	3387	0.184196	0.259713	0.640203	P31949	6282	S100A11	Protein S100-A11
SeqId_14012_17	3387	0.0775682	0.616478	0.861079	Q96C10	79132	DHX58	Probable ATP-dependent RNA helicase DHX58
SeqId_14013_11	3387	0.0887994	0.189095	0.561741	Q92844	10010	TANK	TRAF family member-associated NF-kappa-B activator
SeqId_14019_73	3387	0.0976678	0.438425	0.77841	Q92817	2125	EVPL	Envoplakin
SeqId_14021_81	3387	-0.252162	0.126135	0.472038	Q9NPJ6	29079	MED4	Mediator of RNA polymerase II transcription subunit 4
SeqId_14024_196	3387	-0.166206	0.350122	0.719108	Q92838	1896	EDA	Ectodysplasin-A, secreted form
SeqId_14025_18	3387	-0.101157	0.63495	0.872728	Q07011	3604	TNFRSF9	Tumor necrosis factor receptor superfamily member 9
SeqId_14026_24	3387	0.258896	0.114495	0.45012	Q96PD4	112744	IL17F	Interleukin-17F
SeqId_14028_22	3387	-0.216312	0.252151	0.63092	O00443	5286	PIK3C2A	Phosphatidylinositol 4-phosphate 3-kinase C2 domain-containing subunit alpha
SeqId_14029_42	3387	-0.0577636	0.445543	0.781424	P61201	9318	COPS2	COP9 signalosome complex subunit 2
SeqId_14034_22	3387	0.0985507	0.713864	0.901613	P09758	4070	TACSTD2	Tumor-associated calcium signal transducer 2
SeqId_14035_13	3387	0.320079	0.033399	0.248651	Q13009	7074	TIAM1	T-lymphoma invasion and metastasis-inducing protein 1	Brain
SeqId_14036_116	3387	0.160625	0.235429	0.613484	O75970	8777	MPDZ	Multiple PDZ domain protein
SeqId_14037_18	3387	0.569904	0.00330163	0.0612718	Q9H6Z4	8498	RANBP3	Ran-binding protein 3
SeqId_14039_33	3387	0.30338	0.0615673	0.338211	Q9Y337	25818	KLK5	Kallikrein-5
SeqId_14043_12	3387	-0.126592	0.420822	0.76689	Q15075	8411	EEA1	Early endosome antigen 1
SeqId_14045_12	3387	-0.0600635	0.579034	0.846741	Q15596	10499	NCOA2	Nuclear receptor coactivator 2
SeqId_14047_78	3387	0.0794799	0.288277	0.672749	P23560	627	BDNF	Brain-derived neurotrophic factor
SeqId_14048_7	3387	-0.0165628	0.883144	0.968575	Q9NPH3	3556	IL1RAP	Interleukin-1 Receptor accessory protein
SeqId_14051_54	3387	0.276176	0.219406	0.595681	Q99958	2303	FOXC2	Forkhead box protein C2
SeqId_14052_26	3387	-0.162181	0.329222	0.710804	Q9UPW8	23025	UNC13A	Protein unc-13 homolog A
SeqId_14054_17	3387	0.393152	0.00981221	0.125957	Q13261	3601	IL15RA	Interleukin-15 receptor subunit alpha
SeqId_14056_4	3387	0.268065	0.0856219	0.400529	P01215	1081	CGA	Glycoprotein hormones alpha chain
SeqId_14060_67	3387	-0.0613803	0.56292	0.839141	Q15080	4689	NCF4	Neutrophil cytosol factor 4	Immune
SeqId_14061_48	3387	0.12408	0.535771	0.825275	O14788	8600	TNFSF11	Tumor necrosis factor ligand superfamily member 11
SeqId_14063_17	3387	0.282698	0.0607306	0.337624	P13725	5008	OSM	Oncostatin-M	Immune
SeqId_14065_11	3387	0.142946	0.431622	0.773629	P06127	921	CD5	T-cell surface glycoprotein CD5
SeqId_14066_49	3387	0.0242693	0.879046	0.967676	Q86UL8	9863	MAGI2	Membrane-associated guanylate kinase, WW and PDZ domain-containing protein 2
SeqId_14067_6	3387	0.199885	0.0635811	0.343913	Q99959	5318	PKP2	Plakophilin-2
SeqId_14069_61	3387	-0.256702	0.229723	0.607404	P22748	762	CA4	Carbonic anhydrase 4
SeqId_14070_56	3387	0.0522072	0.81465	0.942688	Q15811	6453	ITSN1	Intersectin-1
SeqId_14074_2	3387	0.101625	0.518045	0.814469	P98077	25759	SHC2	SHC-transforming protein 2
SeqId_14076_74	3387	-0.076493	0.395986	0.751255	P01036	1472	CST4	Cystatin-S
SeqId_14079_14	3387	0.361573	0.016417	0.170537	Q13478	8809	IL18R1	Interleukin-18 receptor 1
SeqId_14082_56	3387	0.0646781	0.638802	0.873896	Q9Y4G6	83660	TLN2	Talin-2
SeqId_14083_25	3387	0.080484	0.510183	0.811102	P49903	22929	SEPHS1	Selenide, water dikinase 1
SeqId_14088_38	3387	-0.976233	6.77871e-06	0.00115865	P24592	3489	IGFBP6	Insulin-like growth factor-binding protein 6
SeqId_14090_23	3387	-0.0494797	0.711678	0.90096	Q9H4E7	50619	DEF6	Differentially expressed in FDCP 6 homolog
SeqId_14091_42	3387	-0.191144	0.145823	0.508123	O75828	874	CBR3	Carbonyl reductase [NADPH] 3
SeqId_14093_10	3387	-0.0698682	0.70576	0.899821	P49771	2323	FLT3LG	Fms-related tyrosine kinase 3 ligand
SeqId_14094_29	3387	-0.00562511	0.950476	0.984959	Q99075	1839	HBEGF	Heparin-binding EGF-like growth factor
SeqId_14095_1	3387	0.173648	0.340638	0.714826	P26718	100528032	KLRK1	NKG2-D type II integral membrane protein
SeqId_14098_28	3387	-0.105723	0.56374	0.839331	P49589	833	CARS1	Cysteine--tRNA ligase, cytoplasmic
SeqId_14099_20	3387	0.0531208	0.591614	0.853018	P25789	5685	PSMA4	Proteasome subunit alpha type-4
SeqId_14100_63	3387	0.0721693	0.459688	0.786826	P02747	714	C1QC	Complement C1q subcomponent subunit C	Immune
SeqId_14101_2	3387	0.0182886	0.934217	0.982228	P26992	1271	CNTFR	Ciliary neurotrophic factor receptor subunit alpha
SeqId_14106_46	3387	-0.20974	0.439189	0.778597	P52306	5910	RAP1GDS1	Rap1 GTPase-GDP dissociation stimulator 1
SeqId_14107_1	3387	0.080823	0.249391	0.626956	P49914	10588	MTHFS	5-formyltetrahydrofolate cyclo-ligase
SeqId_14111_15	3387	0.228377	0.138739	0.494927	P35442	7058	THBS2	Thrombospondin-2	Artery
SeqId_14112_40	3387	0.0192761	0.908294	0.974999	Q969Z4	84957	RELT	Tumor necrosis factor receptor superfamily member 19L
SeqId_14114_18	3387	-0.265399	0.0529347	0.312997	Q8IYJ0	196500	PIANP	PILR alpha-associated neural protein	Brain
SeqId_14115_34	3387	0.118995	0.458531	0.786826	P35318	133	ADM	Adrenomedullin
SeqId_14116_129	3387	-0.077276	0.635036	0.872728	P26447	6275	S100A4	Protein S100-A4
SeqId_14120_2	3387	-0.0390301	0.756016	0.921087	Q68DV7	54894	RNF43	E3 ubiquitin-protein ligase RNF43
SeqId_14121_24	3387	0.0237121	0.918239	0.976733	Q9UBN6	8793	TNFRSF10D	Tumor necrosis factor receptor superfamily member 10D
SeqId_14122_132	3387	0.0939873	0.464166	0.788281	Q9ULT6	84133	ZNRF3	E3 ubiquitin-protein ligase ZNRF3
SeqId_14123_34	3387	0.0687643	0.682595	0.892413	Q9H7M9	64115	VSIR	V-type immunoglobulin domain-containing suppressor of T-cell activation	Immune
SeqId_14124_6	3387	0.386887	0.0849765	0.39873	O43921	1943	EFNA2	Ephrin-A2
SeqId_14127_240	3387	0.0190532	0.855904	0.95669	P01574	3456	IFNB1	Interferon beta
SeqId_14128_121	3387	0.12909	0.300925	0.686777	P01566	3446	IFNA10	Interferon alpha-10
SeqId_14129_1	3387	0.243623	0.0570926	0.32629	P01567	3444	IFNA7	Interferon alpha-7	Kidney
SeqId_14131_37	3387	0.161034	0.44342	0.781346	P52799	1948	EFNB2	Ephrin-B2
SeqId_14132_21	3387	0.0748615	0.622552	0.865488	Q9UM44	11148	HHLA2	HERV-H LTR-associating protein 2	Intestine
SeqId_14133_93	3387	-0.162832	0.388107	0.748461	P27930	7850	IL1R2	Interleukin-1 receptor type 2	Immune
SeqId_14134_49	3387	-0.0168971	0.934487	0.982228	Q86SJ2	347902	AMIGO2	Amphoterin-induced protein 2
SeqId_14135_3	3387	0.310702	0.17259	0.54505	Q9HBX9	59350	RXFP1	Relaxin receptor 1
SeqId_14136_234	3387	0.232845	0.3044	0.688665	Q9NPY3	22918	CD93	Complement component C1q receptor
SeqId_14139_16	3387	0.0828411	0.639728	0.874441	Q8WWG1	145957	NRG4	Neuregulin-4
SeqId_14143_8	3387	0.0538403	0.501296	0.807345	Q16778	8349	H2BC21	Histone H2B type 2-E
SeqId_14144_3	3387	0.131465	0.0487417	0.298535	Q7L7L0	92815	H2AW	Histone H2A type 3
SeqId_14146_92	3387	0.0560175	0.490072	0.803006	P68431	8350	H3C1	Histone H3.1
SeqId_14149_9	3387	0.443985	0.0205134	0.189281	Q9NZH7	27177	IL36B	Interleukin-36 beta
SeqId_14150_7	3387	-0.0655307	0.393943	0.750363	Q9UHA7	27179	IL36A	Interleukin-36 alpha
SeqId_14151_4	3387	0.0951869	0.419179	0.765901	P05161	9636	ISG15	Ubiquitin-like protein ISG15
SeqId_14153_8	3387	-0.0914965	0.660238	0.884498	P52797	1944	EFNA3	Ephrin-A3
SeqId_14156_33	3387	0.121933	0.131838	0.482156	P31946	7529	YWHAB	14-3-3 protein beta/alpha
SeqId_14157_21	3387	-0.558979	0.0187785	0.182089	P62258	7531	YWHAE	14-3-3 protein epsilon
SeqId_14158_17	3387	0.0368371	0.677558	0.891546	P08758	308	ANXA5	Annexin A5
SeqId_14175_78	3387	0.0481066	0.620495	0.863881	Q9UJQ7	140856	SCP2D1	SCP2 sterol-binding domain-containing protein 1
SeqId_14178_18	3387	-0.00402279	0.965127	0.989161	Q16667	1033	CDKN3	Cyclin-dependent kinase inhibitor 3
SeqId_14186_13	3387	0.0185543	0.80691	0.939004	Q8WZ73	117584	RFFL	E3 ubiquitin-protein ligase rififylin
SeqId_14192_31	3387	-0.342502	0.0743941	0.370881	Q8N4E4	132954	PDCL2	Phosducin-like protein 2
SeqId_14197_2	3387	-0.0585152	0.707705	0.899821	O75626	639	PRDM1	PR domain zinc finger protein 1
SeqId_14203_3	3387	0.0582413	0.421935	0.767329	P20073	310	ANXA7	Annexin A7
SeqId_14204_55	3387	0.0153821	0.853645	0.955673	Q9P0K8	55810	FOXJ2	Forkhead box protein J2
SeqId_14205_6	3387	0.0272717	0.904987	0.973982	Q96MH2	124790	HEXIM2	Protein HEXIM2
SeqId_14206_28	3387	0.00976224	0.966964	0.98994	O00213	322	APBB1	Amyloid beta A4 precursor protein-binding family B member 1
SeqId_14208_3	3387	0.0140459	0.933441	0.982228	Q96R05	116362	RBP7	Retinoid-binding protein 7
SeqId_14216_35	3387	-0.267153	0.130114	0.479343	Q7L014	9879	DDX46	Probable ATP-dependent RNA helicase DDX46
SeqId_14226_120	3387	-0.0432536	0.745033	0.916866	Q9H2M3	23743	BHMT2	S-methylmethionine--homocysteine S-methyltransferase BHMT2
SeqId_14227_21	3387	-0.154241	0.341472	0.714826	P14649	140465	MYL6B	Myosin light chain 6B
SeqId_14229_5	3387	-0.105641	0.544699	0.830201	O95396	27304	MOCS3	Adenylyltransferase and sulfurtransferase MOCS3
SeqId_14245_195	3387	-0.170157	0.242729	0.619989	Q9UNH6	51375	SNX7	Sorting nexin-7
SeqId_14246_50	3387	0.00657406	0.932319	0.982066	O60496	9046	DOK2	Docking protein 2
SeqId_14249_68	3387	0.0199912	0.906468	0.974592	Q9UJV3	11043	MID2	Probable E3 ubiquitin-protein ligase MID2
SeqId_14250_115	3387	-0.0935538	0.465263	0.788496	Q13867	642	BLMH	Bleomycin hydrolase
SeqId_14254_27	3387	-0.0534613	0.738858	0.913661	P29074	5775	PTPN4	Tyrosine-protein phosphatase non-receptor type 4
SeqId_14260_112	3387	0.23132	0.256088	0.636243	Q7Z628	10276	NET1	Neuroepithelial cell-transforming gene 1 protein
SeqId_14268_4	3387	0.216217	0.0490534	0.299703	Q9BYN0	140809	SRXN1	Sulfiredoxin-1
SeqId_14271_23	3387	0.012994	0.843818	0.950962	Q9NRW1	51560	RAB6B	Ras-related protein Rab-6B	Brain
SeqId_14273_19	3387	0.0771814	0.449125	0.783065	P48147	5550	PREP	Prolyl endopeptidase
SeqId_14283_12	3387	0.0305351	0.786434	0.932532	P61106	51552	RAB14	Ras-related protein Rab-14
SeqId_14286_2	3387	-0.0943547	0.602722	0.855526	O95644	4772	NFATC1	Nuclear factor of activated T-cells, cytoplasmic 1
SeqId_14287_6	3387	0.0216739	0.822903	0.94661	P51148	5878	RAB5C	Ras-related protein Rab-5C
SeqId_14291_53	3387	0.0626583	0.65469	0.883002	Q99490	116986	AGAP2	Arf-GAP with GTPase, ANK repeat and PH domain-containing protein 2	Brain
SeqId_14294_61	3387	0.0634753	0.604332	0.855817	Q9UIS9	4152	MBD1	Methyl-CpG-binding domain protein 1
SeqId_14309_8	3387	0.0372252	0.690796	0.895418	P31943	3187	HNRNPH1	Heterogeneous nuclear ribonucleoprotein H
SeqId_14314_6	3387	-0.255219	0.0263575	0.218449	Q13356	23759	PPIL2	Peptidyl-prolyl cis-trans isomerase-like 2
SeqId_14318_1	3387	-0.152368	0.0885031	0.407571	Q9UBQ0	51699	VPS29	Vacuolar protein sorting-associated protein 29
SeqId_14324_52	3387	-0.00842224	0.94379	0.984959	Q9UQE7	9126	SMC3	Structural maintenance of chromosomes protein 3
SeqId_14326_4	3387	0.288342	0.0469441	0.292883	P51965	7324	UBE2E1	Ubiquitin-conjugating enzyme E2 E1
SeqId_14329_4	3387	0.185235	0.273294	0.654951	Q9BTC0	11083	DIDO1	Death-inducer obliterator 1
SeqId_14331_262	3387	-0.135334	0.24584	0.624033	P63172	6993	DYNLT1	Dynein light chain Tctex-type 1
SeqId_14332_3	3387	0.0456132	0.691225	0.89543	P11233	5898	RALA	Ras-related protein Ral-A
SeqId_14334_3	3387	-0.0669824	0.761376	0.922915	P35243	5957	RCVRN	Recoverin
SeqId_14337_1	3387	0.21369	0.209493	0.588124	O43617	27095	TRAPPC3	Trafficking protein particle complex subunit 3
SeqId_14341_8	3387	-0.219631	0.23887	0.616192	Q0P6D2	125704	DIPK1C	Protein FAM69C
SeqId_14583_49	3387	-0.146936	0.322295	0.703163	O14793	2660	MSTN	Growth/differentiation factor 8
SeqId_14587_16	3387	-0.0129806	0.881157	0.968014	O95390	10220	GDF11	Growth/differentiation factor 11
SeqId_14593_152	3387	-0.545694	0.000213446	0.0109959	Q96ND0	125228	FAM210A	Protein FAM210A
SeqId_14597_5	3387	-0.125011	0.463249	0.787281	Q9H3T2	10500	SEMA6C	Semaphorin-6C
SeqId_14599_18	3387	-0.22276	0.389045	0.748461	Q9NY15	23166	STAB1	Stabilin-1
SeqId_14603_51	3387	-0.493064	0.00394142	0.0695009	Q15053	9674	KIAA0040	Uncharacterized protein KIAA0040
SeqId_14614_41	3387	-0.204047	2.49592e-05	0.00305428	Q5T1S8	400746	NCMAP	Noncompact myelin-associated protein	Brain
SeqId_14615_46	3387	-0.194675	0.100746	0.43035	Q9BYR9	730755	KRTAP2-4	Keratin-associated protein 2-4
SeqId_14616_16	3387	0.138184	0.381479	0.74528	Q96SR6	84911	ZNF382	Zinc finger protein 382	Brain
SeqId_14618_26	3387	0.308812	0.0458916	0.28857	Q96AW1	81552	VOPP1	Vesicular, overexpressed in cancer, prosurvival protein 1
SeqId_14619_8	3387	-0.11502	0.552563	0.834877	Q8TF50	116115	ZNF526	Zinc finger protein 526
SeqId_14623_26	3387	0.108918	0.28959	0.674304	P55854	6612	SUMO3	Small ubiquitin-related modifier 3
SeqId_14624_51	3387	-0.0226314	0.91918	0.977368	P49711	10664	CTCF	Transcriptional repressor CTCF
SeqId_14628_72	3387	-0.117497	0.0521418	0.310159	Q9UK99	26273	FBXO3	F-box only protein 3
SeqId_14631_22	3387	-0.0392977	0.743223	0.916363	Q9BY84	80824	DUSP16	Dual specificity protein phosphatase 16
SeqId_14633_26	3387	-0.158135	0.332802	0.711188	Q8NFB2	84548	TMEM185A	Transmembrane protein 185A
SeqId_14634_13	3387	-0.125725	0.413114	0.759769	P22888	3973	LHCGR	Lutropin-choriogonadotropic hormone receptor
SeqId_14636_25	3387	0.0931813	0.328845	0.71061	P52758	10247	RIDA	Ribonuclease UK114
SeqId_14645_253	3387	-0.0175218	0.910806	0.975455	O15217	2941	GSTA4	Glutathione S-transferase A4
SeqId_14655_1	3387	-0.243963	0.125626	0.471756	Q9NVM6	55192	DNAJC17	DnaJ homolog subfamily C member 17
SeqId_14662_6	3387	-0.0427739	0.849923	0.953878	P28698	7593	MZF1	Myeloid zinc finger 1
SeqId_14663_44	3387	-0.39423	0.0598042	0.335975	O76064	9025	RNF8	E3 ubiquitin-protein ligase RNF8
SeqId_14670_1	3387	-0.355727	0.150518	0.511828	P12757	6498	SKIL	Ski-like protein
SeqId_14674_63	3387	-0.0517883	0.724915	0.907746	Q9UKS6	29763	PACSIN3	Protein kinase C and casein kinase substrate in neurons protein 3
SeqId_14675_20	3387	-0.0590348	0.491061	0.803006	P23588	1975	EIF4B	Eukaryotic translation initiation factor 4B
SeqId_14684_17	3387	-0.299163	0.0278048	0.225335	P17655	824	CAPN2	Calpain-2 catalytic subunit
SeqId_14685_17	3387	-0.803101	0.000125926	0.00831949	P31751	208	AKT2	RAC-beta serine/threonine-protein kinase
SeqId_14687_6	3387	0.0820751	0.501836	0.807345	O60664	10226	PLIN3	Perilipin-3
SeqId_14688_6	3387	0.0320338	0.834026	0.949776	P35236	5778	PTPN7	Tyrosine-protein phosphatase non-receptor type 7
SeqId_14689_3	3387	-0.0500425	0.745779	0.917383	P55735	6396	SEC13	Protein SEC13 homolog
SeqId_14692_3	3387	-0.0462194	0.520496	0.816675	Q8N554	92822	ZNF276	Zinc finger protein 276
SeqId_14705_1	3387	0.0857277	0.492847	0.804366	O43915	2277	VEGFD	Vascular endothelial growth factor D
SeqId_14708_59	3387	-0.250234	0.286002	0.67036	P07360	733	C8G	Complement component C8 gamma chain	Liver
SeqId_14711_27	3387	-0.826767	1.11615e-07	6.91315e-05	Q15828	1474	CST6	Cystatin-M
SeqId_14713_46	3387	0.148955	0.431702	0.773629	P20160	566	AZU1	Azurocidin	Immune
SeqId_14747_9	3387	-0.041928	0.675828	0.890856	O75462	9244	CRLF1	Cytokine receptor-like factor 1	Artery
SeqId_14748_31	3387	-0.024656	0.848402	0.953509	Q13017	394	ARHGAP5	Rho GTPase-activating protein 5
SeqId_15295_81	3387	0.0814334	0.414632	0.760645	P01344	3481	IGF2	Insulin-like growth factor II
SeqId_15297_3	3387	-0.152517	0.33711	0.711188	P33764	6274	S100A3	Protein S100-A3
SeqId_15298_199	3387	0.112668	0.552758	0.834877	Q8TDF5	81832	NETO1	Neuropilin and tolloid-like protein 1
SeqId_15299_102	3387	0.155917	0.195097	0.571001	Q14696	23184	MESD	LDLR chaperone MESD
SeqId_15300_66	3387	0.223451	0.203413	0.580507	Q9H6E4	79879	CCDC134	Coiled-coil domain-containing protein 134
SeqId_15301_24	3387	0.0114193	0.94077	0.984065	P26436	56	ACRV1	Acrosomal protein SP-10
SeqId_15303_63	3387	0.154758	0.165275	0.533857	P33763	6276	S100A5	Protein S100-A5
SeqId_15304_1	3387	0.112492	0.213417	0.589454	Q06141	5068	REG3A	Regenerating islet-derived protein 3-alpha
SeqId_15305_7	3387	0.103574	0.153048	0.515537	O76038	10590	SCGN	Secretagogin
SeqId_15306_20	3387	-0.246811	0.137769	0.494865	P01591	3512	JCHAIN	Immunoglobulin J chain
SeqId_15308_108	3387	0.138649	0.428716	0.773394	Q2TAL6	375567	VWC2	Brorin
SeqId_15310_61	3387	-0.0199684	0.931153	0.981255	O43663	9055	PRC1	Protein regulator of cytokinesis 1
SeqId_15312_14	3387	0.0477664	0.654988	0.883002	Q9UL18	26523	AGO1	Protein argonaute-1
SeqId_15313_28	3387	-0.150678	0.382998	0.745386	Q13257	4085	MAD2L1	Mitotic spindle assembly checkpoint protein MAD2A
SeqId_15314_49	3387	-0.146282	0.0860296	0.401013	Q9Y696	25932	CLIC4	Chloride intracellular channel protein 4
SeqId_15315_64	3387	0.0186894	0.87076	0.964389	Q9NTM9	51076	CUTC	Copper homeostasis protein cutC homolog
SeqId_15316_262	3387	0.0372897	0.570533	0.841284	Q9NX01	54957	TXNL4B	Thioredoxin-like protein 4B
SeqId_15318_75	3387	-0.44237	0.0826606	0.393074	P60903	6281	S100A10	Protein S100-A10
SeqId_15319_226	3387	0.39464	0.0503578	0.303187	P78396	8900	CCNA1	Cyclin-A1
SeqId_15321_8	3387	0.359655	0.0414099	0.275048	Q6PUV4	10814	CPLX2	Complexin-2	Brain
SeqId_15322_35	3387	-0.0285373	0.836196	0.949776	P78560	8738	CRADD	Death domain-containing protein CRADD
SeqId_15323_112	3387	-0.0307241	0.804902	0.938642	Q9H9G7	192669	AGO3	Protein argonaute-3
SeqId_15324_58	3387	-0.0646249	0.101779	0.430829	P02792	2512	FTL	Ferritin light chain
SeqId_15325_14	3387	-0.0495917	0.425395	0.771135	P17677	2596	GAP43	Neuromodulin	Brain
SeqId_15326_64	3387	0.305716	0.00894481	0.118825	P32455	2633	GBP1	Guanylate-binding protein 1
SeqId_15329_167	3387	-0.0595379	0.692401	0.895908	Q9Y2Q5	28956	LAMTOR2	Ragulator complex protein LAMTOR2
SeqId_15331_47	3387	0.122808	0.470184	0.791629	Q09028	5928	RBBP4	Histone-binding protein RBBP4
SeqId_15333_11	3387	0.00425281	0.960903	0.98732	Q99470	6388	SDF2	Stromal cell-derived factor 2
SeqId_15336_7	3387	0.0998536	0.643289	0.877514	Q8WWX9	140606	SELENOM	Selenoprotein M
SeqId_15339_32	3387	0.0479652	0.425486	0.771135	Q9Y281	1073	CFL2	Cofilin-2
SeqId_15343_337	3387	-0.0406907	0.362912	0.731285	P01042	3827	KNG1	Kininogen, HMW, Two Chain
SeqId_15346_31	3387	-0.0592841	0.664906	0.885172	P01579	3458	IFNG	Interferon gamma
SeqId_15347_12	3387	-0.473222	0.0914013	0.413118	P02790	3263	HPX	Hemopexin	Liver
SeqId_15358_28	3387	-0.133437	0.0816367	0.390454	P05408	6447	SCG5	Neuroendocrine protein 7B2
SeqId_15361_37	3387	0.341109	0.101918	0.430892	Q15327	27063	ANKRD1	Ankyrin repeat domain-containing protein 1	Heart
SeqId_15363_32	3387	0.123708	0.0726375	0.368517	Q6Q788	116519	APOA5	Apolipoprotein A-V	Liver
SeqId_15364_101	3387	-0.377348	0.204986	0.5824	P02654	341	APOC1	Apolipoprotein C-I	Liver
SeqId_15365_41	3387	0.293436	0.113697	0.449974	O60242	577	ADGRB3	Adhesion G protein-coupled receptor B3
SeqId_15367_38	3387	0.0611493	0.485067	0.801436	Q8TDL5	92747	BPIFB1	BPI fold-containing family B member 1
SeqId_15368_3	3387	0.0489009	0.777467	0.929637	Q8N8U9	168667	BMPER	BMP-binding endothelial regulator protein
SeqId_15370_5	3387	0.122161	0.433441	0.774417	Q9Y3E2	51027	BOLA1	BolA-like protein 1
SeqId_15372_43	3387	-0.353011	0.107193	0.441142	P25440	6046	BRD2	Bromodomain-containing protein 2
SeqId_15374_15	3387	-0.203619	0.108339	0.441142	Q9NS71	56287	GKN1	Gastrokine-1
SeqId_15375_49	3387	-0.00910838	0.920221	0.977636	P15086	1360	CPB1	Carboxypeptidase B	Pancreas
SeqId_15376_134	3387	0.320954	0.0823325	0.392133	P14091	1510	CTSE	Cathepsin E
SeqId_15381_45	3387	0.167586	0.198367	0.575811	Q16832	4921	DDR2	Discoidin domain-containing receptor 2
SeqId_15383_200	3387	0.238523	0.207096	0.585374	P14138	1908	EDN3	Endothelin-3
SeqId_15384_15	3387	-0.248181	0.040003	0.269657	Q9UEF7	9365	KL	Klotho	Kidney
SeqId_15385_116	3387	0.0144015	0.896494	0.972658	P12104	2169	FABP2	Fatty acid-binding protein, intestinal	Intestine
SeqId_15386_7	3387	0.43295	3.59785e-05	0.00372938	P15090	2167	FABP4	Fatty acid-binding protein, adipocyte	Adipose
SeqId_15387_44	3387	0.197123	0.55347	0.834877	O60462	8828	NRP2	Neuropilin-2
SeqId_15388_24	3387	0.010284	0.597947	0.853647	P08637	2214	FCGR3A	Low affinity immunoglobulin gamma Fc region receptor III-A
SeqId_15389_1	3387	0.364519	0.0567593	0.325881	Q16595	2395	FXN	Frataxin, mitochondrial
SeqId_15390_3	3387	-0.14324	0.446088	0.781655	P22466	51083	GAL	Galanin
SeqId_15391_114	3387	0.7326	0.000230174	0.0112216	Q14393	2621	GAS6	Growth arrest-specific protein 6
SeqId_15394_79	3387	0.166205	0.37879	0.743917	Q8IZJ1	219699	UNC5B	Netrin receptor UNC5B
SeqId_15395_15	3387	0.177606	0.00985432	0.125981	P09488	2944	GSTM1	Glutathione S-transferase Mu 1
SeqId_15398_2	3387	-0.00725913	0.919653	0.977452	P55789	2671	GFER	FAD-linked sulfhydryl oxidase ALR
SeqId_15402_2	3387	0.0382067	0.720932	0.904797	P41134	3397	ID1	DNA-binding protein inhibitor ID-1
SeqId_15403_53	3387	0.172089	0.366174	0.733385	Q02363	3398	ID2	DNA-binding protein inhibitor ID-2
SeqId_15404_3	3387	-0.0132975	0.850938	0.954368	P01568	3452	IFNA21	Interferon alpha-21	Brain
SeqId_15405_23	3387	0.120163	0.568518	0.840809	P05014	3441	IFNA4	Interferon alpha-4
SeqId_15412_40	3387	0.333956	0.0171009	0.173637	Q96CA5	79444	BIRC7	Baculoviral IAP repeat-containing protein 7	Brain
SeqId_15413_3	3387	-0.0688817	0.659236	0.883849	P04180	3931	LCAT	Phosphatidylcholine-sterol acyltransferase
SeqId_15414_316	3387	0.0234404	0.790994	0.934343	P00338	3939	LDHA	L-lactate dehydrogenase A chain
SeqId_15416_54	3387	-0.0530599	0.674505	0.889615	Q86SG7	254773	LYG2	Lysozyme g-like protein 2
SeqId_15417_3	3387	-0.107874	0.487978	0.802676	P36952	5268	SERPINB5	Serpin B5
SeqId_15418_25	3387	-0.0920165	0.227281	0.603562	P53779	5602	MAPK10	Mitogen-activated protein kinase 10
SeqId_15419_15	3387	-0.161787	0.204265	0.581851	O60882	9313	MMP20	Matrix metalloproteinase-20
SeqId_15422_12	3387	0.171705	0.0853287	0.400004	P02689	5375	PMP2	Myelin P2 protein	Brain
SeqId_15426_5	3387	-0.0819588	0.486387	0.802676	Q99519	4758	NEU1	Sialidase-1
SeqId_15427_35	3387	0.0539879	0.715149	0.90167	P58215	84695	LOXL3	Lysyl oxidase homolog 3
SeqId_15430_165	3387	0.0907798	0.536304	0.825275	Q9UBM4	26254	OPTC	Opticin
SeqId_15431_31	3387	-0.0215262	0.695577	0.896614	P00480	5009	OTC	Ornithine carbamoyltransferase, mitochondrial
SeqId_15432_1	3387	0.163727	0.110336	0.441142	Q9NRC9	56914	OTOR	Otoraplin
SeqId_15433_4	3387	-0.0746281	0.200625	0.577627	P12931	6714	SRC	Proto-oncogene tyrosine-protein kinase Src
SeqId_15434_5	3387	-0.0342587	0.80246	0.937862	Q13519	5368	PNOC	Prepronociceptin
SeqId_15435_4	3387	-0.0512631	0.548748	0.833297	P00491	4860	PNP	Purine nucleoside phosphorylase
SeqId_15436_40	3387	-0.0527576	0.633174	0.872032	O60894	10267	RAMP1	Receptor activity-modifying protein 1
SeqId_15437_11	3387	0.0176372	0.889179	0.970882	O60896	10268	RAMP3	Receptor activity-modifying protein 3
SeqId_15439_21	3387	0.149951	0.362079	0.729904	P61587	390	RND3	Rho-related GTP-binding protein RhoE
SeqId_15440_57	3387	0.102431	0.610428	0.85812	P16519	5126	PCSK2	Neuroendocrine convertase 2
SeqId_15441_6	3387	0.707279	0.00166897	0.0393798	P17900	2760	GM2A	Ganglioside GM2 activator
SeqId_15444_45	3387	0.026409	0.707471	0.899821	P48594	6318	SERPINB4	Serpin B4
SeqId_15446_25	3387	-0.0195528	0.860111	0.958257	Q02297	3084	NRG1	Neuregulin-1, sensory and motor neuron-derived factor isoform
SeqId_15447_45	3387	-0.0375365	0.5431	0.829074	Q00796	6652	SORD	Sorbitol dehydrogenase
SeqId_15448_47	3387	-0.0604676	0.530132	0.823173	Q13501	8878	SQSTM1	Sequestosome-1
SeqId_15449_33	3387	0.213468	0.095079	0.419864	Q96H15	91937	TIMD4	T-cell immunoglobulin and mucin domain-containing protein 4
SeqId_15452_5	3387	0.276276	0.0501557	0.303038	P21589	4907	NT5E	5'-Nucleotidase
SeqId_15453_3	3387	-0.161058	0.337055	0.711188	P02760	259	AMBP	Alpha-1-microglobulin	Liver
SeqId_15455_40	3387	0.111826	0.209635	0.588188	Q13444	8751	ADAM15	Disintegrin and metalloproteinase domain-containing protein 15
SeqId_15457_14	3387	-0.0506346	0.58994	0.851983	P15144	290	ANPEP	Aminopeptidase N
SeqId_15460_9	3387	-0.139169	0.482079	0.799634	P27487	1803	DPP4	Dipeptidyl peptidase 4
SeqId_15462_28	3387	0.194942	0.129884	0.479207	P01732	925	CD8A	T-cell surface glycoprotein CD8 alpha chain	Immune
SeqId_15465_79	3387	-0.242841	0.0810541	0.389835	Q8N129	245812	CNPY4	Protein canopy homolog 4
SeqId_15466_30	3387	0.120963	0.389411	0.748461	P20849	1297	COL9A1	Collagen alpha-1(IX) chain
SeqId_15467_10	3387	-0.229987	0.235507	0.613484	Q96CG8	115908	CTHRC1	Collagen triple helix repeat-containing protein 1
SeqId_15468_14	3387	-0.150514	0.350182	0.719108	Q03591	3078	CFHR1	Complement factor H-related protein 1	Liver
SeqId_15470_11	3387	0.24759	0.04631	0.290096	P07686	3074	HEXB	Beta-hexosaminidase subunit beta
SeqId_15471_29	3387	0.0124955	0.848181	0.953509	P54317	5408	PNLIPRP2	Pancreatic lipase-related protein 2	Pancreas
SeqId_15472_16	3387	0.17974	0.445467	0.781424	Q86VZ4	84918	LRP11	Low-density lipoprotein receptor-related protein 11
SeqId_15474_7	3387	0.00036926	0.996925	0.998941	Q13526	5300	PIN1	Peptidyl-prolyl cis-trans isomerase NIMA-interacting 1
SeqId_15475_4	3387	0.171579	0.403134	0.754908	P55058	5360	PLTP	Phospholipid transfer protein
SeqId_15476_6	3387	-0.032135	0.662258	0.884498	Q6UW15	130120	REG3G	Regenerating islet-derived protein 3-gamma	Pancreas
SeqId_15480_2	3387	0.111817	0.334541	0.711188	O95498	8875	VNN2	Vascular non-inflammatory molecule 2	Immune
SeqId_15481_45	3387	-0.249596	0.0413333	0.274968	P49913	820	CAMP	Antibacterial protein LL-37	Immune
SeqId_15482_12	3387	0.0976113	0.245996	0.624033	A8K2U0	144568	A2ML1	Alpha-2-macroglobulin-like protein 1
SeqId_15483_377	3387	0.101597	0.548067	0.832663	O00468	375790	AGRN	Agrin
SeqId_15486_126	3387	-0.180001	0.00308376	0.0594554	P19801	26	AOC1	Amiloride-sensitive amine oxidase [copper-containing]
SeqId_15487_164	3387	-0.1261	0.292191	0.677178	P23141	1066	CES1	Liver carboxylesterase 1
SeqId_15491_20	3387	0.258302	0.130494	0.480027	Q9HCU0	57124	CD248	Endosialin
SeqId_15492_1	3387	0.748933	0.00175793	0.0408945	Q9NZV1	51232	CRIM1	Cysteine-rich motor neuron 1 protein
SeqId_15494_11	3387	0.0300532	0.79796	0.935833	Q14512	9982	FGFBP1	Fibroblast growth factor-binding protein 1
SeqId_15495_9	3387	0.0879343	0.146378	0.508582	P41439	2352	FOLR3	Folate receptor gamma	Immune
SeqId_15497_9	3387	-0.00207794	0.991939	0.996767	O14792	9957	HS3ST1	Heparan sulfate glucosamine 3-O-sulfotransferase 1
SeqId_15499_11	3387	0.128649	0.607773	0.856273	O75882	8455	ATRN	Attractin
SeqId_15503_15	3387	0.38173	0.00733708	0.103505	O00292	7044	LEFTY2	Left-right determination factor 2
SeqId_15503_20	3387	-0.12377	0.220845	0.596429	O00292	7044	LEFTY2	Left-right determination factor 2
SeqId_15504_39	3387	-0.245004	0.252241	0.63092	Q96CA5	79444	BIRC7	Baculoviral IAP repeat-containing protein 7 Isoform beta	Brain
SeqId_15506_34	3387	-0.00174146	0.988411	0.996727	Q9Y561	29967	LRP12	Low-density lipoprotein receptor-related protein 12
SeqId_15509_2	3387	0.0506062	0.604667	0.855817	P54802	4669	NAGLU	Alpha-N-acetylglucosaminidase
SeqId_15511_37	3387	0.221207	0.0962466	0.422037	O95502	23467	NPTXR	Neuronal pentraxin receptor	Brain
SeqId_15513_108	3387	-0.0873103	0.650163	0.880356	Q16651	5652	PRSS8	Prostasin
SeqId_15514_26	3387	-0.13357	0.473942	0.794177	P06276	590	BCHE	Cholinesterase
SeqId_15515_2	3387	0.101073	0.0360748	0.257566	P0DJI8	6288	SAA1	Serum amyloid A-1 protein	Liver
SeqId_15516_12	3387	-0.12548	0.335118	0.711188	P35542	6291	SAA4	Serum amyloid A-4 protein	Liver
SeqId_15521_4	3387	-0.162978	0.309951	0.691462	O94985	22883	CLSTN1	Calsyntenin-1
SeqId_15522_2	3387	0.0875407	0.601758	0.855093	Q9H4G4	152007	GLIPR2	Golgi-associated plant pathogenesis-related protein 1
SeqId_15523_9	3387	-0.225161	0.0297827	0.232937	P13716	210	ALAD	Delta-aminolevulinic acid dehydratase
SeqId_15524_30	3387	0.297951	1.56169e-05	0.00234491	P15259	5224	PGAM2	Phosphoglycerate mutase 2
SeqId_15525_294	3387	-0.0836779	0.132937	0.484342	P00326	126	ADH1C	Alcohol dehydrogenase 1C
SeqId_15526_33	3387	0.423797	0.0745929	0.371092	P48637	2937	GSS	Glutathione synthetase
SeqId_15527_90	3387	0.0406799	0.7488	0.918249	P09622	1738	DLD	Dihydrolipoyl dehydrogenase, mitochondrial
SeqId_15529_33	3387	-0.180961	0.00254404	0.0529653	P21291	1465	CSRP1	Cysteine and glycine-rich protein 1
SeqId_15530_33	3387	0.0413931	0.82907	0.948934	P54760	2050	EPHB4	Ephrin type-B receptor 4
SeqId_15533_97	3387	0.12605	0.259875	0.640203	P21757	4481	MSR1	Macrophage scavenger receptor types I and II
SeqId_15534_26	3387	0.0570378	0.416707	0.763197	P40926	4191	MDH2	Malate dehydrogenase, mitochondrial
SeqId_15535_3	3387	-0.166586	0.171007	0.54185	Q9BQR3	83886	PRSS27	Serine protease 27
SeqId_15539_15	3387	0.357907	0.0149221	0.161777	Q96PX8	114798	SLITRK1	SLIT and NTRK-like protein 1
SeqId_15540_6	3387	0.124925	0.39602	0.751255	P08670	7431	VIM	Vimentin
SeqId_15542_19	3387	0.132478	0.120548	0.463034	P12532	1159	CKMT1A	Creatine kinase U-type, mitochondrial
SeqId_15544_25	3387	-0.062862	0.58922	0.851648	Q9P0G3	43847	KLK14	Kallikrein-14
SeqId_15545_13	3387	0.136737	0.421264	0.767329	P63098	5534	PPP3R1	Calcineurin subunit B type 1	Brain
SeqId_15548_35	3387	-0.0572027	0.658553	0.883849	O43175	26227	PHGDH	D-3-phosphoglycerate dehydrogenase
SeqId_15553_22	3387	0.0793612	0.645742	0.879025	P22303	43	ACHE	Acetylcholinesterase
SeqId_15556_49	3387	-0.0193032	0.865914	0.961175	P19961	280	AMY2B	Alpha-amylase 2B	Pancreas
SeqId_15558_63	3387	-0.0109166	0.901801	0.973647	Q07075	2028	ENPEP	Glutamyl aminopeptidase
SeqId_15559_5	3387	-0.234771	0.0965212	0.422494	P58335	118429	ANTXR2	Anthrax toxin receptor 2
SeqId_15560_52	3387	0.0243809	0.095359	0.419864	P20062	6948	TCN2	Transcobalamin-2
SeqId_15562_24	3387	-0.00197824	0.977127	0.994162	P08236	2990	GUSB	Beta-glucuronidase
SeqId_15565_102	3387	0.302491	0.0282623	0.227707	Q8WXI7	94025	MUC16	Mucin-16
SeqId_15566_10	3387	0.207022	0.365805	0.73336	P51911	1264	CNN1	Calponin-1
SeqId_15567_2	3387	0.130894	0.455304	0.785763	P20963	919	CD247	T-cell surface glycoprotein CD3 zeta chain	Immune
SeqId_15569_15	3387	0.226422	0.155804	0.517898	P02458	1280	COL2A1	Collagen Type II
SeqId_15570_99	3387	-0.00166498	0.987427	0.99668	P20023	1380	CR2	Complement receptor type 2
SeqId_15573_110	3387	0.199196	0.154252	0.517291	O14594	1463	NCAN	Neurocan core protein	Brain
SeqId_15574_37	3387	0.12452	0.6354	0.872728	P20248	890	CCNA2	Cyclin-A2
SeqId_15576_158	3387	0.130465	0.244983	0.622508	P12724	6037	RNASE3	Eosinophil cationic protein	Immune
SeqId_15579_26	3387	-0.26449	0.0729081	0.368517	Q6UWR7	133121	ENPP6	Ectonucleotide pyrophosphatase/phosphodiesterase family member 6	Brain
SeqId_15580_2	3387	-0.278713	0.137923	0.494865	Q15375	2045	EPHA7	Ephrin type-A receptor 7
SeqId_15581_16	3387	0.0503822	0.63888	0.873896	Q8TC84	92565	FANK1	Fibronectin type 3 and ankyrin repeat domains protein 1
SeqId_15582_25	3387	0.0237955	0.84878	0.953509	O00602	2219	FCN1	Ficolin-1	Immune
SeqId_15583_18	3387	0.111223	0.186178	0.559297	Q6BAA4	127943	FCRLB	Fc receptor-like B
SeqId_15584_9	3387	0.150798	0.0895587	0.410424	P36980	3080	CFHR2	Complement factor H-related protein 2	Liver
SeqId_15585_304	3387	0.0517492	0.839898	0.950065	Q9UBX5	10516	FBLN5	Fibulin-5
SeqId_15587_20	3387	0.860059	4.25689e-05	0.00378517	P14207	2350	FOLR2	Folate receptor beta
SeqId_15588_17	3387	0.176538	0.0980653	0.426398	P06280	2717	GLA	Alpha-galactosidase A
SeqId_15589_1	3387	0.529223	0.0928674	0.41568	P02774	2638	GC	Vitamin D-binding protein	Liver
SeqId_15591_28	3387	-0.147484	0.125675	0.471756	P07203	2876	GPX1	Glutathione peroxidase 1
SeqId_15594_47	3387	0.567814	0.00122544	0.0331806	Q92743	5654	HTRA1	Serine protease HTRA1
SeqId_15596_7	3387	-0.102276	0.345762	0.716602	O94992	10614	HEXIM1	Protein HEXIM1
SeqId_15602_43	3387	-0.0158262	0.920617	0.977805	P08887	3570	IL6R	Interleukin-6 receptor subunit alpha
SeqId_15603_20	3387	0.0370107	0.604573	0.855817	P17301	3673	ITGA2	Integrin alpha-2
SeqId_15604_18	3387	0.0850705	0.568031	0.840809	P45984	5601	MAPK9	Mitogen-activated protein kinase 9	Brain
SeqId_15606_19	3387	-0.405542	0.0150302	0.161902	P08727	3880	KRT19	Keratin, type I cytoskeletal 19
SeqId_15607_56	3387	-0.171723	0.110835	0.44218	P30613	5313	PKLR	Pyruvate kinase PKLR
SeqId_15608_5	3387	0.117707	0.467654	0.789151	P23443	6198	RPS6KB1	Ribosomal protein S6 kinase beta-1
SeqId_15610_72	3387	0.0483238	0.514733	0.812596	P28838	51056	LAP3	Cytosol aminopeptidase
SeqId_15612_5	3387	-0.0457702	0.707914	0.899821	Q9HAP6	64130	LIN7B	Protein lin-7 homolog B
SeqId_15613_16	3387	0.0392614	0.65581	0.883002	P16233	5406	PNLIP	Pancreatic triacylglycerol lipase	Pancreas
SeqId_15614_168	3387	0.0791928	0.331683	0.711188	Q8N149	11027	LILRA2	Leukocyte immunoglobulin-like receptor subfamily A member 2	Immune
SeqId_15615_8	3387	-0.0252031	0.584426	0.849832	O75022	102725035	LILRB3	Leukocyte immunoglobulin-like receptor subfamily B member 3	Immune
SeqId_15617_8	3387	-0.320613	0.060589	0.337624	Q9UBD3	6846	XCL2	Cytokine SCM-1 beta	Immune
SeqId_15619_49	3387	0.0319042	0.854463	0.955999	Q16653	4340	MOG	Myelin-oligodendrocyte glycoprotein	Brain
SeqId_15620_4	3387	0.463796	0.0211454	0.192957	Q8N2Q7	22871	NLGN1	Neuroligin-1
SeqId_15622_13	3387	0.67663	2.77818e-05	0.00315661	Q14982	4978	OPCML	Opioid-binding protein/cell adhesion molecule	Brain
SeqId_15623_1	3387	0.14319	0.204537	0.581851	Q15116	5133	PDCD1	Programmed cell death protein 1
SeqId_15626_223	3387	0.0302373	0.894822	0.972658	P98160	3339	HSPG2	Basement membrane-specific heparan sulfate proteoglycan core protein
SeqId_15627_83	3387	-0.0268829	0.765053	0.924595	P31749	207	AKT1	RAC-alpha serine/threonine-protein kinase
SeqId_15631_18	3387	0.0939794	0.576611	0.845048	P11464	5669	PSG1	Pregnancy-specific beta-1-glycoprotein 1
SeqId_15633_6	3387	-0.0112047	0.945451	0.984959	P02753	5950	RBP4	Retinol-binding protein 4	Liver
SeqId_15634_139	3387	0.0795601	0.732253	0.911785	O75093	6585	SLIT1	Slit homolog 1 protein
SeqId_15635_4	3387	-0.479064	0.00818941	0.111787	Q9H3U7	64094	SMOC2	SPARC-related modular calcium-binding protein 2
SeqId_15636_49	3387	0.550196	0.00608882	0.0939879	Q8WY21	114815	SORCS1	VPS10 domain-containing receptor SorCS1
SeqId_15637_38	3387	0.151589	0.404802	0.754908	Q9UPU3	22986	SORCS3	VPS10 domain-containing receptor SorCS3
SeqId_15640_54	3387	0.544159	0.00250777	0.0526526	Q01995	6876	TAGLN	Transgelin
SeqId_15641_20	3387	0.280732	0.335418	0.711188	Q8IYR6	100526694	TMEFF1	Tomoregulin-1	Brain
SeqId_15644_1	3387	0.0344796	0.850878	0.954368	P43251	686	BTD	Biotinidase
SeqId_15653_9	3387	0.218985	0.0355738	0.255832	Q03692	1300	COL10A1	Collagen alpha-1(X) chain
SeqId_15666_21	3387	0.213294	0.357407	0.724909	P12643	650	BMP2	Bone morphogenetic protein 2
SeqId_15667_39	3387	0.209773	0.114807	0.45012	P12644	652	BMP4	Bone morphogenetic protein 4
SeqId_15668_19	3387	-0.238006	0.216992	0.594107	P34820	656	BMP8B	Bone morphogenetic protein 8B	Brain
SeqId_15669_7	3387	-0.136347	0.402397	0.754686	P15056	673	BRAF	Serine/threonine-protein kinase B-raf
SeqId_15670_15	3387	-0.372322	0.0166607	0.171629	Q7Z5L3	165257	C1QL2	Complement C1q-like protein 2	Brain
SeqId_15674_3	3387	-0.283071	0.0563773	0.324379	P11912	973	CD79A	B-cell antigen receptor complex-associated protein alpha chain
SeqId_15675_3	3387	-0.00134233	0.989706	0.996743	P17676	1051	CEBPB	CCAAT/enhancer-binding protein beta
SeqId_15678_71	3387	-0.197197	0.134866	0.487782	Q9UBU2	27123	DKK2	Dickkopf-related protein 2
SeqId_15686_49	3387	-0.0105945	0.873155	0.964656	P55103	3626	INHBC	Inhibin beta C chain	Liver
SeqId_15688_30	3387	0.00602696	0.973752	0.992786	P49257	3998	LMAN1	Protein ERGIC-53
SeqId_15692_300	3387	-0.177514	0.524036	0.818342	Q96S42	4838	NODAL	Nodal homolog
SeqId_15693_9	3387	0.0531035	0.720588	0.904615	P06401	5241	PGR	Progesterone receptor
SeqId_15698_6	3387	-0.260598	0.0644225	0.345843	P40222	200081	TXLNA	Alpha-taxilin
SeqId_16015_19	3387	-0.110934	0.381707	0.74528	P24298	2875	GPT	Alanine aminotransferase 1
SeqId_16021_30	3387	-0.120946	0.214563	0.590645	P55286	1006	CDH8	Cadherin-8	Brain
SeqId_16035_8	3387	-0.297199	0.000210814	0.0109956	P35916	2324	FLT4	Vascular endothelial growth factor receptor 3
SeqId_16043_30	3387	-0.0124366	0.928417	0.979622	P29353	6464	SHC1	SHC-transforming protein 1
SeqId_16055_3	3387	-0.199384	0.0960943	0.422037	Q9BXR6	81494	CFHR5	Complement factor H-related protein 5	Liver
SeqId_16057_6	3387	0.165647	0.447293	0.782053	P11717	3482	IGF2R	Cation-independent mannose-6-phosphate receptor
SeqId_16060_99	3387	0.105421	0.596847	0.853608	Q14112	22795	NID2	Nidogen-2
SeqId_16070_7	3387	-0.103375	0.420547	0.766816	Q9Y5W5	11197	WIF1	Wnt inhibitory factor 1
SeqId_16074_12	3387	-0.00105089	0.996187	0.998403	O75791	9402	GRAP2	GRB2-related adapter protein 2
SeqId_16079_2	3387	-0.0976172	0.532916	0.8239	P42680	7006	TEC	Tyrosine-protein kinase Tec
SeqId_16081_38	3387	-0.0413405	0.573656	0.843953	O60218	57016	AKR1B10	Aldo-keto reductase family 1 member B10
SeqId_16288_17	3387	0.336879	0.207905	0.586829	P54764	2043	EPHA4	Ephrin type-A receptor 4
SeqId_16292_288	3387	0.152205	0.155211	0.517544	P09681	2695	GIP	Gastric inhibitory polypeptide
SeqId_16293_1	3387	-0.0234906	0.833841	0.949776	P01286	2691	GHRH	Somatoliberin	Brain
SeqId_16296_43	3387	0.0496325	0.710508	0.90096	O75473	8549	LGR5	Leucine-rich repeat-containing G-protein coupled receptor 5
SeqId_16297_14	3387	0.00731487	0.906869	0.974592	Q8WZ75	54538	ROBO4	Roundabout homolog 4
SeqId_16298_84	3387	0.0927529	0.516628	0.813755	Q9UNK4	26279	PLA2G2D	Group IID secretory phospholipase A2
SeqId_16299_13	3387	-0.118623	0.322703	0.703163	Q495A1	201633	TIGIT	T-cell immunoreceptor with Ig and ITIM domains
SeqId_16300_4	3387	0.144284	0.136172	0.490713	Q9NZC2	54209	TREM2	Triggering receptor expressed on myeloid cells 2
SeqId_16302_11	3387	-0.399053	0.0107666	0.133705	Q96DR5	140683	BPIFA2	BPI fold-containing family A member 2
SeqId_16304_6	3387	-0.175782	0.0290938	0.230582	Q9BXB1	55366	LGR4	Leucine-rich repeat-containing G-protein coupled receptor 4
SeqId_16305_10	3387	0.0218562	0.764609	0.924509	P55287	1009	CDH11	Cadherin-11
SeqId_16307_22	3387	0.578157	0.000651419	0.0221081	Q6UXZ4	137970	UNC5D	Netrin receptor UNC5D
SeqId_16308_14	3387	-0.10341	0.517996	0.814469	Q7Z6A9	151888	BTLA	B- and T-lymphocyte attenuator
SeqId_16309_30	3387	-0.144661	0.259533	0.640203	Q9UK85	27120	DKKL1	Dickkopf-like protein 1
SeqId_16312_45	3387	-0.125987	0.292569	0.677737	P55285	1004	CDH6	Cadherin-6
SeqId_16315_105	3387	-0.228996	0.30275	0.688018	P17948	2321	FLT1	Vascular endothelial growth factor receptor 1
SeqId_16317_20	3387	0.0397251	0.599007	0.854095	P32926	1830	DSG3	Desmoglein-3
SeqId_16318_12	3387	0.108571	0.504467	0.807345	P37023	94	ACVRL1	Serine/threonine-protein kinase receptor R3
SeqId_16320_139	3387	-0.0321793	0.602926	0.855526	Q9NPF0	51293	CD320	CD320 antigen
SeqId_16322_10	3387	0.228836	0.0351245	0.25482	Q8WU39	51237	MZB1	Marginal zone B- and B1-cell-specific protein	Immune
SeqId_16323_8	3387	0.36225	0.0426848	0.278294	Q9Y4C0	9369	NRXN3	Neurexin-3	Brain
SeqId_16324_38	3387	-0.0384884	0.825704	0.948392	Q15399	7096	TLR1	Toll-like receptor 1	Immune
SeqId_16536_3	3387	-0.0824304	0.681422	0.892356	P17096	3159	HMGA1	High mobility group protein HMG-I/HMG-Y
SeqId_16551_14	3387	-0.118354	0.627039	0.868114	P51692	6777	STAT5B	Signal transducer and activator of transcription 5B
SeqId_16558_2	3387	-0.590561	0.000282079	0.0126322	Q99972	4653	MYOC	Myocilin
SeqId_16561_9	3387	0.68079	0.00177067	0.0409984	P04217	1	A1BG	Alpha-1B-glycoprotein	Liver
SeqId_16583_8	3387	0.0654056	0.45945	0.786826	P50583	318	NUDT2	Bis(5'-nucleosyl)-tetraphosphatase [asymmetrical]
SeqId_16585_16	3387	0.147069	0.331102	0.711188	Q9C0J1	79369	B3GNT4	N-acetyllactosaminide beta-1,3-N-acetylglucosaminyltransferase 4
SeqId_16587_1	3387	-0.0477438	0.600787	0.854265	P05814	1447	CSN2	Beta-casein
SeqId_16588_10	3387	0.0842357	0.510233	0.811102	P11021	3309	HSPA5	78 kDa glucose-regulated protein
SeqId_16591_71	3387	0.137228	0.454719	0.785744	Q9BZP6	27159	CHIA	Acidic mammalian chitinase
SeqId_16593_3	3387	-0.965202	5.65174e-06	0.00107709	Q13158	8772	FADD	FAS-associated death domain protein
SeqId_16594_44	3387	0.175313	0.116267	0.453982	Q9NVQ4	55179	FAIM	Fas apoptotic inhibitory molecule 1
SeqId_16596_25	3387	-0.235265	0.000102164	0.00703086	O76003	10539	GLRX3	Glutaredoxin-3
SeqId_16597_11	3387	0.0684862	0.565659	0.839944	Q86SX6	51218	GLRX5	Glutaredoxin-related protein 5, mitochondrial
SeqId_16599_38	3387	-0.0629834	0.559103	0.837925	Q9HCN4	11321	GPN1	GPN-loop GTPase 1
SeqId_16605_2	3387	0.243166	0.105309	0.436659	P0C862	338872	C1QTNF9	Complement C1q and tumor necrosis factor-related protein 9A
SeqId_16606_85	3387	-0.0432225	0.777046	0.929566	P15121	231	AKR1B1	Aldose reductase
SeqId_16607_78	3387	-0.503155	0.0689153	0.357707	P06396	2934	GSN	Gelsolin
SeqId_16609_106	3387	-0.0134921	0.910347	0.975455	Q6UWL6	84063	KIRREL2	Kin of IRRE-like protein 2	Pancreas
SeqId_16610_13	3387	-0.131714	0.559059	0.837925	Q7Z4F1	26020	LRP10	Low-density lipoprotein receptor-related protein 10
SeqId_16612_28	3387	-0.187112	0.154229	0.517291	O75056	9672	SDC3	Syndecan-3
SeqId_16613_3	3387	0.0645304	0.488647	0.802676	Q12864	1015	CDH17	Cadherin-17	Intestine
SeqId_16614_27	3387	0.492488	0.000849475	0.0266402	Q2MKA7	284654	RSPO1	R-spondin-1
SeqId_16616_137	3387	-0.246886	0.000795298	0.0252609	P13929	2027	ENO3	Beta-enolase	Muscle
SeqId_16617_14	3387	0.0235825	0.834044	0.949776	P31944	23581	CASP14	Caspase-14
SeqId_16618_7	3387	0.0217698	0.797957	0.935833	Q07108	969	CD69	Early activation antigen CD69
SeqId_16620_26	3387	0.15448	0.178281	0.549184	O60449	100526664	LY75	Lymphocyte antigen 75
SeqId_16621_77	3387	0.0984741	0.679665	0.892356	Q8NCW5	128240	NAXE	NAD(P)H-hydrate epimerase
SeqId_16746_12	3387	-0.0164135	0.918271	0.976733	P09529	3625	INHBB	Inhibin beta B chain
SeqId_16748_1	3387	-0.0478541	0.748979	0.918249	P12645	651	BMP3	Bone morphogenetic protein 3
SeqId_16749_79	3387	0.0125394	0.950522	0.984959	P55107	2662	GDF10	Growth/differentiation factor 10
SeqId_16751_15	3387	0.148572	0.252671	0.631042	P16860	4879	NPPB	Natriuretic peptides B	Heart
SeqId_16753_46	3387	-0.0207635	0.932083	0.982026	P12110	1292	COL6A2	Collagen alpha-2(VI) chain
SeqId_16754_40	3387	0.0816459	0.53148	0.823173	O14936	8573	CASK	Peripheral plasma membrane protein CASK
SeqId_16755_195	3387	-0.0273756	0.891871	0.972112	Q9NR23	9573	GDF3	Growth/differentiation factor 3
SeqId_16756_30	3387	0.218098	0.203228	0.580401	Q7Z4P5	151449	GDF7	Growth/differentiation factor 7
SeqId_16758_96	3387	-0.0527703	0.761311	0.922915	P51858	3068	HDGF	Hepatoma-derived growth factor
SeqId_16760_2	3387	-0.251482	0.0238806	0.206507	Q9NPH9	55801	IL26	Interleukin-26
SeqId_16763_11	3387	-0.13935	0.146504	0.508582	O14960	3950	LECT2	Leukocyte cell-derived chemotaxin-2	Liver
SeqId_16765_52	3387	0.0522545	0.610566	0.85812	P02775	5473	PPBP	Platelet basic protein	Immune
SeqId_16768_3	3387	-0.111117	0.0994499	0.428504	P14923	3728	JUP	Junction plakoglobin
SeqId_16769_20	3387	-0.03551	0.832578	0.949478	P60763	5881	RAC3	Ras-related C3 botulinum toxin substrate 3
SeqId_16770_3	3387	-0.0464349	0.701276	0.899282	P48304	5968	REG1B	Lithostathine-1-beta	Pancreas
SeqId_16773_29	3387	-0.0366396	0.767908	0.925557	Q8IX30	222663	SCUBE3	Signal peptide, CUB and EGF-like domain-containing protein 3
SeqId_16781_2	3387	0.0278993	0.835904	0.949776	Q8NFI3	64772	ENGASE	Cytosolic endo-beta-N-acetylglucosaminidase
SeqId_16785_45	3387	-0.134484	0.117787	0.457394	Q01523	1670	DEFA5	Defensin-5	Intestine
SeqId_16792_4	3387	0.0762782	0.0548238	0.31959	O15389	8778	SIGLEC5	Sialic acid-binding Ig-like lectin 5	Immune
SeqId_16802_31	3387	-0.20995	0.115361	0.451511	Q9NX40	54940	OCIAD1	OCIA domain-containing protein 1
SeqId_16803_4	3387	0.146271	0.0532755	0.313888	P22676	794	CALB2	Calretinin
SeqId_16805_5	3387	-0.0290318	0.659275	0.883849	O76074	8654	PDE5A	cGMP-specific 3',5'-cyclic phosphodiesterase
SeqId_16807_35	3387	-0.273325	0.0453136	0.286286	P45378	7140	TNNT3	Troponin T, fast skeletal muscle	Muscle
SeqId_16809_1	3387	-0.046028	0.709515	0.900524	O00746	4833	NME4	Nucleoside diphosphate kinase, mitochondrial
SeqId_16810_3	3387	-0.324777	0.00238107	0.0506361	P31150	2664	GDI1	Rab GDP dissociation inhibitor alpha
SeqId_16814_13	3387	-0.148127	0.453894	0.785006	Q13642	2273	FHL1	Four and a half LIM domains protein 1
SeqId_16818_200	3387	0.103515	0.309821	0.691462	Q9H5V8	64866	CDCP1	CUB domain-containing protein 1
SeqId_16823_75	3387	-0.0924336	0.367068	0.733947	O95236	80833	APOL3	Apolipoprotein L3
SeqId_16825_20	3387	-0.119804	0.332873	0.711188	P54252	4287	ATXN3	Ataxin-3
SeqId_16828_8	3387	0.0160662	0.775767	0.928933	P12109	1291	COL6A1	Collagen alpha-1(VI) chain
SeqId_16831_7	3387	-0.141074	0.408915	0.757123	Q99704	1796	DOK1	Docking protein 1
SeqId_16836_1	3387	0.28302	0.114841	0.45012	Q02985	10878	CFHR3	Complement factor H-related protein 3	Liver
SeqId_16837_20	3387	-0.0768872	0.276254	0.656572	O15519	8837	CFLAR	CASP8 and FADD-like apoptosis regulator
SeqId_16845_15	3387	0.0956732	0.588948	0.851648	O95297	9019	MPZL1	Myelin protein zero-like protein 1
SeqId_16847_39	3387	0.196699	0.184749	0.559213	P20337	5865	RAB3B	Ras-related protein Rab-3B
SeqId_16850_5	3387	-0.0772375	0.755599	0.920805	O15539	8490	RGS5	Regulator of G-protein signaling 5
SeqId_16851_50	3387	0.257929	0.142708	0.502572	O43819	9997	SCO2	Protein SCO2 homolog, mitochondrial
SeqId_16852_10	3387	-0.0611058	0.730489	0.911273	Q5T2W1	5174	PDZK1	Na(+)/H(+) exchange regulatory cofactor NHE-RF3	Kidney
SeqId_16853_5	3387	0.0126079	0.885287	0.969688	Q9NWW6	54981	NMRK1	Nicotinamide riboside kinase 1
SeqId_16854_17	3387	-0.271911	0.123427	0.470447	Q9Y4Z0	25804	LSM4	U6 snRNA-associated Sm-like protein LSm4
SeqId_16856_79	3387	0.027547	0.735496	0.912595	Q15555	10982	MAPRE2	Microtubule-associated protein RP/EB family member 2
SeqId_16857_2	3387	0.162003	0.0857194	0.400529	P61019	5862	RAB2A	Ras-related protein Rab-2A
SeqId_16858_384	3387	-0.0955601	0.607366	0.85623	Q96D15	57333	RCN3	Reticulocalbin-3
SeqId_16859_100	3387	-0.0575445	0.708823	0.900107	Q9Y371	51100	SH3GLB1	Endophilin-B1
SeqId_16863_47	3387	0.0163332	0.92605	0.978792	Q8TBE9	140838	NANP	N-acylneuraminate-9-phosphatase
SeqId_16865_62	3387	0.158817	0.342779	0.715059	Q92804	8148	TAF15	TATA-binding protein-associated factor 2N
SeqId_16867_76	3387	0.0603084	0.727533	0.909416	Q00536	5127	CDK16	Cyclin-dependent kinase 16
SeqId_16872_248	3387	0.0107545	0.843746	0.950962	O43708	2954	GSTZ1	Maleylacetoacetate isomerase
SeqId_16875_13	3387	-0.20153	0.0855886	0.400529	Q96A72	55110	MAGOHB	Protein mago nashi homolog 2
SeqId_16877_19	3387	0.0981914	0.523946	0.818342	Q9Y3D2	22921	MSRB2	Methionine-R-sulfoxide reductase B2, mitochondrial
SeqId_16882_27	3387	-0.21905	0.168844	0.540802	Q9NRX4	29085	PHPT1	14 kDa phosphohistidine phosphatase
SeqId_16883_57	3387	0.398088	0.0190792	0.183095	P20338	5867	RAB4A	Ras-related protein Rab-4A
SeqId_16885_49	3387	0.0400963	0.543127	0.829074	Q9UPY8	22924	MAPRE3	Microtubule-associated protein RP/EB family member 3
SeqId_16887_29	3387	-0.149874	0.4378	0.77841	Q9Y3E5	51651	PTRH2	Peptidyl-tRNA hydrolase 2, mitochondrial
SeqId_16890_37	3387	0.179394	0.334846	0.711188	Q8N6G6	92949	ADAMTSL1	ADAMTS-like protein 1
SeqId_16892_23	3387	0.211192	0.00174669	0.0408248	Q13822	5168	ENPP2	Ectonucleotide pyrophosphatase/phosphodiesterase family member 2
SeqId_16899_59	3387	0.0042768	0.974694	0.993338	Q96SU4	114883	OSBPL9	Oxysterol-binding protein-related protein 9
SeqId_16900_29	3387	0.106379	0.325841	0.707202	Q8NFP4	266727	MDGA1	MAM domain-containing glycosylphosphatidylinositol anchor protein 1	Brain
SeqId_16902_17	3387	0.00444457	0.951471	0.984959	P11279	3916	LAMP1	Lysosome-associated membrane glycoprotein 1
SeqId_16907_3	3387	0.612938	0.00277923	0.0559801	Q8N3J6	253559	CADM2	Cell adhesion molecule 2	Brain
SeqId_16908_5	3387	0.118309	0.251135	0.629108	P23515	4974	OMG	Oligodendrocyte-myelin glycoprotein	Brain
SeqId_16913_8	3387	0.294206	0.0994352	0.428504	O00584	8635	RNASET2	Ribonuclease T2
SeqId_16914_104	3387	0.533309	0.0699526	0.361058	P08571	929	CD14	Monocyte differentiation antigen CD14, soluble
SeqId_16915_153	3387	0.149782	0.437927	0.77841	Q9H3S1	64218	SEMA4A	Semaphorin-4A
SeqId_16916_19	3387	0.403351	0.0393059	0.269445	Q9H5Y7	84189	SLITRK6	SLIT and NTRK-like protein 6
SeqId_16918_198	3387	0.130865	0.326694	0.708206	O15455	7098	TLR3	Toll-like receptor 3
SeqId_16919_1	3387	0.453338	0.0198274	0.185202	P07108	1622	DBI	Acyl-CoA-binding protein
SeqId_16922_53	3387	-0.0406386	0.748459	0.918249	Q9ULL4	5365	PLXNB3	Plexin-B3
SeqId_16923_20	3387	0.386606	0.0324722	0.245274	P35080	5217	PFN2	Profilin-2
SeqId_16926_44	3387	0.157593	0.00132799	0.0343364	P05186	249	ALPL	Alkaline phosphatase, tissue-nonspecific isozyme	Immune
SeqId_16927_9	3387	-0.299417	0.108403	0.441142	P00488|P05160	2162|2165	F13A1|F13B	Coagulation factor XIII	Liver
SeqId_16932_5	3387	-0.112681	0.428285	0.773394	P49888	6783	SULT1E1	Estrogen sulfotransferase
SeqId_17137_160	3387	-0.187676	0.118763	0.459382	P68871	3043	HBB	Hemoglobin subunit beta	Immune
SeqId_17138_8	3387	0.126571	0.328644	0.71061	P08263	2938	GSTA1	Glutathione S-transferase A1
SeqId_17140_57	3387	0.0329664	0.674046	0.889454	Q9GZP0	80310	PDGFD	Platelet-derived growth factor D
SeqId_17145_1	3387	0.0930238	0.451223	0.78422	P05109|P06702	6279|6280	S100A8|S100A9	Protein S100-A8/A9 heterodimer
SeqId_17148_7	3387	-0.277782	0.00315316	0.060092	P30043	645	BLVRB	Flavin reductase (NADPH)
SeqId_17150_8	3387	0.0204258	0.79529	0.935218	P61604	3336	HSPE1	10 kDa heat shock protein, mitochondrial
SeqId_17151_84	3387	0.119811	0.141521	0.500322	Q14653	3661	IRF3	Interferon regulatory factor 3
SeqId_17152_10	3387	0.265146	0.212948	0.589096	P43632	3809	KIR2DS4	Killer cell immunoglobulin-like receptor 2DS4	Immune
SeqId_17153_46	3387	0.0185778	0.766278	0.925172	P43628	3804	KIR2DL3	Killer cell immunoglobulin-like receptor 2DL3	Immune
SeqId_17154_2	3387	-0.109029	0.330775	0.711188	Q15185	10728	PTGES3	Prostaglandin E synthase 3
SeqId_17155_1	3387	-0.0771554	0.521363	0.817205	Q9UK41	51160	VPS28	Vacuolar protein sorting-associated protein 28 homolog
SeqId_17156_72	3387	-0.160789	0.309048	0.690724	O15075	9201	DCLK1	Serine/threonine-protein kinase DCLK1
SeqId_17158_17	3387	0.100177	0.550932	0.833955	P62253	7326	UBE2G1	Ubiquitin-conjugating enzyme E2 G1
SeqId_17161_1	3387	0.434111	0.0439181	0.281884	P39656	1650	DDOST	Dolichyl-diphosphooligosaccharide--protein glycosyltransferase 48 kDa subunit
SeqId_17163_117	3387	0.0163589	0.913531	0.975518	P12429	306	ANXA3	Annexin A3
SeqId_17164_15	3387	0.0399696	0.703011	0.899821	P09525	307	ANXA4	Annexin A4
SeqId_17165_1	3387	0.0697071	0.384969	0.746875	P02775	5473	PPBP	Beta-thromboglobulin	Immune
SeqId_17166_4	3387	0.219288	0.0778223	0.382868	P55075	2253	FGF8	Fibroblast growth factor 8 isoform F
SeqId_17170_15	3387	-0.308379	0.0658969	0.349604	P10092	797	CALCB	Calcitonin gene-related peptide 2
SeqId_17172_19	3387	0.00665684	0.852642	0.955401	P02808	6779	STATH	Statherin
SeqId_17175_5	3387	-0.0777004	0.669296	0.886417	P52564	5608	MAP2K6	Dual specificity mitogen-activated protein kinase kinase 6
SeqId_17176_13	3387	0.0260004	0.848797	0.953509	O75475	11168	PSIP1	PC4 and SFRS1-interacting protein
SeqId_17195_43	3387	0.0128778	0.953502	0.985921	Q99933	573	BAG1	BAG family molecular chaperone regulator 1
SeqId_17196_5	3387	-0.0992289	0.657909	0.883849	Q16740	8192	CLPP	ATP-dependent Clp protease proteolytic subunit, mitochondrial
SeqId_17199_43	3387	0.202853	0.238645	0.616192	Q9NWT6	55662	HIF1AN	Hypoxia-inducible factor 1-alpha inhibitor
SeqId_17200_50	3387	-0.0502957	0.756494	0.921216	P43626	3802	KIR2DL1	Killer cell immunoglobulin-like receptor 2DL1	Immune
SeqId_17202_37	3387	0.22427	0.253335	0.632207	Q53EL6	27250	PDCD4	Programmed cell death protein 4
SeqId_17204_17	3387	-0.0909025	0.400395	0.754442	P11086	5409	PNMT	Phenylethanolamine N-methyltransferase
SeqId_17205_21	3387	-0.055662	0.554117	0.834988	P20339	5868	RAB5A	Ras-related protein Rab-5A
SeqId_17209_27	3387	-0.0436287	0.779105	0.930034	O00204	6820	SULT2B1	Sulfotransferase family cytosolic 2B member 1
SeqId_17210_2	3387	0.378653	0.00133731	0.0343364	P56279	8115	TCL1A	T-cell leukemia/lymphoma protein 1A
SeqId_17224_12	3387	0.0528649	0.682773	0.892413	P20774	4969	OGN	Mimecan
SeqId_17231_1	3387	-0.221572	0.218416	0.595299	P13796	3936	LCP1	Plastin-2	Immune
SeqId_17319_1	3387	-0.151532	0.484191	0.801184	Q8IZQ5	280636	SELENOH	Selenoprotein H
SeqId_17320_19	3387	-0.0300719	0.77969	0.930034	Q9NRN7	60496	AASDHPPT	L-aminoadipate-semialdehyde dehydrogenase-phosphopantetheinyl transferase
SeqId_17325_10	3387	-0.0284172	0.809471	0.941312	Q16774	2987	GUK1	Guanylate kinase
SeqId_17326_44	3387	0.101547	0.502383	0.807345	Q9BVJ7	54935	DUSP23	Dual specificity protein phosphatase 23
SeqId_17327_3	3387	-0.200838	0.0793888	0.38528	Q9BT09	10695	CNPY3	Protein canopy homolog 3
SeqId_17329_2	3387	0.29879	0.013528	0.152813	Q9BUT1	56898	BDH2	3-hydroxybutyrate dehydrogenase type 2
SeqId_17331_138	3387	0.792233	0.00415426	0.0713127	Q96MU8	83999	KREMEN1	Kremen protein 1
SeqId_17332_3	3387	-0.0797963	0.57595	0.845048	Q9NX46	54936	ADPRS	Poly(ADP-ribose) glycohydrolase ARH3
SeqId_17333_20	3387	0.0262344	0.812554	0.942022	P11310	34	ACADM	Medium-chain specific acyl-CoA dehydrogenase, mitochondrial
SeqId_17335_18	3387	0.0384546	0.445672	0.781424	P63027	6844	VAMP2	Vesicle-associated membrane protein 2
SeqId_17336_54	3387	-0.00353296	0.973623	0.992786	Q70SY1	64764	CREB3L2	Cyclic AMP-responsive element-binding protein 3-like protein 2
SeqId_17337_1	3387	-0.00458854	0.975388	0.993636	P25490	7528	YY1	Transcriptional repressor protein YY1
SeqId_17341_89	3387	0.111383	0.109897	0.441142	Q9BWD1	39	ACAT2	Acetyl-CoA acetyltransferase, cytosolic
SeqId_17342_13	3387	-0.042334	0.477272	0.79736	Q8TD06	155465	AGR3	Anterior gradient protein 3
SeqId_17343_6	3387	0.0680069	0.550776	0.833955	O15079	9751	SNPH	Syntaphilin	Brain
SeqId_17344_23	3387	-0.0819428	0.666822	0.886359	Q9UBI4	9399	STOML1	Stomatin-like protein 1
SeqId_17345_12	3387	-0.0695736	0.417166	0.763316	Q8N4Q0	284273	ZADH2	Prostaglandin reductase 3
SeqId_17346_61	3387	-0.144135	0.205382	0.583192	Q8NFU4	260436	FDCSP	Follicular dendritic cell secreted peptide
SeqId_17347_80	3387	-0.0146997	0.881274	0.968014	Q96BJ3	64853	AIDA	Axin interactor, dorsalization-associated protein
SeqId_17348_5	3387	0.0198288	0.894066	0.972658	P57105	55333	SYNJ2BP	Synaptojanin-2-binding protein
SeqId_17350_13	3387	-0.0592558	0.347244	0.717729	Q9UQN3	25978	CHMP2B	Charged multivesicular body protein 2b
SeqId_17355_56	3387	-0.323849	0.0641861	0.345635	Q9H2B2	6860	SYT4	Synaptotagmin-4	Brain
SeqId_17356_34	3387	-0.0259947	0.815282	0.942979	Q8WWZ1	84639	IL1F10	Interleukin-1 family member 10
SeqId_17357_33	3387	0.120856	0.373101	0.737874	Q9HD40	51091	SEPSECS	O-phosphoseryl-tRNA(Sec) selenium transferase
SeqId_17362_5	3387	0.118297	0.35423	0.721715	P40337	7428	VHL	Von Hippel-Lindau disease tumor suppressor
SeqId_17364_8	3387	0.0736311	0.508632	0.810117	P08579	6629	SNRPB2	U2 small nuclear ribonucleoprotein B''
SeqId_17365_7	3387	0.159613	0.372377	0.737622	Q16773	883	KYAT1	Kynurenine--oxoglutarate transaminase 1
SeqId_17366_6	3387	-0.738986	2.30602e-07	0.000107325	Q96GG9	54165	DCUN1D1	DCN1-like protein 1
SeqId_17367_5	3387	0.170153	0.306076	0.688665	P16949	3925	STMN1	Stathmin
SeqId_17370_186	3387	0.316233	0.0359372	0.256954	Q9NUJ1	55347	ABHD10	Mycophenolic acid acyl-glucuronide esterase, mitochondrial
SeqId_17372_5	3387	-0.278713	0.017739	0.176222	Q13541	1978	EIF4EBP1	Eukaryotic translation initiation factor 4E-binding protein 1
SeqId_17377_1	3387	-0.0554862	0.658686	0.883849	P42330	8644	AKR1C3	Aldo-keto reductase family 1 member C3
SeqId_17380_2	3387	0.0658787	0.473083	0.794177	P61086	3093	UBE2K	Ubiquitin-conjugating enzyme E2 K
SeqId_17383_4	3387	0.41928	0.0448071	0.284276	Q9NSY2	80765	STARD5	StAR-related lipid transfer protein 5
SeqId_17384_110	3387	0.0846597	0.497513	0.805877	P08237	5213	PFKM	ATP-dependent 6-phosphofructokinase, muscle type
SeqId_17387_27	3387	-0.166623	0.19177	0.566137	Q15653	4793	NFKBIB	NF-kappa-B inhibitor beta
SeqId_17391_10	3387	0.135615	0.293814	0.679985	Q96I25	84991	RBM17	Splicing factor 45
SeqId_17393_13	3387	-0.173518	0.276277	0.656572	P16219	35	ACADS	Short-chain specific acyl-CoA dehydrogenase, mitochondrial
SeqId_17396_23	3387	-0.0613106	0.584331	0.849832	P07327	124	ADH1A	Alcohol dehydrogenase 1A	Liver
SeqId_17397_8	3387	0.103891	0.545665	0.831093	Q8NBQ5	51170	HSD17B11	Estradiol 17-beta-dehydrogenase 11
SeqId_17398_55	3387	-0.0607791	0.682204	0.892376	P09601	3162	HMOX1	Heme oxygenase 1	Immune
SeqId_17400_71	3387	0.0667015	0.361351	0.729036	O14734	10005	ACOT8	Acyl-coenzyme A thioesterase 8
SeqId_17403_14	3387	0.0170532	0.785338	0.932265	P45954	36	ACADSB	Short/branched chain specific acyl-CoA dehydrogenase, mitochondrial
SeqId_17404_5	3387	-0.239511	0.122604	0.46893	Q96KC2	221079	ARL5B	ADP-ribosylation factor-like protein 5B
SeqId_17405_2	3387	-0.104951	0.151519	0.512312	Q9Y5K5	51377	UCHL5	Ubiquitin carboxyl-terminal hydrolase isozyme L5
SeqId_17408_2	3387	-0.041839	0.486774	0.802676	Q92871	5372	PMM1	Phosphomannomutase 1
SeqId_17410_5	3387	0.373585	0.0168602	0.17194	O15182	1070	CETN3	Centrin-3
SeqId_17411_55	3387	-0.0326632	0.637603	0.873464	Q92890	7353	UFD1	Ubiquitin recognition factor in ER-associated degradation protein 1
SeqId_17419_17	3387	0.0167205	0.902197	0.973647	Q9UGI8	26136	TES	Testin
SeqId_17427_26	3387	-0.142817	0.30762	0.689374	Q9NZ94	54413	NLGN3	Neuroligin-3
SeqId_17432_25	3387	-0.167273	0.365138	0.733359	P27144	205	AK4	Adenylate kinase 4, mitochondrial
SeqId_17435_43	3387	-0.5944	0.00193061	0.0443538	P13804	2108	ETFA	Electron transfer flavoprotein subunit alpha, mitochondrial
SeqId_17436_193	3387	0.0327998	0.79536	0.935218	P78368	1455	CSNK1G2	Casein kinase I isoform gamma-2
SeqId_17441_4	3387	-0.138482	0.367535	0.733947	P09923	248	ALPI	Intestinal-type alkaline phosphatase	Intestine
SeqId_17447_52	3387	0.404607	0.0067174	0.0992787	Q6FHJ7	6424	SFRP4	Secreted frizzled-related protein 4
SeqId_17449_23	3387	0.0804876	0.711824	0.90096	P21926	928	CD9	CD9 antigen
SeqId_17450_51	3387	0.0546207	0.453769	0.785006	P12081	3035	HARS1	Histidine--tRNA ligase, cytoplasmic
SeqId_17451_13	3387	0.124219	0.303032	0.688141	O43521	10018	BCL2L11	Bcl-2-like protein 11
SeqId_17453_34	3387	0.249322	0.0223682	0.198985	P00450	1356	CP	Ceruloplasmin	Liver
SeqId_17454_15	3387	0.509461	0.00502751	0.0824878	Q8IUX8	25975	EGFL6	Epidermal growth factor-like protein 6
SeqId_17455_42	3387	-0.235104	0.0400539	0.269657	P15328	2348	FOLR1	Folate receptor alpha
SeqId_17456_53	3387	0.164564	0.174463	0.547129	Q8NBJ4	51280	GOLM1	Golgi membrane protein 1
SeqId_17460_51	3387	-0.0285687	0.795896	0.935404	P20591	4599	MX1	Interferon-induced GTP-binding protein Mx1
SeqId_17462_19	3387	-0.308572	0.149032	0.511396	P10914	3659	IRF1	Interferon regulatory factor 1
SeqId_17466_72	3387	0.510632	0.00823205	0.11206	Q96CM8	80221	ACSF2	Acyl-CoA synthetase family member 2, mitochondrial
SeqId_17467_1	3387	-0.185688	0.290458	0.675056	Q9BPW9	10170	DHRS9	Dehydrogenase/reductase SDR family member 9
SeqId_17468_1	3387	-0.368623	0.117529	0.457107	Q9UMX1	51684	SUFU	Suppressor of fused homolog
SeqId_17474_106	3387	0.126723	0.562727	0.839141	O95619	8089	YEATS4	YEATS domain-containing protein 4
SeqId_17475_18	3387	0.183942	0.356535	0.723733	Q96KB5	55872	PBK	Lymphokine-activated killer T-cell-originated protein kinase
SeqId_17490_4	3387	0.104227	0.313541	0.693075	Q9H299	83442	SH3BGRL3	SH3 domain-binding glutamic acid-rich-like protein 3
SeqId_17495_141	3387	-0.133313	0.390331	0.748832	Q9NTG7	23410	SIRT3	NAD-dependent protein deacetylase sirtuin-3, mitochondrial
SeqId_17505_125	3387	-0.426705	0.0365647	0.25994	Q9UQQ1	10004	NAALADL1	N-acetylated-alpha-linked acidic dipeptidase-like protein	Intestine
SeqId_17509_6	3387	0.0417167	0.769211	0.925557	P32754	3242	HPD	4-hydroxyphenylpyruvate dioxygenase
SeqId_17510_7	3387	0.0847458	0.546744	0.831783	P37108	6727	SRP14	Signal recognition particle 14 kDa protein
SeqId_17511_10	3387	-0.0467139	0.777563	0.929637	P78346	10556	RPP30	Ribonuclease P protein subunit p30
SeqId_17512_2	3387	-0.0947977	0.456077	0.786312	Q13287	9111	NMI	N-myc-interactor
SeqId_17513_11	3387	0.0618246	0.336031	0.711188	P50995	311	ANXA11	Annexin A11
SeqId_17514_48	3387	-0.0132134	0.805678	0.939004	Q9UL25	23011	RAB21	Ras-related protein Rab-21
SeqId_17515_6	3387	-0.00999538	0.957192	0.986423	P48723	6782	HSPA13	Heat shock 70 kDa protein 13
SeqId_17516_7	3387	-0.0480217	0.713814	0.901613	P20336	5864	RAB3A	Ras-related protein Rab-3A	Brain
SeqId_17671_58	3387	-0.136165	0.230649	0.608823	Q9UNL4	51147	ING4	Inhibitor of growth protein 4
SeqId_17672_184	3387	-0.0976454	0.343078	0.715059	P27352	2694	CBLIF	Gastric intrinsic factor
SeqId_17673_34	3387	0.0835216	0.646307	0.879552	Q9Y2D0	11238	CA5B	Carbonic anhydrase 5B, mitochondrial
SeqId_17675_17	3387	0.0218936	0.722228	0.905068	Q9NPJ3	55856	ACOT13	Acyl-coenzyme A thioesterase 13
SeqId_17676_13	3387	0.0617234	0.291481	0.676164	Q15642	9322	TRIP10	Cdc42-interacting protein 4
SeqId_17677_47	3387	0.0276663	0.684244	0.893629	O95971	11126	CD160	CD160 antigen
SeqId_17680_12	3387	-0.00289654	0.980593	0.994441	P54762	2047	EPHB1	Ephrin type-B receptor 1
SeqId_17682_1	3387	0.638061	0.022062	0.19768	P15529	4179	CD46	Membrane cofactor protein
SeqId_17683_2	3387	-0.103492	0.449846	0.7832	Q9P000	29099	COMMD9	COMM domain-containing protein 9
SeqId_17685_9	3387	0.0677879	0.547029	0.831869	P06727	337	APOA4	Apolipoprotein A-IV	Intestine
SeqId_17686_27	3387	0.00629783	0.924506	0.978792	Q99426	1155	TBCB	Tubulin-folding cofactor B
SeqId_17691_1	3387	-0.0371208	0.829476	0.948934	O14773	1200	TPP1	Tripeptidyl-peptidase 1
SeqId_17692_2	3387	0.0739484	0.584041	0.849832	O00478	10384	BTN3A3	Butyrophilin subfamily 3 member A3
SeqId_17693_2	3387	-0.00575289	0.955325	0.986379	Q14141	23157	SEPTIN6	Septin-6
SeqId_17694_32	3387	-0.112054	0.459806	0.786826	Q9UL46	5721	PSME2	Proteasome activator complex subunit 2
SeqId_17696_1	3387	0.084697	0.472557	0.794177	Q86XR7	100302736	TICAM2	TIR domain-containing adapter molecule 2
SeqId_17697_2	3387	0.0250095	0.784978	0.932265	Q8WZ82	124641	OVCA2	Esterase OVCA2
SeqId_17698_15	3387	0.056794	0.592165	0.853018	Q969T9	23558	WBP2	WW domain-binding protein 2
SeqId_17699_43	3387	-0.0781919	0.623571	0.865488	Q9UNS1	8914	TIMELESS	Protein timeless homolog
SeqId_17702_53	3387	0.0966971	0.484113	0.801184	P22309	54658	UGT1A1	UDP-glucuronosyltransferase 1-1	Liver
SeqId_17703_40	3387	0.115665	0.578824	0.846741	O75496	51053	GMNN	Geminin
SeqId_17704_74	3387	0.0563103	0.641352	0.875785	Q92598	10808	HSPH1	Heat shock protein 105 kDa
SeqId_17706_4	3387	-0.249115	0.0799752	0.387268	Q13522	5502	PPP1R1A	Protein phosphatase 1 regulatory subunit 1A
SeqId_17710_40	3387	-0.132599	0.256791	0.637155	Q16890	7164	TPD52L1	Tumor protein D53
SeqId_17711_13	3387	-0.0731948	0.278803	0.66024	P23763	6843	VAMP1	Vesicle-associated membrane protein 1
SeqId_17712_7	3387	-0.0498463	0.620256	0.863881	Q13907	3422	IDI1	Isopentenyl-diphosphate Delta-isomerase 1
SeqId_17721_82	3387	-0.119751	0.45368	0.785006	O60861	8522	GAS7	Growth arrest-specific protein 7	Brain
SeqId_17722_5	3387	0.0349273	0.803696	0.938642	Q02790	2288	FKBP4	Peptidyl-prolyl cis-trans isomerase FKBP4
SeqId_17724_3	3387	0.0540301	0.606922	0.85623	Q9NZC7	51741	WWOX	WW domain-containing oxidoreductase
SeqId_17725_37	3387	-0.423895	0.13791	0.494865	Q9Y6N9	10083	USH1C	Harmonin
SeqId_17726_3	3387	0.050132	0.185472	0.559297	Q9NR31	56681	SAR1A	GTP-binding protein SAR1a
SeqId_17727_1	3387	0.120379	0.369908	0.736948	O95997	9232	PTTG1	Securin
SeqId_17728_61	3387	0.0990298	0.174164	0.546538	O43633	27243	CHMP2A	Charged multivesicular body protein 2a
SeqId_17729_20	3387	-0.249323	0.118532	0.458847	Q16763	27338	UBE2S	Ubiquitin-conjugating enzyme E2 S
SeqId_17734_13	3387	-0.0764629	0.366998	0.733947	O43768	2029	ENSA	Alpha-endosulfine
SeqId_17735_130	3387	0.57149	0.0278315	0.225335	O95166	11337	GABARAP	Gamma-aminobutyric acid receptor-associated protein
SeqId_17736_105	3387	-0.163822	0.278886	0.66024	Q7Z2E3	54840	APTX	Aprataxin
SeqId_17737_7	3387	-0.132483	0.256972	0.637287	P26440	3712	IVD	Isovaleryl-CoA dehydrogenase, mitochondrial
SeqId_17738_7	3387	0.0479717	0.516614	0.813755	Q9UBG3	49860	CRNN	Cornulin
SeqId_17739_1	3387	0.165914	0.0379493	0.264471	Q16836	3033	HADH	Hydroxyacyl-coenzyme A dehydrogenase, mitochondrial
SeqId_17742_2	3387	-0.00959192	0.948372	0.984959	P10301	6237	RRAS	Ras-related protein R-Ras
SeqId_17743_14	3387	-0.0708452	0.749187	0.918249	P49459	7319	UBE2A	Ubiquitin-conjugating enzyme E2 A
SeqId_17744_31	3387	0.0322265	0.649088	0.880356	P62491	8766	RAB11A	Ras-related protein Rab-11A
SeqId_17746_77	3387	-0.27527	0.246895	0.624484	Q9Y3D6	51024	FIS1	Mitochondrial fission 1 protein
SeqId_17747_45	3387	-0.395063	0.0181108	0.178053	Q13077	7185	TRAF1	TNF receptor-associated factor 1
SeqId_17748_21	3387	0.059348	0.688499	0.895404	Q53FA7	9540	TP53I3	Quinone oxidoreductase PIG3
SeqId_17750_8	3387	-0.379945	0.000755904	0.0243214	P31350	6241	RRM2	Ribonucleoside-diphosphate reductase subunit M2
SeqId_17751_68	3387	0.279946	0.0916451	0.413571	P53674	1414	CRYBB1	Beta-crystallin B1
SeqId_17752_24	3387	0.0102614	0.935257	0.982228	P78540	384	ARG2	Arginase-2, mitochondrial
SeqId_17755_5	3387	-0.0954025	0.173713	0.546081	O60701	7358	UGDH	UDP-glucose 6-dehydrogenase
SeqId_17756_69	3387	-0.132521	0.262659	0.644626	P32321	1635	DCTD	Deoxycytidylate deaminase
SeqId_17757_86	3387	0.101663	0.299225	0.686099	Q9Y376	51719	CAB39	Calcium-binding protein 39
SeqId_17758_79	3387	-0.0158677	0.843251	0.950962	Q7Z4W1	51181	DCXR	L-xylulose reductase	Liver
SeqId_17760_128	3387	-0.173519	0.410049	0.757123	P61964	11091	WDR5	WD repeat-containing protein 5
SeqId_17761_2	3387	0.316884	0.0957465	0.420962	Q9UKK9	11164	NUDT5	ADP-sugar pyrophosphatase
SeqId_17764_108	3387	0.00168596	0.981148	0.994738	P08134	389	RHOC	Rho-related GTP-binding protein RhoC
SeqId_17765_3	3387	0.0349108	0.714376	0.901613	O95149	10073	SNUPN	Snurportin-1
SeqId_17766_5	3387	-0.0689412	0.62865	0.868887	P14598	653361	NCF1	Neutrophil cytosol factor 1	Immune
SeqId_17768_50	3387	-0.0929769	0.217499	0.594107	Q9UJM8	54363	HAO1	Hydroxyacid oxidase 1	Liver
SeqId_17769_28	3387	0.0450397	0.633213	0.872032	Q8WW12	57092	PCNP	PEST proteolytic signal-containing nuclear protein
SeqId_17770_42	3387	0.0104186	0.906782	0.974592	O43402	10328	EMC8	ER membrane protein complex subunit 8
SeqId_17771_35	3387	-0.17839	0.305113	0.688665	O75575	27297	CRCP	DNA-directed RNA polymerase III subunit RPC9
SeqId_17772_7	3387	-0.132834	0.538575	0.827506	O15205	10537	UBD	Ubiquitin D
SeqId_17773_26	3387	-0.00675848	0.961151	0.98732	Q99747	8774	NAPG	Gamma-soluble NSF attachment protein
SeqId_17774_38	3387	0.0562847	0.687177	0.895404	P62318	6634	SNRPD3	Small nuclear ribonucleoprotein Sm D3
SeqId_17775_8	3387	-0.0378626	0.787462	0.93324	Q9UI15	29114	TAGLN3	Transgelin-3	Brain
SeqId_17776_15	3387	0.100306	0.63548	0.872728	Q9BY49	55825	PECR	Peroxisomal trans-2-enoyl-CoA reductase
SeqId_17777_31	3387	0.0431106	0.801526	0.937862	Q96GA7	113675	SDSL	Serine dehydratase-like
SeqId_17778_19	3387	-0.0469173	0.691035	0.895418	Q13637	10981	RAB32	Ras-related protein Rab-32
SeqId_17781_191	3387	0.104619	0.541076	0.828246	Q9H492	84557	MAP1LC3A	Microtubule-associated proteins 1A/1B light chain 3A
SeqId_17782_23	3387	-0.0259324	0.729357	0.910572	P09110	30	ACAA1	3-ketoacyl-CoA thiolase, peroxisomal
SeqId_17783_9	3387	0.0733908	0.619186	0.863515	Q96EY8	326625	MMAB	Cob(I)yrinic acid a,c-diamide adenosyltransferase, mitochondrial
SeqId_17784_23	3387	0.127999	0.180869	0.553896	P60983	2764	GMFB	Glia maturation factor beta
SeqId_17785_11	3387	-0.230835	0.222339	0.597901	O43598	10591	DNPH1	2'-deoxynucleoside 5'-phosphate N-hydrolase 1
SeqId_17786_5	3387	-0.054272	0.79332	0.934708	O95749	9453	GGPS1	Geranylgeranyl pyrophosphate synthase
SeqId_17787_1	3387	-0.0632473	0.342744	0.715059	P30084	1892	ECHS1	Enoyl-CoA hydratase, mitochondrial
SeqId_17789_1	3387	0.142128	0.444711	0.781424	Q15274	23475	QPRT	Nicotinate-nucleotide pyrophosphorylase [carboxylating]
SeqId_17791_25	3387	0.0122179	0.947042	0.984959	P37235	3241	HPCAL1	Hippocalcin-like protein 1
SeqId_17792_158	3387	-0.0740278	0.452564	0.785006	P51649	7915	ALDH5A1	Succinate-semialdehyde dehydrogenase, mitochondrial
SeqId_17793_4	3387	-0.0132318	0.92299	0.978679	O95057	148252	DIRAS1	GTP-binding protein Di-Ras1
SeqId_17794_6	3387	-0.0857758	0.476694	0.79736	O15305	5373	PMM2	Phosphomannomutase 2
SeqId_17795_176	3387	0.140492	0.0971981	0.424831	O15116	27257	LSM1	U6 snRNA-associated Sm-like protein LSm1
SeqId_17796_15	3387	0.0766272	0.473572	0.794177	P29218	3612	IMPA1	Inositol monophosphatase 1
SeqId_17797_1	3387	0.0896888	0.598872	0.854095	Q13616	8454	CUL1	Cullin-1
SeqId_17799_9	3387	0.101851	0.53609	0.825275	O95336	25796	PGLS	6-phosphogluconolactonase
SeqId_17800_33	3387	0.233853	0.123264	0.470445	P57086	51282	SCAND1	SCAN domain-containing protein 1
SeqId_17802_4	3387	-0.1901	0.0844997	0.397245	Q9NR45	54187	NANS	Sialic acid synthase
SeqId_17804_102	3387	0.325492	0.0418743	0.275914	Q9NVS9	55163	PNPO	Pyridoxine-5'-phosphate oxidase
SeqId_17805_35	3387	0.134628	0.395932	0.751255	O75940	10285	SMNDC1	Survival of motor neuron-related-splicing factor 30
SeqId_17806_6	3387	-0.130072	0.305718	0.688665	O00560	6386	SDCBP	Syntenin-1
SeqId_17808_37	3387	0.00211089	0.975736	0.993787	Q9NQR4	56954	NIT2	Omega-amidase NIT2
SeqId_17811_78	3387	-0.116588	0.521876	0.817205	O00338	6819	SULT1C2	Sulfotransferase 1C2
SeqId_17812_2	3387	0.149795	0.17747	0.548619	Q93096	7803	PTP4A1	Protein tyrosine phosphatase type IVA 1
SeqId_17813_21	3387	0.0231699	0.910017	0.975455	Q86WA6	670	BPHL	Valacyclovir hydrolase
SeqId_17814_8	3387	0.423954	0.00267092	0.0550648	O95861	10380	BPNT1	3'(2'),5'-bisphosphate nucleotidase 1
SeqId_17816_58	3387	-0.136055	0.227207	0.603562	P61601	83988	NCALD	Neurocalcin-delta
SeqId_17817_22	3387	0.0435087	0.815112	0.942979	Q9NX09	54541	DDIT4	DNA damage-inducible transcript 4 protein
SeqId_17818_22	3387	0.0525767	0.599796	0.854095	Q9Y2Z0	10910	SUGT1	Protein SGT1 homolog
SeqId_17819_30	3387	-0.108409	0.378257	0.743917	Q6P587	81889	FAHD1	Acylpyruvase FAHD1, mitochondrial
SeqId_17820_170	3387	-0.171086	0.421752	0.767329	P58340	4291	MLF1	Myeloid leukemia factor 1
SeqId_17821_20	3387	0.309529	0.0608572	0.337624	O60551	9397	NMT2	Glycylpeptide N-tetradecanoyltransferase 2
SeqId_17822_57	3387	0.159261	0.393325	0.750363	Q96A58	85004	RERG	Ras-related and estrogen-regulated growth inhibitor
SeqId_17823_40	3387	0.0238739	0.897108	0.972684	P62316	6633	SNRPD2	Small nuclear ribonucleoprotein Sm D2
SeqId_17826_341	3387	0.040964	0.584891	0.850119	P29692	1936	EEF1D	Elongation factor 1-delta
SeqId_17827_53	3387	-0.105061	0.395903	0.751255	Q8TF09	83657	DYNLRB2	Dynein light chain roadblock-type 2
SeqId_17828_3	3387	0.383901	0.0514411	0.307142	Q9HCY8	57402	S100A14	Protein S100-A14
SeqId_17829_2	3387	0.035219	0.763776	0.924179	Q9BQ50	11219	TREX2	Three prime repair exonuclease 2
SeqId_17832_12	3387	-0.0354138	0.760373	0.922915	Q9BXS1	91734	IDI2	Isopentenyl-diphosphate delta-isomerase 2	Muscle
SeqId_17835_28	3387	0.104212	0.51926	0.815768	P27216	312	ANXA13	Annexin A13	Intestine
SeqId_17836_17	3387	-0.316447	0.185929	0.559297	Q96FQ6	140576	S100A16	Protein S100-A16
SeqId_17837_5	3387	-0.0182866	0.923572	0.978679	O15247	1193	CLIC2	Chloride intracellular channel protein 2
SeqId_17843_30	3387	0.120294	0.156767	0.520282	Q9HAB8	79717	PPCS	Phosphopantothenate--cysteine ligase
SeqId_17849_6	3387	0.0970043	0.448412	0.782931	Q9Y295	4733	DRG1	Developmentally-regulated GTP-binding protein 1
SeqId_17850_42	3387	-0.00935042	0.954084	0.986126	O43474	9314	KLF4	Krueppel-like factor 4
SeqId_17852_5	3387	-0.0893365	0.409571	0.757123	Q9Y570	51400	PPME1	Protein phosphatase methylesterase 1
SeqId_17854_33	3387	0.193921	0.227602	0.603562	P41227	8260	NAA10	N-alpha-acetyltransferase 10
SeqId_17855_28	3387	-0.137388	0.507138	0.809933	P49798	5999	RGS4	Regulator of G-protein signaling 4	Brain
SeqId_17856_23	3387	-0.145999	0.400603	0.754442	Q9NPB1	56953	NT5M	5'(3')-deoxyribonucleotidase, mitochondrial
SeqId_17857_6	3387	0.157716	0.379978	0.744481	P28330	33	ACADL	Long-chain specific acyl-CoA dehydrogenase, mitochondrial
SeqId_18156_7	3387	0.00498647	0.981489	0.994738	Q9NT62	64422	ATG3	Ubiquitin-like-conjugating enzyme ATG3
SeqId_18158_45	3387	-0.0874508	0.534638	0.825018	Q14790	841	CASP8	Caspase-8
SeqId_18160_2	3387	0.30043	0.195879	0.572953	P22061	5110	PCMT1	Protein-L-isoaspartate(D-aspartate) O-methyltransferase
SeqId_18162_167	3387	0.0674288	0.627758	0.868391	Q9NWZ3	51135	IRAK4	Interleukin-1 receptor-associated kinase 4
SeqId_18165_181	3387	0.0018785	0.989084	0.996727	Q15819	7336	UBE2V2	Ubiquitin-conjugating enzyme E2 variant 2
SeqId_18166_4	3387	0.330004	0.00650991	0.0975964	P62745	388	RHOB	Rho-related GTP-binding protein RhoB
SeqId_18170_46	3387	0.0453132	0.721254	0.904797	P32322	5831	PYCR1	Pyrroline-5-carboxylate reductase 1, mitochondrial
SeqId_18172_71	3387	0.305063	0.0996105	0.428504	Q9Y294	25842	ASF1A	Histone chaperone ASF1A
SeqId_18173_11	3387	0.175209	0.0180619	0.177926	O95154	22977	AKR7A3	Aflatoxin B1 aldehyde reductase member 3
SeqId_18174_79	3387	-0.240305	0.147896	0.510349	Q8WUM4	10015	PDCD6IP	Programmed cell death 6-interacting protein
SeqId_18175_65	3387	-0.175269	0.0182953	0.178451	Q99536	10493	VAT1	Synaptic vesicle membrane protein VAT-1 homolog
SeqId_18177_49	3387	-0.128578	0.55329	0.834877	Q13564	8883	NAE1	NEDD8-activating enzyme E1 regulatory subunit
SeqId_18178_13	3387	-0.0801179	0.705592	0.899821	P49591	6301	SARS1	Serine--tRNA ligase, cytoplasmic
SeqId_18179_56	3387	-0.125176	0.512047	0.812162	P52788	6611	SMS	Spermine synthase
SeqId_18180_58	3387	0.0181491	0.912391	0.975518	Q8WWV3	84816	RTN4IP1	Reticulon-4-interacting protein 1, mitochondrial
SeqId_18181_2	3387	-0.266359	0.00801648	0.110645	Q9Y5U2	10078	TSSC4	Protein TSSC4
SeqId_18182_24	3387	-0.0541739	0.652414	0.882531	P35558	5105	PCK1	Phosphoenolpyruvate carboxykinase, cytosolic [GTP]
SeqId_18183_3	3387	0.0158621	0.778461	0.929911	Q5SW96	26119	LDLRAP1	Low density lipoprotein receptor adapter protein 1
SeqId_18184_28	3387	-0.072861	0.297215	0.68307	P49915	8833	GMPS	GMP synthase [glutamine-hydrolyzing]
SeqId_18185_118	3387	0.0781381	0.326733	0.708206	P05062	229	ALDOB	Fructose-bisphosphate aldolase B
SeqId_18186_15	3387	0.0639973	0.390041	0.748832	P26639	6897	TARS1	Threonine--tRNA ligase, cytoplasmic
SeqId_18187_16	3387	-0.00154243	0.991445	0.996767	P45381	443	ASPA	Aspartoacylase
SeqId_18188_12	3387	-0.0350707	0.662162	0.884498	P50440	2628	GATM	Glycine amidinotransferase, mitochondrial
SeqId_18189_12	3387	-0.0489998	0.60083	0.854265	Q9BRG1	84313	VPS25	Vacuolar protein-sorting-associated protein 25
SeqId_18190_15	3387	-0.0360384	0.761428	0.922915	P57730	59082	CARD18	Caspase recruitment domain-containing protein 18
SeqId_18191_23	3387	-0.128894	0.342561	0.715059	P43487	5902	RANBP1	Ran-specific GTPase-activating protein
SeqId_18192_69	3387	-0.0561811	0.514945	0.812596	P43359	100533997	MAGEA5	Melanoma-associated antigen 5
SeqId_18193_165	3387	0.184191	0.230751	0.608823	Q9UBU8	10933	MORF4L1	Mortality factor 4-like protein 1
SeqId_18194_18	3387	-0.0540941	0.593333	0.853018	Q0Z7S8	646480	FABP9	Fatty acid-binding protein 9
SeqId_18195_3	3387	-0.086045	0.232422	0.610307	Q8WV07	220064	LTO1	Oral cancer-overexpressed protein 1
SeqId_18197_97	3387	0.117557	0.4997	0.807308	P17540	1160	CKMT2	Creatine kinase S-type, mitochondrial
SeqId_18198_51	3387	0.244085	0.207966	0.586829	P09105	3049	HBQ1	Hemoglobin subunit theta-1	Immune
SeqId_18202_22	3387	0.193556	0.307705	0.689374	P11049	951	CD37	Leukocyte antigen CD37
SeqId_18204_1	3387	-0.141026	0.200423	0.577381	P23193	6917	TCEA1	Transcription elongation factor A protein 1
SeqId_18205_123	3387	-0.699023	0.00741672	0.104093	P43360	4105	MAGEA6	Melanoma-associated antigen 6
SeqId_18206_18	3387	-0.25802	0.0258107	0.216033	P28332	130	ADH6	Alcohol dehydrogenase 6	Liver
SeqId_18208_3	3387	-0.00337916	0.979769	0.994419	O95067	9133	CCNB2	G2/mitotic-specific cyclin-B2
SeqId_18210_12	3387	-0.0121721	0.947824	0.984959	Q9Y657	10927	SPIN1	Spindlin-1
SeqId_18213_30	3387	0.0305563	0.862854	0.95991	Q969M7	140739	UBE2F	NEDD8-conjugating enzyme UBE2F
SeqId_18214_2	3387	-0.296308	0.0056254	0.0892275	P48507	2730	GCLM	Glutamate--cysteine ligase regulatory subunit
SeqId_18215_5	3387	-0.397037	0.00490242	0.0812425	Q9NWX6	54974	THG1L	Probable tRNA(His) guanylyltransferase
SeqId_18216_22	3387	-0.319277	0.0625451	0.341688	Q14626	3590	IL11RA	Interleukin-11 receptor subunit alpha
SeqId_18218_48	3387	-0.269132	0.0281146	0.226885	Q96F85	25927	CNRIP1	CB1 cannabinoid receptor-interacting protein 1
SeqId_18220_141	3387	0.0907868	0.511175	0.811841	Q9HD15	10011	SRA1	Steroid receptor RNA activator 1
SeqId_18222_34	3387	0.0186424	0.838637	0.950029	Q9NR46	56904	SH3GLB2	Endophilin-B2
SeqId_18225_13	3387	-0.124528	0.222811	0.598064	Q9NRV9	50865	HEBP1	Heme-binding protein 1
SeqId_18226_148	3387	-0.0912725	0.464826	0.788318	P20674	9377	COX5A	Cytochrome c oxidase subunit 5A, mitochondrial
SeqId_18227_3	3387	0.222302	0.177688	0.548619	O75956	10263	CDK2AP2	Cyclin-dependent kinase 2-associated protein 2
SeqId_18228_30	3387	0.313274	0.0972268	0.424831	Q9Y3C1	51491	NOP16	Nucleolar protein 16
SeqId_18231_147	3387	-0.665446	0.000973049	0.0286991	Q9UKY0	23627	PRND	Prion-like protein doppel
SeqId_18232_42	3387	-0.0263489	0.70507	0.899821	P78356	8396	PIP4K2B	Phosphatidylinositol 5-phosphate 4-kinase type-2 beta
SeqId_18235_16	3387	-0.151763	0.185688	0.559297	A6NDG6	283871	PGP	Glycerol-3-phosphate phosphatase
SeqId_18236_3	3387	0.101089	0.121743	0.466541	Q3ZCW2	29094	LGALSL	Galectin-related protein
SeqId_18237_29	3387	-0.13789	0.526156	0.819857	Q9NQ35	56675	NRIP3	Nuclear receptor-interacting protein 3
SeqId_18240_6	3387	-0.00464217	0.975385	0.993636	P47874	4975	OMP	Olfactory marker protein
SeqId_18241_18	3387	-0.228753	0.0331622	0.247841	P36551	1371	CPOX	Oxygen-dependent coproporphyrinogen-III oxidase, mitochondrial
SeqId_18242_8	3387	-0.522093	0.000310763	0.0135073	Q15506	53340	SPA17	Sperm surface protein Sp17
SeqId_18243_9	3387	0.0843689	0.422522	0.767329	P30085	51727	CMPK1	UMP-CMP kinase
SeqId_18244_1	3387	0.0461232	0.538591	0.827506	P20073	310	ANXA7	Annexin A7
SeqId_18255_6	3387	-0.0915739	0.731669	0.911739	Q9UHQ9	51706	CYB5R1	NADH-cytochrome b5 reductase 1
SeqId_18257_64	3387	0.0783065	0.125257	0.471756	P09132	6728	SRP19	Signal recognition particle 19 kDa protein
SeqId_18259_15	3387	0.262397	0.0220403	0.19768	P50222	4223	MEOX2	Homeobox protein MOX-2
SeqId_18261_34	3387	0.13388	0.364521	0.732442	Q8N6N6	256302	NATD1	Protein NATD1
SeqId_18264_12	3387	0.258282	0.0411459	0.274768	Q86WR0	55246	CCDC25	Coiled-coil domain-containing protein 25
SeqId_18265_18	3387	-0.176727	0.0647026	0.346596	Q8IZ26	80778	ZNF34	Zinc finger protein 34
SeqId_18267_74	3387	-0.149479	0.462662	0.787281	Q5XLA6	440068	CARD17	Caspase recruitment domain-containing protein 17
SeqId_18268_5	3387	0.332343	0.0011906	0.0324145	Q6NT46	729447	GAGE2A	G antigen 2A
SeqId_18270_10	3387	-0.0847283	0.554172	0.834988	Q12962	6881	TAF10	Transcription initiation factor TFIID subunit 10
SeqId_18271_43	3387	-0.34879	0.000412903	0.0164811	Q9NWU1	54995	OXSM	3-oxoacyl-[acyl-carrier-protein] synthase, mitochondrial
SeqId_18273_14	3387	0.0975097	0.521051	0.817205	Q9UEU5	100101629	GAGE2D	G antigen 2D
SeqId_18274_2	3387	0.223346	0.197516	0.574506	P84101	10169	SERF2	Small EDRK-rich factor 2
SeqId_18275_5	3387	-0.383189	0.00253246	0.0529466	P50238	1396	CRIP1	Cysteine-rich protein 1
SeqId_18276_34	3387	0.506705	0.0484906	0.297365	O95988	9623	TCL1B	T-cell leukemia/lymphoma protein 1B
SeqId_18277_28	3387	-0.0465996	0.75509	0.920638	O43715	51499	TRIAP1	TP53-regulated inhibitor of apoptosis 1
SeqId_18280_29	3387	-0.0389295	0.783285	0.931724	Q96FN9	112487	DTD2	Putative D-tyrosyl-tRNA(Tyr) deacylase 2
SeqId_18282_1	3387	-0.125432	0.455408	0.785763	P61952	2791	GNG11	Guanine nucleotide-binding protein G(I)/G(S)/G(O) subunit gamma-11
SeqId_18284_77	3387	-0.0230529	0.765848	0.924988	Q8IX03	23286	WWC1	Protein KIBRA
SeqId_18285_6	3387	-0.0934023	0.604663	0.855817	Q8NHG7	258010	SVIP	Small VCP/p97-interacting protein
SeqId_18286_3	3387	-0.184646	0.263182	0.644626	O95229	11130	ZWINT	ZW10 interactor
SeqId_18289_16	3387	0.334022	0.00756179	0.105347	Q16663	6359	CCL15	C-C motif chemokine 15
SeqId_18290_6	3387	-0.0932399	0.641017	0.87572	P13928	653145	ANXA8	Annexin A8
SeqId_18291_8	3387	0.115344	0.648257	0.880272	P38936	1026	CDKN1A	Cyclin-dependent kinase inhibitor 1
SeqId_18294_26	3387	0.102063	0.555772	0.83602	P48431	6657	SOX2	Transcription factor SOX-2
SeqId_18295_102	3387	-0.0241821	0.837049	0.949972	Q9UBQ7	9380	GRHPR	Glyoxylate reductase/hydroxypyruvate reductase
SeqId_18297_8	3387	-0.00439052	0.982465	0.995321	O14807	22808	MRAS	Ras-related protein M-Ras
SeqId_18299_13	3387	-0.186368	0.139225	0.495944	P04632	826	CAPNS1	Calpain small subunit 1
SeqId_18300_39	3387	-0.116946	0.182677	0.557148	Q96QR8	5814	PURB	Transcriptional activator protein Pur-beta
SeqId_18301_10	3387	-0.116861	0.188065	0.561396	Q69YI7	203245	NAIF1	Nuclear apoptosis-inducing factor 1
SeqId_18302_204	3387	-0.150593	0.247203	0.624944	Q9H900	55055	ZWILCH	Protein zwilch homolog
SeqId_18303_39	3387	-0.0677203	0.260093	0.640219	Q92686	4900	NRGN	Neurogranin	Brain
SeqId_18304_19	3387	0.0596694	0.821787	0.946352	Q9P287	56647	BCCIP	BRCA2 and CDKN1A-interacting protein
SeqId_18306_1	3387	0.0294447	0.87337	0.964679	O75781	5064	PALM	Paralemmin-1
SeqId_18307_71	3387	-0.239287	0.342002	0.715059	Q9H2U2	27068	PPA2	Inorganic pyrophosphatase 2, mitochondrial
SeqId_18308_30	3387	-0.345942	0.00735296	0.103505	Q8NFX7	29091	STXBP6	Syntaxin-binding protein 6
SeqId_18309_18	3387	0.0510336	0.404692	0.754908	O75390	1431	CS	Citrate synthase, mitochondrial
SeqId_18310_26	3387	0.322368	0.102474	0.431138	P63302	6415	SELENOW	Selenoprotein W
SeqId_18311_44	3387	-0.0293782	0.77097	0.92633	O00399	10671	DCTN6	Dynactin subunit 6
SeqId_18312_68	3387	-0.113347	0.288288	0.672749	Q9UGV2	57446	NDRG3	Protein NDRG3
SeqId_18313_4	3387	-0.0088091	0.963532	0.989082	Q7L266	80150	ASRGL1	Isoaspartyl peptidase/L-asparaginase
SeqId_18315_38	3387	0.240249	0.0840248	0.396365	Q96DX8	64108	RTP4	Receptor-transporting protein 4
SeqId_18316_75	3387	-0.0940447	0.570817	0.841284	Q9UH03	55964	SEPTIN3	Neuronal-specific septin-3	Brain
SeqId_18317_111	3387	0.0447562	0.76352	0.924094	O76080	7763	ZFAND5	AN1-type zinc finger protein 5
SeqId_18318_98	3387	0.0594908	0.310661	0.692144	Q99963	6457	SH3GL3	Endophilin-A3
SeqId_18319_7	3387	0.179138	0.169044	0.540807	O00330	8050	PDHX	Pyruvate dehydrogenase protein X component, mitochondrial
SeqId_18321_38	3387	0.161995	0.285249	0.669227	P13995	10797	MTHFD2	Bifunctional methylenetetrahydrofolate dehydrogenase/cyclohydrolase, mitochondrial
SeqId_18322_15	3387	-0.108764	0.387821	0.748461	Q6NYC1	23210	JMJD6	Bifunctional arginine demethylase and lysyl-hydroxylase JMJD6
SeqId_18323_39	3387	0.102265	0.56424	0.839331	Q14194	1400	CRMP1	Dihydropyrimidinase-related protein 1
SeqId_18324_61	3387	0.155361	0.159158	0.523656	P51687	6821	SUOX	Sulfite oxidase, mitochondrial
SeqId_18326_50	3387	-0.0216705	0.852111	0.955401	P43361	4107	MAGEA8	Melanoma-associated antigen 8
SeqId_18327_6	3387	0.0861659	0.503252	0.807345	Q9Y5X3	27131	SNX5	Sorting nexin-5
SeqId_18328_36	3387	-0.0996754	0.553167	0.834877	Q96C36	29920	PYCR2	Pyrroline-5-carboxylate reductase 2
SeqId_18329_4	3387	0.106514	0.407605	0.756436	P11908	5634	PRPS2	Ribose-phosphate pyrophosphokinase 2
SeqId_18330_7	3387	-0.0163991	0.886907	0.969688	Q96G03	55276	PGM2	Phosphoglucomutase-2
SeqId_18332_17	3387	0.188336	0.346438	0.71686	O14810	10815	CPLX1	Complexin-1	Brain
SeqId_18337_4	3387	0.0739933	0.280346	0.662635	O60547	2762	GMDS	GDP-mannose 4,6 dehydratase
SeqId_18338_26	3387	0.0956038	0.0284925	0.228342	O75874	3417	IDH1	Isocitrate dehydrogenase [NADP] cytoplasmic
SeqId_18339_207	3387	-0.145837	0.53577	0.825275	P49720	5691	PSMB3	Proteasome subunit beta type-3
SeqId_18340_2	3387	-0.020482	0.81662	0.943426	P28070	5692	PSMB4	Proteasome subunit beta type-4
SeqId_18342_2	3387	-0.0219086	0.770975	0.92633	Q9Y617	29968	PSAT1	Phosphoserine aminotransferase
SeqId_18343_10	3387	-0.139994	0.356299	0.723549	Q9NUI1	26063	DECR2	Peroxisomal 2,4-dienoyl-CoA reductase
SeqId_18347_15	3387	-0.205846	0.389213	0.748461	P24043|P11047|P07942	3908|3912|3915	LAMA2|LAMB1|LAMC1	Laminin-2
SeqId_18348_89	3387	-0.0939698	0.303495	0.688247	Q14103	3184	HNRNPD	Heterogeneous nuclear ribonucleoprotein D0
SeqId_18373_13	3387	-0.0575886	0.64993	0.880356	P35241	5962	RDX	Radixin
SeqId_18375_28	3387	-0.205264	0.0368508	0.261112	Q9UBH0	26525	IL36RN	Interleukin-36 receptor antagonist protein
SeqId_18376_19	3387	-0.0772334	0.267224	0.647934	P08590	4634	MYL3	Myosin light chain 3
SeqId_18380_78	3387	-0.353573	0.222636	0.597919	P02768	213	ALB	Serum albumin	Liver
SeqId_18381_16	3387	0.0138295	0.888102	0.970566	P05091	217	ALDH2	Aldehyde dehydrogenase, mitochondrial
SeqId_18382_109	3387	-0.147078	0.360041	0.727707	P21964	1312	COMT	Catechol O-methyltransferase
SeqId_18383_9	3387	0.0795288	0.26344	0.644626	Q00688	2287	FKBP3	Peptidyl-prolyl cis-trans isomerase FKBP3
SeqId_18385_4	3387	0.163742	0.53144	0.823173	O75832	5716	PSMD10	26S proteasome non-ATPase regulatory subunit 10
SeqId_18386_36	3387	-0.0170705	0.923496	0.978679	P35754	2745	GLRX	Glutaredoxin-1
SeqId_18387_7	3387	-0.166489	0.2395	0.616255	P50502	6767	ST13	Hsc70-interacting protein
SeqId_18389_11	3387	0.0397948	0.782901	0.931724	P01562	3439	IFNA1	Interferon alpha-1/13
SeqId_18392_19	3387	0.20826	0.201299	0.578322	Q9NZL9	27430	MAT2B	Methionine adenosyltransferase 2 subunit beta
SeqId_18395_5	3387	0.0606684	0.676841	0.89148	P54922	141	ADPRH	[Protein ADP-ribosylarginine] hydrolase
SeqId_18396_10	3387	0.0276681	0.875607	0.966073	Q08117	166	TLE5	Amino-terminal enhancer of split
SeqId_18397_5	3387	-0.0373627	0.599458	0.854095	P17516	1109	AKR1C4	Aldo-keto reductase family 1 member C4	Liver
SeqId_18398_1	3387	0.0681062	0.549738	0.833448	P51857	6718	AKR1D1	3-oxo-5-beta-steroid 4-dehydrogenase	Liver
SeqId_18399_1	3387	-0.372225	0.0321967	0.243812	O43687	9465	AKAP7	A-kinase anchor protein 7 isoforms alpha and beta
SeqId_18400_52	3387	-0.0788425	0.288166	0.672749	Q6NS38	121642	ALKBH2	DNA oxidative demethylase ALKBH2
SeqId_18401_18	3387	-0.165116	0.157359	0.521897	Q96Q83	221120	ALKBH3	Alpha-ketoglutarate-dependent dioxygenase alkB homolog 3
SeqId_18402_1	3387	-0.197095	0.217385	0.594107	Q6DCA0	83607	AMMECR1L	AMMECR1-like protein
SeqId_18403_25	3387	-0.0775312	0.328445	0.71061	Q01433	271	AMPD2	AMP deaminase 2
SeqId_18404_22	3387	-0.17148	0.266863	0.647554	Q6NXT1	129138	ANKRD54	Ankyrin repeat domain-containing protein 54
SeqId_18405_117	3387	0.201668	0.154832	0.517492	P56377	8905	AP1S2	AP-1 complex subunit sigma-2
SeqId_18407_36	3387	-0.0933551	0.220287	0.595681	Q9Y2Y0	23568	ARL2BP	ADP-ribosylation factor-like protein 2-binding protein
SeqId_18408_26	3387	0.0370478	0.668896	0.886398	P18085	378	ARF4	ADP-ribosylation factor 4
SeqId_18409_61	3387	0.0704529	0.485527	0.801929	P84085	381	ARF5	ADP-ribosylation factor 5
SeqId_18410_26	3387	-0.02081	0.744896	0.916866	Q8N4G2	80117	ARL14	ADP-ribosylation factor-like protein 14
SeqId_18411_83	3387	-0.095447	0.511854	0.812116	Q9NXU5	54622	ARL15	ADP-ribosylation factor-like protein 15
SeqId_18413_24	3387	0.143117	0.210918	0.588197	P49703	379	ARL4D	ADP-ribosylation factor-like protein 4D
SeqId_18414_26	3387	-0.107562	0.612748	0.858159	Q9Y689	26225	ARL5A	ADP-ribosylation factor-like protein 5A
SeqId_18415_16	3387	-0.0877768	0.49515	0.805877	Q9H0F7	84100	ARL6	ADP-ribosylation factor-like protein 6
SeqId_18416_3	3387	-0.154688	0.234775	0.613484	Q6T311	132946	ARL9	ADP-ribosylation factor-like protein 9
SeqId_18417_3	3387	0.017871	0.896899	0.972671	Q9HBK9	57412	AS3MT	Arsenite methyltransferase
SeqId_18419_20	3387	-0.0228186	0.692725	0.895908	O15511	10092	ARPC5	Actin-related protein 2/3 complex subunit 5
SeqId_18422_41	3387	0.041009	0.623558	0.865488	P53602	4597	MVD	Diphosphomevalonate decarboxylase
SeqId_18429_10	3387	0.144534	0.0744008	0.370881	P12830	999	CDH1	Cadherin-1
SeqId_18432_32	3387	0.0882282	0.252457	0.631042	P11234	5899	RALB	Ras-related protein Ral-B
SeqId_18434_141	3387	0.130039	0.300039	0.686691	P62380	9519	TBPL1	TATA box-binding protein-like protein 1
SeqId_18435_40	3387	0.0889341	0.403558	0.754908	Q14CS0	137886	UBXN2B	UBX domain-containing protein 2B
SeqId_18449_33	3387	0.000834957	0.991484	0.996767	Q13427	9360	PPIG	Peptidyl-prolyl cis-trans isomerase G
SeqId_18458_4	3387	-0.0855207	0.599103	0.854095	Q9H7Z7	80142	PTGES2	Prostaglandin E synthase 2
SeqId_18483_36	3387	-0.185047	0.211182	0.588197	P47224	5877	RABIF	Guanine nucleotide exchange factor MSS4
SeqId_18813_15	3387	0.089991	0.392798	0.750363	Q9NUU7	55308	DDX19A	ATP-dependent RNA helicase DDX19A
SeqId_18814_21	3387	0.231905	0.109211	0.441142	P08476|P55103	3624|3626	INHBA|INHBC	Inhibin beta A chain:Inhibin beta C chain heterodimer	Liver
SeqId_18817_50	3387	0.0600614	0.405053	0.755094	P83916	10951	CBX1	Chromobox protein homolog 1
SeqId_18819_21	3387	-0.238695	0.220898	0.596429	P45877	5480	PPIC	Peptidyl-prolyl cis-trans isomerase C
SeqId_18821_9	3387	0.140994	0.00563637	0.0892275	P0C0L4|P0C0L5	720|100293534	C4A|C4B	C4a anaphylatoxin
SeqId_18823_52	3387	-0.00323275	0.964037	0.989161	Q8N257	128312	H2BU1	Histone H2B type 3-B
SeqId_18824_7	3387	0.0612725	0.49747	0.805877	Q14240	1974	EIF4A2	Eukaryotic initiation factor 4A-II
SeqId_18829_4	3387	0.0334441	0.626351	0.867646	P60842	1973	EIF4A1	Eukaryotic initiation factor 4A-I
SeqId_18830_1	3387	-0.170871	0.0903519	0.411326	Q8WWA0	55600	ITLN1	Intelectin-1	Adipose
SeqId_18831_6	3387	0.424501	0.0112155	0.135857	Q96JA1	26018	LRIG1	Leucine-rich repeats and immunoglobulin-like domains protein 1
SeqId_18832_65	3387	0.0229984	0.7583	0.922249	P0DJI9	6289	SAA2	Serum amyloid A-2 protein	Liver
SeqId_18833_76	3387	0.00538071	0.964782	0.989161	Q15121	8682	PEA15	Astrocytic phosphoprotein PEA-15	Brain
SeqId_18837_9	3387	-0.338588	0.0380958	0.264747	Q96EQ0	54557	SGTB	Small glutamine-rich tetratricopeptide repeat-containing protein beta
SeqId_18839_24	3387	0.0740599	0.202389	0.579339	P01266	7038	TG	Thyroglobulin
SeqId_18840_205	3387	-0.429302	0.00142022	0.0360881	O14796	117157	SH2D1B	SH2 domain-containing protein 1B
SeqId_18841_1	3387	-0.177866	0.112907	0.447923	Q9UIV8	5275	SERPINB13	Serpin B13
SeqId_18842_24	3387	-0.0515673	0.793156	0.934708	P62837	7322	UBE2D2	Ubiquitin-conjugating enzyme E2 D2
SeqId_18859_7	3387	-0.0979252	0.215254	0.592217	O60516	8637	EIF4EBP3	Eukaryotic translation initiation factor 4E-binding protein 3
SeqId_18860_2	3387	0.144155	0.366521	0.733782	Q8N5S9	84254	CAMKK1	Calcium/calmodulin-dependent protein kinase kinase 1
SeqId_18863_176	3387	-0.00208956	0.988914	0.996727	Q9Y4C5	9435	CHST2	Carbohydrate sulfotransferase 2
SeqId_18864_7	3387	-0.0744836	0.520095	0.816304	P35030	5646	PRSS3	Trypsin-3	Pancreas
SeqId_18866_8	3387	-0.00946843	0.944722	0.984959	Q96LZ3	5535	PPP3R2	Calcineurin subunit B type 2
SeqId_18868_7	3387	-0.0557883	0.513371	0.812182	Q13185	11335	CBX3	Chromobox protein homolog 3
SeqId_18870_1	3387	0.00888104	0.959795	0.98732	P07766	916	CD3E	T-cell surface glycoprotein CD3 epsilon chain
SeqId_18871_24	3387	0.00515572	0.981295	0.994738	Q9BQI0	83543	AIF1L	Allograft inflammatory factor 1-like
SeqId_18873_8	3387	-0.0398743	0.686674	0.895387	P31997	1088	CEACAM8	Carcinoembryonic antigen-related cell adhesion molecule 8	Immune
SeqId_18874_66	3387	-0.135664	0.312964	0.692542	P49715	1050	CEBPA	CCAAT/enhancer-binding protein alpha
SeqId_18875_125	3387	-0.118126	0.393143	0.750363	P02458	1280	COL2A1	Chondrocalcin
SeqId_18876_77	3387	0.0213611	0.928622	0.97963	Q8NCG5	10164	CHST4	Carbohydrate sulfotransferase 4
SeqId_18877_15	3387	-0.127277	0.531681	0.823173	Q99439	1265	CNN2	Calponin-2
SeqId_18878_15	3387	0.301384	0.0544699	0.318277	O60565	26585	GREM1	Gremlin-1
SeqId_18880_81	3387	-0.0355768	0.85299	0.955401	P02461	1281	COL3A1	Collagen Type III
SeqId_18881_7	3387	-0.0240765	0.878337	0.967361	P48960	976	ADGRE5	CD97 antigen
SeqId_18882_7	3387	0.0139241	0.934276	0.982228	Q9H4D0	64084	CLSTN2	Calsyntenin-2
SeqId_18883_4	3387	-0.139243	0.209235	0.588042	P60981	11034	DSTN	Destrin
SeqId_18884_22	3387	-0.174214	0.193559	0.568851	Q9UDY4	11080	DNAJB4	DnaJ homolog subfamily B member 4
SeqId_18886_28	3387	0.114034	0.404027	0.754908	Q8TD84	57453	DSCAML1	Down syndrome cell adhesion molecule-like protein 1
SeqId_18887_7	3387	0.172767	0.0238162	0.20631	Q9Y5L3	954	ENTPD2	Ectonucleoside triphosphate diphosphohydrolase 2
SeqId_18888_37	3387	0.0128566	0.937606	0.983246	A6NFH5	646486	FABP12	Fatty acid-binding protein 12
SeqId_18890_227	3387	-0.846804	0.000234559	0.0112839	P02675	2244	FGB	Fibrinogen beta chain	Liver
SeqId_18891_98	3387	-0.320478	0.00696841	0.100841	P32456	2634	GBP2	Guanylate-binding protein 2
SeqId_18892_48	3387	-0.215793	0.170854	0.54185	O75487	2239	GPC4	Glypican-4
SeqId_18893_26	3387	0.0884439	0.593585	0.853018	Q9Y653	9289	ADGRG1	Adhesion G-protein coupled receptor G1
SeqId_18894_1	3387	-0.256449	0.0238068	0.20631	P18283	2877	GPX2	Glutathione peroxidase 2
SeqId_18895_54	3387	0.117487	0.0780916	0.382868	Q03013	2948	GSTM4	Glutathione S-transferase Mu 4
SeqId_18896_23	3387	0.389223	0.126998	0.473393	Q8IZP7	266722	HS6ST3	Heparan-sulfate 6-O-sulfotransferase 3
SeqId_18897_31	3387	-0.0741	0.595174	0.853571	Q92769	3066	HDAC2	Histone deacetylase 2
SeqId_18898_36	3387	-0.137486	0.494905	0.805877	Q5TGJ6	154150	HDGFL1	Hepatoma-derived growth factor-like protein 1
SeqId_18899_82	3387	0.00992617	0.948001	0.984959	Q9Y3E1	50810	HDGFL3	Hepatoma-derived growth factor-related protein 3
SeqId_18900_37	3387	-0.643717	0.00245041	0.0518879	P01112	3265	HRAS	GTPase HRas
SeqId_18901_26	3387	0.206462	0.2137	0.589783	P0DMV9	3303	HSPA1B	Heat shock 70 kDa protein 1B
SeqId_18904_23	3387	-0.206365	0.237709	0.616029	Q16566	814	CAMK4	Calcium/calmodulin-dependent protein kinase type IV	Brain
SeqId_18905_5	3387	0.0251843	0.840142	0.950065	P08779	3868	KRT16	Keratin, type I cytoskeletal 16
SeqId_18907_97	3387	-0.413407	0.0857641	0.400529	P43629	3811	KIR3DL1	Killer cell immunoglobulin-like receptor 3DL1	Immune
SeqId_18909_11	3387	-0.0570031	0.650412	0.880356	Q96B26	11340	EXOSC8	Exosome complex component RRP43
SeqId_18910_45	3387	0.0519946	0.604965	0.855817	O14910	8825	LIN7A	Protein lin-7 homolog A
SeqId_18914_188	3387	-0.150988	0.242463	0.61992	Q99487	5051	PAFAH2	Platelet-activating factor acetylhydrolase 2, cytoplasmic
SeqId_18916_25	3387	-0.0313088	0.674527	0.889615	Q9BY32	3704	ITPA	Inosine triphosphate pyrophosphatase
SeqId_18917_53	3387	-0.0118298	0.916716	0.976152	P04746	279	AMY2A	Pancreatic alpha-amylase	Pancreas
SeqId_18918_86	3387	-0.296501	0.153895	0.517291	P27815	5141	PDE4A	cAMP-specific 3',5'-cyclic phosphodiesterase 4A
SeqId_18921_30	3387	0.0219625	0.903456	0.973647	P78562	5251	PHEX	Phosphate-regulating neutral endopeptidase
SeqId_18922_27	3387	0.242217	0.093682	0.417971	P34810	968	CD68	Macrosialin
SeqId_18925_24	3387	-0.195302	0.00314278	0.060092	P28066	5686	PSMA5	Proteasome subunit alpha type-5
SeqId_18926_7	3387	0.177091	0.363421	0.731715	P25788	5684	PSMA3	Proteasome subunit alpha type-3
SeqId_18927_14	3387	-0.105199	0.562851	0.839141	Q6H3X3	353091	RAET1G	Retinoic acid early transcript 1G protein
SeqId_18928_10	3387	-0.110045	0.409747	0.757123	Q8WXG8	170591	S100Z	Protein S100-Z	Immune
SeqId_18930_28	3387	-0.104194	0.539057	0.827506	O94813	9353	SLIT2	Slit homolog 2 protein
SeqId_18931_40	3387	0.00617618	0.95114	0.984959	O75094	6586	SLIT3	Slit homolog 3 protein
SeqId_18932_84	3387	0.0880422	0.310294	0.691635	Q9HAN9	64802	NMNAT1	Nicotinamide/nicotinic acid mononucleotide adenylyltransferase 1
SeqId_18933_4	3387	-0.0300521	0.815924	0.943281	P49221	7047	TGM4	Protein-glutamine gamma-glutamyltransferase 4
SeqId_18934_50	3387	-0.392508	0.000621058	0.0217594	P21980	7052	TGM2	Protein-glutamine gamma-glutamyltransferase 2
SeqId_18935_14	3387	-0.334766	0.00962984	0.12426	O60602	7100	TLR5	Toll-like receptor 5
SeqId_18938_3	3387	-0.141249	0.303826	0.688665	P98155	7436	VLDLR	Very low-density lipoprotein receptor
SeqId_18942_11	3387	0.122388	0.477595	0.79736	P28065	5698	PSMB9	Proteasome subunit beta type-9
SeqId_18943_4	3387	0.190543	0.128298	0.475836	Q8N8N7	145482	PTGR2	Prostaglandin reductase 2
SeqId_18945_11	3387	-0.0674452	0.720133	0.904289	Q08116	5996	RGS1	Regulator of G-protein signaling 1
SeqId_18947_3	3387	-0.0851376	0.468242	0.789171	Q96PB8	116135	LRRC3B	Leucine-rich repeat-containing protein 3B
SeqId_18950_13	3387	0.0256463	0.595907	0.853608	P15153	5880	RAC2	Ras-related C3 botulinum toxin substrate 2	Immune
SeqId_19108_50	3387	-0.0102938	0.951079	0.984959	P51608	4204	MECP2	Methyl-CpG-binding protein 2
SeqId_19109_32	3387	0.312981	0.0995455	0.428504	Q8IYN2	90843	TCEAL8	Transcription elongation factor A protein-like 8
SeqId_19110_6	3387	0.0355598	0.790443	0.934343	Q9Y316	51072	MEMO1	Protein MEMO1
SeqId_19111_10	3387	-0.0287793	0.82663	0.948536	P61081	9040	UBE2M	NEDD8-conjugating enzyme Ubc12
SeqId_19112_2	3387	-0.00963887	0.895311	0.972658	Q969E4	85012	TCEAL3	Transcription elongation factor A protein-like 3
SeqId_19113_66	3387	0.0845416	0.161937	0.52824	Q9UJC5	83699	SH3BGRL2	SH3 domain-binding glutamic acid-rich-like protein 2
SeqId_19114_8	3387	0.129201	0.246699	0.624484	O00142	7084	TK2	Thymidine kinase 2, mitochondrial
SeqId_19115_13	3387	-0.229723	0.0884831	0.407571	Q96DG6	134147	CMBL	Carboxymethylenebutenolidase homolog
SeqId_19116_1	3387	0.396792	0.098266	0.426398	Q8TDH9	63915	BLOC1S5	Biogenesis of lysosome-related organelles complex 1 subunit 5
SeqId_19117_3	3387	-0.0437088	0.488191	0.802676	Q96A00	94274	PPP1R14A	Protein phosphatase 1 regulatory subunit 14A
SeqId_19118_47	3387	0.113468	0.397583	0.753068	Q92882	26578	OSTF1	Osteoclast-stimulating factor 1
SeqId_19119_10	3387	0.00131293	0.991923	0.996767	P35638	1649	DDIT3	DNA damage-inducible transcript 3 protein
SeqId_19120_33	3387	0.27357	0.0723339	0.368017	P14920	1610	DAO	D-amino-acid oxidase
SeqId_19121_3	3387	0.169858	0.212431	0.588701	Q9UHD9	29978	UBQLN2	Ubiquilin-2
SeqId_19122_47	3387	0.0321563	0.643549	0.877514	O14950	103910	MYL12B	Myosin regulatory light chain 12B
SeqId_19123_6	3387	-0.100942	0.493989	0.80517	Q8NI38	84807	NFKBID	NF-kappa-B inhibitor delta
SeqId_19124_9	3387	-0.0307084	0.74961	0.918249	Q8WVY7	134510	UBLCP1	Ubiquitin-like domain-containing CTD phosphatase 1
SeqId_19125_26	3387	0.302441	0.0540926	0.317578	P13861	5576	PRKAR2A	cAMP-dependent protein kinase type II-alpha regulatory subunit
SeqId_19126_4	3387	0.0927462	0.705487	0.899821	Q9NQG5	58490	RPRD1B	Regulation of nuclear pre-mRNA domain-containing protein 1B
SeqId_19127_1	3387	-0.0170368	0.903467	0.973647	O14558	126393	HSPB6	Heat shock protein beta-6
SeqId_19129_15	3387	0.136048	0.329082	0.710804	Q2M296	64779	MTHFSD	Methenyltetrahydrofolate synthase domain-containing protein
SeqId_19130_81	3387	-0.148465	0.409602	0.757123	P50452	5271	SERPINB8	Serpin B8
SeqId_19131_184	3387	0.121763	0.301955	0.688018	Q01085	7073	TIAL1	Nucleolysin TIAR
SeqId_19132_1	3387	-0.070529	0.630373	0.86978	Q5T653	51069	MRPL2	39S ribosomal protein L2, mitochondrial
SeqId_19134_66	3387	-0.246616	0.0606062	0.337624	P53803	5440	POLR2K	DNA-directed RNA polymerases I, II, and III subunit RPABC4
SeqId_19135_5	3387	-0.10862	0.262813	0.644626	Q969T7	115024	NT5C3B	7-methylguanosine phosphate-specific 5'-nucleotidase
SeqId_19136_22	3387	-0.0626929	0.473009	0.794177	Q02252	4329	ALDH6A1	Methylmalonate-semialdehyde dehydrogenase [acylating], mitochondrial
SeqId_19139_3	3387	0.0698773	0.335557	0.711188	O75031	11077	HSF2BP	Heat shock factor 2-binding protein
SeqId_19141_22	3387	-0.0229195	0.675156	0.890208	P51397	1611	DAP	Death-associated protein 1
SeqId_19142_39	3387	0.132973	0.336801	0.711188	Q9UJW3	29947	DNMT3L	DNA (cytosine-5)-methyltransferase 3-like
SeqId_19143_38	3387	0.314735	0.0302772	0.235146	Q6BCY4	51700	CYB5R2	NADH-cytochrome b5 reductase 2
SeqId_19144_9	3387	0.0128029	0.887373	0.969983	P15884	6925	TCF4	Transcription factor 4
SeqId_19145_4	3387	0.0233318	0.900648	0.973647	Q8N565	55686	MREG	Melanoregulin
SeqId_19147_6	3387	0.175692	0.268472	0.648951	Q9UHV8	29124	LGALS13	Galactoside-binding soluble lectin 13
SeqId_19148_58	3387	0.0380661	0.709089	0.900214	O60220	1678	TIMM8A	Mitochondrial import inner membrane translocase subunit Tim8 A
SeqId_19150_20	3387	-0.263323	0.000345974	0.0146521	O60256	5636	PRPSAP2	Phosphoribosyl pyrophosphate synthase-associated protein 2
SeqId_19152_4	3387	-0.224789	0.165043	0.533742	P41236	5504	PPP1R2	Protein phosphatase inhibitor 2
SeqId_19153_53	3387	0.179629	0.477061	0.79736	Q15777	744	MPPED2	Metallophosphoesterase MPPED2
SeqId_19154_41	3387	-0.156265	0.151884	0.512312	P07093	5270	SERPINE2	Glia-derived nexin
SeqId_19158_1	3387	-0.159896	0.118899	0.459552	Q15004	9768	PCLAF	PCNA-associated factor
SeqId_19159_9	3387	0.162674	0.188529	0.561396	Q9HCU8	57804	POLD4	DNA polymerase delta subunit 4
SeqId_19161_1	3387	-0.0816612	0.491365	0.803006	Q9Y4E8	9958	USP15	Ubiquitin carboxyl-terminal hydrolase 15
SeqId_19163_26	3387	-0.0509099	0.369054	0.735881	Q96AG4	55379	LRRC59	Leucine-rich repeat-containing protein 59
SeqId_19166_15	3387	-0.292366	0.0268602	0.220352	P39019	6223	RPS19	40S ribosomal protein S19
SeqId_19168_71	3387	-0.187215	0.178782	0.549184	O43586	9051	PSTPIP1	Proline-serine-threonine phosphatase-interacting protein 1	Immune
SeqId_19169_88	3387	0.117413	0.161517	0.527565	O43427	9158	FIBP	Acidic fibroblast growth factor intracellular-binding protein
SeqId_19170_25	3387	-0.156902	0.542785	0.829074	Q9NRF9	54107	POLE3	DNA polymerase epsilon subunit 3
SeqId_19173_5	3387	0.0120381	0.865274	0.960877	Q8TCF1	79752	ZFAND1	AN1-type zinc finger protein 1
SeqId_19174_141	3387	0.559355	0.0116684	0.139318	Q7Z5G4	51125	GOLGA7	Golgin subfamily A member 7
SeqId_19175_18	3387	-0.298183	0.000660445	0.0222619	P49006	65108	MARCKSL1	MARCKS-related protein
SeqId_19176_27	3387	0.137926	0.44548	0.781424	Q9NUQ9	51571	CYRIB	Protein FAM49B
SeqId_19177_7	3387	0.102482	0.161006	0.52659	Q7L9L4	92597	MOB1B	MOB kinase activator 1B
SeqId_19180_38	3387	-0.113616	0.425441	0.771135	Q9UBP9	51454	GULP1	PTB domain-containing engulfment adapter protein 1
SeqId_19183_164	3387	-0.0283918	0.776837	0.929566	P30050	6136	RPL12	60S ribosomal protein L12
SeqId_19187_21	3387	0.033873	0.852829	0.955401	O95630	10617	STAMBP	STAM-binding protein
SeqId_19188_21	3387	0.0559414	0.412029	0.75896	Q99733	4676	NAP1L4	nucleosome assembly protein 1-like 4
SeqId_19189_2	3387	-0.140419	0.014813	0.161777	P54578	9097	USP14	Ubiquitin carboxyl-terminal hydrolase 14
SeqId_19190_4	3387	-0.225913	0.410526	0.757123	O14933	9246	UBE2L6	Ubiquitin/ISG15-conjugating enzyme E2 L6
SeqId_19193_18	3387	-0.229138	0.283965	0.668848	P61758	7411	VBP1	Prefoldin subunit 3
SeqId_19194_9	3387	0.09321	0.152355	0.513551	Q8TEA8	92675	DTD1	D-tyrosyl-tRNA(Tyr) deacylase 1
SeqId_19195_85	3387	-0.299984	0.0555021	0.321652	P46782	6193	RPS5	40S ribosomal protein S5
SeqId_19196_73	3387	-0.26127	0.031773	0.242582	Q9BPY8	84525	HOPX	Homeodomain-only protein
SeqId_19197_95	3387	0.0857625	0.149601	0.511828	P24752	38	ACAT1	Acetyl-CoA acetyltransferase, mitochondrial
SeqId_19199_3	3387	0.279177	0.1885	0.561396	P52435	5439	POLR2J	DNA-directed RNA polymerase II subunit RPB11-a
SeqId_19200_16	3387	0.0988513	0.5463	0.831363	Q16718	4698	NDUFA5	NADH dehydrogenase [ubiquinone] 1 alpha subcomplex subunit 5
SeqId_19202_10	3387	0.0205503	0.718973	0.903653	Q06187	695	BTK	Tyrosine-protein kinase BTK
SeqId_19206_20	3387	-0.118202	0.518838	0.815364	P36639	4521	NUDT1	7,8-dihydro-8-oxoguanine triphosphatase
SeqId_19207_119	3387	-0.0481289	0.75534	0.920716	P55263	132	ADK	Adenosine kinase
SeqId_19208_8	3387	0.101295	0.53931	0.827506	P27037	92	ACVR2A	Activin receptor type-2A
SeqId_19209_6	3387	0.0304957	0.781686	0.931724	P25963	4792	NFKBIA	NF-kappa-B inhibitor alpha
SeqId_19212_4	3387	0.0380835	0.7755	0.928933	Q9UGM3	1755	DMBT1	Deleted in malignant brain tumors 1 protein
SeqId_19213_1	3387	-0.0462464	0.804534	0.938642	O60575	27290	SPINK4	Serine protease inhibitor Kazal-type 4	Intestine
SeqId_19215_7	3387	0.137399	0.17355	0.546081	Q92597	10397	NDRG1	Protein NDRG1
SeqId_19219_71	3387	0.148948	0.288379	0.672749	P61970	10204	NUTF2	Nuclear transport factor 2
SeqId_19222_124	3387	0.0355072	0.670522	0.887166	P61020	5869	RAB5B	Ras-related protein Rab-5B
SeqId_19223_6	3387	-0.0292279	0.778144	0.929758	P62820	5861	RAB1A	Ras-related protein Rab-1A
SeqId_19224_5	3387	-0.00976252	0.896183	0.972658	O14602	9086	EIF1AY	Eukaryotic translation initiation factor 1A, Y-chromosomal
SeqId_19225_11	3387	-0.179739	0.408461	0.757123	Q8WV28	29760	BLNK	B-cell linker protein
SeqId_19227_18	3387	-0.164945	0.556442	0.836334	Q16520	10538	BATF	Basic leucine zipper transcriptional factor ATF-like
SeqId_19228_11	3387	0.29915	0.0952137	0.419864	O95816	9532	BAG2	BAG family molecular chaperone regulator 2
SeqId_19229_92	3387	0.057288	0.482225	0.799634	Q86YM7	9456	HOMER1	Homer protein homolog 1
SeqId_19230_12	3387	-0.161524	0.150643	0.511828	P30711	2952	GSTT1	Glutathione S-transferase theta-1
SeqId_19231_22	3387	-0.0211043	0.896351	0.972658	O75365	11156	PTP4A3	Protein tyrosine phosphatase type IVA 3
SeqId_19233_75	3387	0.337559	0.0139105	0.15576	O00244	475	ATOX1	Copper transport protein ATOX1
SeqId_19236_24	3387	0.272467	0.0301408	0.234821	P53999	10923	SUB1	Activated RNA polymerase II transcriptional coactivator p15
SeqId_19237_17	3387	0.0950326	0.531312	0.823173	P30046	1652	DDT	D-dopachrome decarboxylase
SeqId_19238_12	3387	-0.220033	0.0707497	0.363435	P15104	2752	GLUL	Glutamine synthetase
SeqId_19239_5	3387	0.000670707	0.99435	0.997571	P84077	375	ARF1	ADP-ribosylation factor 1
SeqId_19240_265	3387	0.204354	0.00638643	0.096773	Q13442	11333	PDAP1	28 kDa heat- and acid-stable phosphoprotein
SeqId_19241_31	3387	0.212444	0.131201	0.481281	P82980	83758	RBP5	Retinol-binding protein 5
SeqId_19242_21	3387	-0.172408	0.277886	0.6585	O60925	5201	PFDN1	Prefoldin subunit 1
SeqId_19243_2	3387	0.422052	0.0368143	0.261112	Q9UHV9	5202	PFDN2	Prefoldin subunit 2
SeqId_19247_1	3387	-0.161279	0.274051	0.655051	P51668	7321	UBE2D1	Ubiquitin-conjugating enzyme E2 D1
SeqId_19249_18	3387	0.076605	0.294425	0.680284	Q15046	3735	KARS1	Lysine--tRNA ligase
SeqId_19250_50	3387	0.0212873	0.769917	0.925956	Q99417	26292	MYCBP	C-Myc-binding protein
SeqId_19251_56	3387	-0.0961444	0.31383	0.693281	P10124	5552	SRGN	Serglycin	Immune
SeqId_19252_67	3387	-0.0252369	0.834756	0.949776	P49721	5690	PSMB2	Proteasome subunit beta type-2
SeqId_19253_82	3387	-0.0337685	0.74291	0.916363	Q8WUD1	84932	RAB2B	Ras-related protein Rab-2B
SeqId_19254_125	3387	-0.0558799	0.302839	0.688018	P36959	2766	GMPR	GMP reductase 1
SeqId_19255_124	3387	0.0683112	0.642495	0.877014	Q9NPJ8	55916	NXT2	NTF2-related export protein 2
SeqId_19257_11	3387	-0.303628	0.00406867	0.0702449	P09496	1211	CLTA	Clathrin light chain A
SeqId_19258_24	3387	0.102228	0.562923	0.839141	Q92947	2639	GCDH	Glutaryl-CoA dehydrogenase, mitochondrial
SeqId_19259_176	3387	-0.0390931	0.589357	0.851648	P05198	1965	EIF2S1	Eukaryotic translation initiation factor 2 subunit 1
SeqId_19260_4	3387	0.0635705	0.561928	0.839141	O14908	10755	GIPC1	PDZ domain-containing protein GIPC1
SeqId_19261_12	3387	-0.0748377	0.649997	0.880356	Q9H190	27111	SDCBP2	Syntenin-2
SeqId_19262_219	3387	0.0130391	0.888756	0.970639	P49748	37	ACADVL	Very long-chain specific acyl-CoA dehydrogenase, mitochondrial
SeqId_19263_147	3387	-0.00220853	0.978474	0.9942	P06730	1977	EIF4E	Eukaryotic translation initiation factor 4E
SeqId_19264_6	3387	-0.0206819	0.811685	0.94169	P15927	6118	RPA2	Replication protein A 32 kDa subunit
SeqId_19265_9	3387	-0.0952925	0.235613	0.613484	P17987	6950	TCP1	T-complex protein 1 subunit alpha
SeqId_19266_35	3387	0.031027	0.784266	0.932265	Q13283	10146	G3BP1	Ras GTPase-activating protein-binding protein 1
SeqId_19267_14	3387	-0.204545	0.000583411	0.0212559	Q16775	3029	HAGH	Hydroxyacylglutathione hydrolase, mitochondrial
SeqId_19270_26	3387	-0.00149065	0.977973	0.994162	P54577	8565	YARS1	Tyrosine--tRNA ligase, cytoplasmic
SeqId_19271_64	3387	0.0377506	0.807123	0.939022	P63096	2770	GNAI1	Guanine nucleotide-binding protein G(i) subunit alpha-1
SeqId_19272_9	3387	-0.245271	0.0182571	0.17843	Q9UBV8	553115	PEF1	Peflin
SeqId_19273_3	3387	-0.0574124	0.737309	0.912906	P00390	2936	GSR	Glutathione reductase, mitochondrial
SeqId_19274_80	3387	-0.0042496	0.954445	0.986293	Q13424	6640	SNTA1	Alpha-1-syntrophin
SeqId_19275_68	3387	-0.0203339	0.760352	0.922915	P51553	3421	IDH3G	Isocitrate dehydrogenase [NAD] subunit gamma, mitochondrial
SeqId_19276_124	3387	-0.0907614	0.460562	0.786826	P62308	6637	SNRPG	Small nuclear ribonucleoprotein G
SeqId_19277_4	3387	-0.0803583	0.404031	0.754908	Q8NFU3	100131187	TSTD1	Thiosulfate sulfurtransferase/rhodanese-like domain-containing protein 1
SeqId_19278_19	3387	-0.102564	0.269433	0.649435	Q9H0U4	81876	RAB1B	Ras-related protein Rab-1B
SeqId_19279_42	3387	0.464068	0.0244712	0.210419	P09455	5947	RBP1	Retinol-binding protein 1
SeqId_19280_29	3387	-0.591742	0.000483406	0.018146	P61077	7323	UBE2D3	Ubiquitin-conjugating enzyme E2 D3
SeqId_19281_86	3387	0.391124	0.0570092	0.32619	O15525	4097	MAFG	Transcription factor MafG
SeqId_19282_3	3387	-0.18811	0.0661267	0.349604	P51153	5872	RAB13	Ras-related protein Rab-13
SeqId_19286_30	3387	0.168872	0.159541	0.524568	Q02045	4636	MYL5	Myosin light chain 5
SeqId_19287_59	3387	-0.17844	0.315938	0.695794	O43583	8562	DENR	Density-regulated protein
SeqId_19289_29	3387	0.0135723	0.860606	0.958257	P06132	7389	UROD	Uroporphyrinogen decarboxylase
SeqId_19290_5	3387	-0.314543	0.184144	0.558608	P00492	3251	HPRT1	Hypoxanthine-guanine phosphoribosyltransferase
SeqId_19291_2	3387	0.243416	0.0946487	0.419435	O14958	845	CASQ2	Calsequestrin-2
SeqId_19293_6	3387	0.114535	0.331724	0.711188	O75436	9559	VPS26A	Vacuolar protein sorting-associated protein 26A
SeqId_19294_26	3387	-0.0505562	0.694227	0.896506	Q9P021	9419	CRIPT	Cysteine-rich PDZ-binding protein
SeqId_19295_32	3387	-0.109112	0.127745	0.475145	P36873	5501	PPP1CC	Serine/threonine-protein phosphatase PP1-gamma catalytic subunit
SeqId_19296_51	3387	-0.322099	0.00721688	0.102521	Q01449	58498	MYL7	Myosin regulatory light chain 2, atrial isoform	Heart
SeqId_19297_4	3387	-0.0174566	0.818859	0.94469	P11413	2539	G6PD	Glucose-6-phosphate 1-dehydrogenase
SeqId_19302_7	3387	-0.0424709	0.845185	0.95201	Q6P9H5	474344	GIMAP6	GTPase IMAP family member 6
SeqId_19303_64	3387	-0.410481	0.00688984	0.100705	Q6UWS5	100303755	PET117	Protein PET117 homolog, mitochondrial
SeqId_19310_81	3387	-0.00114964	0.99127	0.996767	O14579	11316	COPE	Coatomer subunit epsilon
SeqId_19311_15	3387	0.287018	0.177573	0.548619	P22914	1427	CRYGS	Beta-crystallin S
SeqId_19316_2	3387	-0.211289	0.0951645	0.419864	Q8IWL3	150274	HSCB	Iron-sulfur cluster co-chaperone protein HscB, mitochondrial
SeqId_19317_114	3387	0.104359	0.531781	0.823173	P15309	55	ACP3	Prostatic acid phosphatase
SeqId_19323_1	3387	0.0274161	0.714913	0.90167	O00559	9166	EBAG9	Receptor-binding cancer antigen expressed on SiSo cells
SeqId_19325_21	3387	-0.188879	0.110063	0.441142	Q96IU4	84836	ABHD14B	Protein ABHD14B
SeqId_19327_31	3387	-0.195531	0.191949	0.566137	O14929	8520	HAT1	Histone acetyltransferase type B catalytic subunit
SeqId_19328_51	3387	-0.362298	0.304518	0.688665	O96017	11200	CHEK2	Serine/threonine-protein kinase Chk2
SeqId_19329_31	3387	-0.675166	0.00475571	0.0796099	Q9H422	10114	HIPK3	Homeodomain-interacting protein kinase 3
SeqId_19331_18	3387	0.0635028	0.542676	0.829074	Q9UQB8	10458	BAIAP2	Brain-specific angiogenesis inhibitor 1-associated protein 2
SeqId_19332_1	3387	-0.0864227	0.690905	0.895418	Q9Y3A3	25843	MOB4	MOB-like protein phocein
SeqId_19333_4	3387	-0.0220145	0.806634	0.939004	P61978	3190	HNRNPK	Heterogeneous nuclear ribonucleoprotein K
SeqId_19334_62	3387	0.277745	0.0203961	0.18855	O95881	51060	TXNDC12	Thioredoxin domain-containing protein 12
SeqId_19335_2	3387	0.150501	0.0192522	0.183804	Q9UK76	51155	JPT1	Hematological and neurological expressed 1 protein
SeqId_19338_3	3387	-0.0992647	0.608662	0.857189	Q8WZA0	84328	LZIC	Protein LZIC
SeqId_19341_36	3387	0.300407	0.113539	0.449897	Q9BR61	84320	ACBD6	Acyl-CoA-binding domain-containing protein 6
SeqId_19347_37	3387	-0.0360681	0.859695	0.958117	O43570	771	CA12	Carbonic anhydrase 12
SeqId_19353_25	3387	0.000439945	0.998638	0.999884	Q86WC4	28962	OSTM1	Osteopetrosis-associated transmembrane protein 1
SeqId_19356_20	3387	-0.0426138	0.73274	0.911785	Q6ZVM7	146691	TOM1L2	TOM1-like protein 2
SeqId_19357_11	3387	-0.157896	0.193423	0.568851	P51809	6845	VAMP7	Vesicle-associated membrane protein 7
SeqId_19360_22	3387	0.101783	0.698391	0.898838	Q86UE6	347730	LRRTM1	Leucine-rich repeat transmembrane neuronal protein 1	Brain
SeqId_19361_78	3387	-0.227363	0.0899988	0.411009	O15232	4148	MATN3	Matrilin-3
SeqId_19364_163	3387	0.123952	0.19253	0.567414	P12004	5111	PCNA	Proliferating cell nuclear antigen
SeqId_19365_11	3387	-0.257895	0.150516	0.511828	O15382	587	BCAT2	Branched-chain-amino-acid aminotransferase, mitochondrial
SeqId_19366_8	3387	-0.386573	0.015979	0.167746	Q7Z412	55670	PEX26	Peroxisome assembly protein 26
SeqId_19367_34	3387	-0.115935	0.300119	0.686691	P42126	1632	ECI1	Enoyl-CoA delta isomerase 1, mitochondrial
SeqId_19369_17	3387	-0.109278	0.370206	0.736991	Q92830	2648	KAT2A	Histone acetyltransferase KAT2A
SeqId_19370_30	3387	-0.323848	0.16934	0.540824	Q9Y661	9951	HS3ST4	Heparan sulfate glucosamine 3-O-sulfotransferase 4	Brain
SeqId_19372_7	3387	-0.0470222	0.681733	0.892356	Q7Z553	161357	MDGA2	MAM domain-containing glycosylphosphatidylinositol anchor protein 2
SeqId_19373_3	3387	0.0260683	0.602297	0.855369	P19105	10627	MYL12A	Myosin regulatory light chain 12A
SeqId_19374_72	3387	0.142681	0.243762	0.62068	P56278	4515	MTCP1	Protein p13 MTCP-1
SeqId_19376_74	3387	0.217324	0.0884571	0.407571	P40261	4837	NNMT	Nicotinamide N-methyltransferase
SeqId_19377_14	3387	-0.0831475	0.00367365	0.0669226	O95897	93145	OLFM2	Noelin-2
SeqId_19379_154	3387	-0.197736	0.172553	0.54505	O95716	9545	RAB3D	Ras-related protein Rab-3D
SeqId_19381_7	3387	0.0314	0.352187	0.719919	Q2M5E4	431704	RGS21	Regulator of G-protein signaling 21
SeqId_19383_131	3387	0.0361965	0.637401	0.873429	Q9BW66	51550	CINP	Cyclin-dependent kinase 2-interacting protein
SeqId_19388_2	3387	-0.0408586	0.484826	0.801305	P55289	1010	CDH12	Cadherin-12
SeqId_19392_6	3387	-0.319372	0.0127368	0.149142	O94760	23576	DDAH1	N(G),N(G)-dimethylarginine dimethylaminohydrolase 1
SeqId_19437_61	3387	-0.0260705	0.877608	0.966989	P15692	7422	VEGFA	Isoform L-VEGF165
SeqId_19438_68	3387	0.0386761	0.794937	0.935164	O95926	25949	SYF2	Pre-mRNA-splicing factor SYF2
SeqId_19446_1	3387	-0.200721	0.208357	0.587264	Q9P2T1	51292	GMPR2	GMP reductase 2
SeqId_19448_104	3387	-0.125361	0.430746	0.773629	Q16831	7378	UPP1	Uridine phosphorylase 1
SeqId_19467_3	3387	-0.219932	0.276191	0.656572	Q9H477	64080	RBKS	Ribokinase
SeqId_19482_11	3387	-0.605471	0.000240203	0.0113353	Q9BSH5	81932	HDHD3	Haloacid dehalogenase-like hydrolase domain-containing protein 3
SeqId_19483_16	3387	-0.0152413	0.914081	0.975518	Q06136	2531	KDSR	3-ketodihydrosphingosine reductase
SeqId_19488_1	3387	0.251856	0.289384	0.674177	O75340	10016	PDCD6	Programmed cell death protein 6
SeqId_19491_11	3387	-0.278647	0.0672894	0.351831	Q92506	7923	HSD17B8	Estradiol 17-beta-dehydrogenase 8
SeqId_19492_5	3387	-0.0511348	0.76173	0.922915	Q9UBP8	353219	KAAG1	Kidney-associated antigen 1	Kidney
SeqId_19496_1	3387	-0.184377	0.273042	0.654891	Q9BXD5	80896	NPL	N-acetylneuraminate lyase
SeqId_19503_2	3387	-0.00745965	0.955945	0.986394	O60493	8724	SNX3	Sorting nexin-3
SeqId_19504_22	3387	-0.210927	0.0394679	0.269445	P23919	1841	DTYMK	Thymidylate kinase
SeqId_19506_6	3387	0.217972	0.0564309	0.324379	Q6IB77	10249	GLYAT	Glycine N-acyltransferase
SeqId_19511_8	3387	0.103546	0.527411	0.821282	Q6PH85	55208	DCUN1D2	DCN1-like protein 2
SeqId_19516_10	3387	0.0966357	0.387708	0.748461	P52926	8091	HMGA2	High mobility group protein HMGI-C
SeqId_19518_12	3387	-0.249949	0.177961	0.548723	P52790	3101	HK3	Hexokinase-3	Immune
SeqId_19523_215	3387	0.0707147	0.473806	0.794177	Q99497	11315	PARK7	Protein DJ-1
SeqId_19545_145	3387	-0.228024	0.126136	0.472038	Q99497	11315	PARK7	Oxidized Protein deglycase DJ-1
SeqId_19553_14	3387	0.0579899	0.715588	0.901958	Q16623	6804	STX1A	Syntaxin-1A
SeqId_19555_1	3387	0.150969	0.158503	0.522849	P61956	6613	SUMO2	Small ubiquitin-related modifier 2
SeqId_19556_12	3387	0.312459	0.0541317	0.317578	P17927	1378	CR1	Complement receptor type 1	Immune
SeqId_19557_3	3387	-0.294196	0.0435593	0.28096	Q86Z14	152831	KLB	Beta-klotho
SeqId_19558_10	3387	-0.0145918	0.912125	0.975518	O75096	4038	LRP4	Low-density lipoprotein receptor-related protein 4
SeqId_19560_23	3387	-0.0124777	0.915073	0.975723	Q9HCM2	91584	PLXNA4	Plexin-A4
SeqId_19561_216	3387	0.0186796	0.926718	0.978872	Q9Y4D7	23129	PLXND1	Plexin-D1
SeqId_19562_8	3387	0.27071	0.150811	0.511828	Q96RU2	57646	USP28	Ubiquitin carboxyl-terminal hydrolase 28
SeqId_19563_3	3387	1.25104	4.2547e-06	0.000878418	Q9BYH1	23544	SEZ6L	Seizure 6-like protein	Brain
SeqId_19564_61	3387	0.0589693	0.611784	0.858159	Q15306	3662	IRF4	Interferon regulatory factor 4
SeqId_19567_1	3387	0.045229	0.503919	0.807345	P00533	1956	EGFR	Epidermal growth factor receptor variant III
SeqId_19568_17	3387	-0.145269	0.264137	0.644884	P40933	3600	IL15	Interleukin-15
SeqId_19570_12	3387	0.445792	0.0304354	0.235636	P55075	2253	FGF8	Fibroblast growth factor 8
SeqId_19572_10	3387	0.211496	0.164411	0.533151	P53567	1054	CEBPG	CCAAT/enhancer-binding protein gamma
SeqId_19574_5	3387	-0.0403378	0.59319	0.853018	P05106|P08514	3674|3690	ITGA2B|ITGB3	Integrin alpha-IIb: beta-3 complex	Immune
SeqId_19575_4	3387	0.545566	0.00382255	0.0682408	P19235	2057	EPOR	Erythropoietin receptor
SeqId_19578_19	3387	-0.0282488	0.629293	0.869048	O60496	9046	DOK2	Docking protein 2
SeqId_19579_5	3387	-0.0362973	0.872308	0.964656	P59665	1667	DEFA1	Neutrophil defensin 1	Immune
SeqId_19581_15	3387	-0.259423	0.0460634	0.288917	P24593	3488	IGFBP5	Insulin-like growth factor-binding protein 5
SeqId_19584_33	3387	-0.123255	0.568779	0.840809	P31371	2254	FGF9	Fibroblast growth factor 9
SeqId_19586_89	3387	-0.0298204	0.689017	0.895404	Q96E17	115827	RAB3C	Ras-related protein Rab-3C
SeqId_19587_12	3387	-0.260452	0.0105886	0.132491	P52294	3836	KPNA1	Importin subunit alpha-5
SeqId_19590_46	3387	0.0138453	0.855104	0.956227	P35247	6441	SFTPD	Pulmonary surfactant-associated protein D	Lung
SeqId_19596_18	3387	0.294768	0.0833473	0.394824	Q92994	2972	BRF1	Transcription factor IIIB 90 kDa subunit
SeqId_19601_15	3387	0.0201893	0.873625	0.964745	Q96DX5	140462	ASB9	Ankyrin repeat and SOCS box protein 9
SeqId_19602_36	3387	0.101186	0.430566	0.773629	P17535	3727	JUND	Transcription factor jun-D
SeqId_19606_28	3387	-0.24543	0.0242007	0.208547	Q14623	3549	IHH	Indian hedgehog protein
SeqId_19612_3	3387	-0.186016	0.350908	0.719677	P60033	975	CD81	CD81 antigen
SeqId_19614_8	3387	-0.0807588	0.357736	0.72528	P20061	6947	TCN1	Transcobalamin-1
SeqId_19615_213	3387	0.189579	0.0679428	0.354003	Q9H0P0	51251	NT5C3A	Cytosolic 5'-nucleotidase 3A
SeqId_19616_100	3387	-0.180001	0.379434	0.744298	Q9BUP0	80303	EFHD1	EF-hand domain-containing protein D1
SeqId_19617_5	3387	0.0550282	0.448441	0.782931	Q14914	22949	PTGR1	Prostaglandin reductase 1
SeqId_19620_16	3387	0.113682	0.368384	0.734841	Q15700	1740	DLG2	Disks large homolog 2
SeqId_19622_7	3387	0.30372	0.0172205	0.17386	P08476	3624	INHBA	Inhibin beta A chain
SeqId_19623_26	3387	-0.0137927	0.923323	0.978679	P08865	3921	RPSA	40S ribosomal protein SA
SeqId_19631_13	3387	0.0904292	0.0745258	0.371092	P01042	3827	KNG1	Kininostatin
SeqId_19635_69	3387	-0.532042	0.00486415	0.0809165	Q14314	10875	FGL2	Fibroleukin
SeqId_19636_23	3387	0.0665901	0.826451	0.948536	P17693	3135	HLA-G	HLA class I histocompatibility antigen, alpha chain G
SeqId_19637_9	3387	0.0276841	0.489543	0.802676	P06850	1392	CRH	Corticoliberin	Brain
SeqId_19638_9	3387	-0.04111	0.829371	0.948934	P01213	5173	PDYN	Dynorphin A (1-17)	Brain
SeqId_19639_53	3387	0.334449	0.00101296	0.0291814	P10997	3375	IAPP	Islet amyloid polypeptide	Pancreas
SeqId_19640_2	3387	0.200169	0.135645	0.489885	P01270	5741	PTH	Parathyroid Hormone1-34
SeqId_2182_54	3387	-0.0916521	0.580498	0.847736	P0C0L4|P0C0L5	720|100293534	C4A|C4B	Complement C4b
SeqId_2190_55	3387	0.010783	0.956931	0.986394	P03951	2160	F11	Coagulation Factor XI	Liver
SeqId_2192_63	3387	0.003222	0.988889	0.996727	Q9Y4X3	10850	CCL27	C-C motif chemokine 27
SeqId_2201_17	3387	0.508368	0.0052154	0.0851369	P39060	80781	COL18A1	Endostatin
SeqId_2211_9	3387	-0.0893519	0.680556	0.892356	P01033	7076	TIMP1	Metalloproteinase inhibitor 1
SeqId_2212_69	3387	-0.11169	0.0983597	0.426398	P00750	5327	PLAT	Tissue-type plasminogen activator
SeqId_2247_20	3387	0.0847651	0.679745	0.892356	P58294	84432	PROK1	Prokineticin-1
SeqId_2278_61	3387	-0.120278	0.662036	0.884498	P16035	7077	TIMP2	Metalloproteinase inhibitor 2
SeqId_2333_72	3387	-0.127937	0.481066	0.799634	P01137	7040	TGFB1	Transforming growth factor beta-1
SeqId_2381_52	3387	0.109514	0.737517	0.912906	P01031	727	C5	Complement C5	Liver
SeqId_2418_55	3387	-0.225494	0.0022965	0.0496906	P02649	348	APOE	Apolipoprotein E
SeqId_2421_7	3387	-0.106032	0.504768	0.807345	P23560	627	BDNF	Brain-derived neurotrophic factor
SeqId_2429_27	3387	-0.0149289	0.886324	0.969688	P07357|P07360|P07358	731|732|733	C8A|C8B|C8G	Complement component C8	Liver
SeqId_2431_17	3387	0.135734	0.464328	0.788281	P08311	1511	CTSG	Cathepsin G
SeqId_2436_49	3387	0.28863	0.213864	0.589783	Q9H2A7	58191	CXCL16	C-X-C motif chemokine 16
SeqId_2441_2	3387	0.0335678	0.861175	0.958257	O15520	2255	FGF10	Fibroblast growth factor 10
SeqId_2443_10	3387	-0.035234	0.823006	0.94661	P55075	2253	FGF8	Fibroblast growth factor 8 isoform B
SeqId_2447_7	3387	0.0981488	0.616745	0.861079	Q9NZK7	30814	PLA2G2E	Group IIE secretory phospholipase A2
SeqId_2449_1	3387	-0.0140475	0.961696	0.987402	P39877	5322	PLA2G5	Calcium-dependent phospholipase A2
SeqId_2468_62	3387	0.0894251	0.544505	0.83016	P78556	6364	CCL20	C-C motif chemokine 20
SeqId_2474_54	3387	-0.602569	0.00529134	0.0859626	P02743	325	APCS	Serum amyloid P-component	Liver
SeqId_2475_1	3387	-0.36504	0.00585919	0.0912965	P10721	3815	KIT	Mast/stem cell growth factor receptor Kit
SeqId_2480_58	3387	-0.114231	0.360229	0.727707	P35625	7078	TIMP3	Metalloproteinase inhibitor 3
SeqId_2500_2	3387	0.115518	0.570024	0.841157	Q9Y264	51378	ANGPT4	Angiopoietin-4
SeqId_2505_49	3387	0.0722288	0.62863	0.868887	O60609	2676	GFRA3	GDNF family receptor alpha-3
SeqId_2514_65	3387	-0.0196023	0.902961	0.973647	Q15768	1949	EFNB3	Ephrin-B3	Brain
SeqId_2515_14	3387	-0.387422	0.0608392	0.337624	O00451	2675	GFRA2	GDNF family receptor alpha-2
SeqId_2516_57	3387	0.0555976	0.690928	0.895418	O00585	6366	CCL21	C-C motif chemokine 21
SeqId_2524_56	3387	-0.146266	0.19195	0.566137	P09429	3146	HMGB1	High mobility group protein B1
SeqId_2558_51	3387	0.107478	0.574775	0.844606	P01189	5443	POMC	Beta-endorphin
SeqId_2567_5	3387	0.100932	0.769762	0.925956	P05156	3426	CFI	Complement factor I
SeqId_2571_12	3387	0.118061	0.504518	0.807345	P17936	3486	IGFBP3	Insulin-like growth factor-binding protein 3
SeqId_2578_67	3387	-0.0574352	0.660779	0.884498	P13500	6347	CCL2	C-C motif chemokine 2
SeqId_2579_17	3387	-0.0930891	0.427045	0.77283	P14780	4318	MMP9	Matrix metalloproteinase-9	Immune
SeqId_2580_83	3387	0.260211	0.0315335	0.241497	P05164	4353	MPO	Myeloperoxidase	Immune
SeqId_2585_2	3387	-0.0863388	0.383631	0.746033	P01236	5617	PRL	Prolactin
SeqId_2590_69	3387	0.153639	0.401963	0.754442	Q01973	4919	ROR1	Inactive tyrosine-protein kinase transmembrane receptor ROR1
SeqId_2597_8	3387	0.34914	0.200149	0.577279	P15692	7422	VEGFA	Vascular endothelial growth factor A
SeqId_2599_51	3387	0.28492	0.0200662	0.186195	P41273	8744	TNFSF9	Tumor necrosis factor ligand superfamily member 9
SeqId_2602_2	3387	0.358648	0.00707964	0.10168	O15123	285	ANGPT2	Angiopoietin-2
SeqId_2605_49	3387	0.150109	0.396571	0.751724	P28908	943	TNFRSF8	Tumor necrosis factor receptor superfamily member 8
SeqId_2607_54	3387	0.00316849	0.981841	0.994892	O75462|Q9UBD9	9244|23529	CRLF1|CLCF1	Cytokine receptor-like factor 1:Cardiotrophin-like cytokine factor 1 Complex	Artery
SeqId_2609_59	3387	0.604446	0.0198007	0.185202	P01034	1471	CST3	Cystatin-C
SeqId_2611_72	3387	-0.168817	0.383932	0.746324	Q06418	7301	TYRO3	Tyrosine-protein kinase receptor TYRO3
SeqId_2612_5	3387	0.102524	0.332783	0.711188	P55010	1983	EIF5	Eukaryotic translation initiation factor 5
SeqId_2614_28	3387	0.687546	0.00658489	0.0979824	P52798	1945	EFNA4	Ephrin-A4
SeqId_2615_60	3387	0.405422	0.109977	0.441142	P52803	1946	EFNA5	Ephrin-A5
SeqId_2616_23	3387	0.0596194	0.621184	0.864598	P04626	2064	ERBB2	Receptor tyrosine-protein kinase erbB-2
SeqId_2617_56	3387	0.28703	0.202015	0.579266	P21860	2065	ERBB3	Receptor tyrosine-protein kinase erbB-3
SeqId_2618_10	3387	0.217902	0.28465	0.668848	Q15303	2066	ERBB4	Receptor tyrosine-protein kinase erbB-4
SeqId_2619_72	3387	0.0199572	0.893408	0.972504	P09758	4070	TACSTD2	Tumor-associated calcium signal transducer 2
SeqId_2620_4	3387	-0.1502	0.613965	0.859216	P40189	3572	IL6ST	Interleukin-6 receptor subunit beta
SeqId_2622_18	3387	0.287875	0.0812647	0.389934	P30519	3163	HMOX2	Heme oxygenase 2
SeqId_2625_53	3387	0.0929622	0.445158	0.781424	P07900	3320	HSP90AA1	Heat shock protein HSP 90-alpha/beta
SeqId_2631_50	3387	0.182752	0.337072	0.711188	Q08334	3588	IL10RB	Interleukin-10 receptor subunit beta
SeqId_2632_5	3387	0.0655798	0.74515	0.916866	P42701	3594	IL12RB1	Interleukin-12 receptor subunit beta-1
SeqId_2633_52	3387	0.462659	0.000735563	0.0239784	P78552	3597	IL13RA1	Interleukin-13 receptor subunit alpha-1
SeqId_2634_2	3387	-0.0366647	0.811697	0.94169	P31785	3561	IL2RG	Cytokine receptor common subunit gamma	Immune
SeqId_2635_61	3387	-0.235559	0.175822	0.548115	Q6UX15	143903	LAYN	Layilin
SeqId_2636_10	3387	-0.0968468	0.210039	0.588197	P36941	4055	LTBR	Tumor necrosis factor receptor superfamily member 3
SeqId_2637_77	3387	0.604865	0.00101035	0.0291814	P22897	4360	MRC1	Macrophage mannose receptor 1
SeqId_2640_3	3387	-0.105109	0.508563	0.810117	Q04912	4486	MST1R	Macrophage-stimulating protein receptor
SeqId_2642_4	3387	0.177935	0.212138	0.588216	P68402	5049	PAFAH1B2	Platelet-activating factor acetylhydrolase IB subunit beta
SeqId_2643_57	3387	-0.0308877	0.831259	0.949268	P22223	1001	CDH3	Cadherin-3
SeqId_2644_11	3387	-0.00117559	0.984994	0.99638	P17252	5578	PRKCA	Protein kinase C alpha type
SeqId_2645_54	3387	0.339609	0.0732378	0.369171	Q05513	5590	PRKCZ	Protein kinase C zeta type
SeqId_2647_66	3387	-0.0190514	0.900881	0.973647	P50395	2665	GDI2	Rab GDP dissociation inhibitor beta
SeqId_2649_77	3387	-0.0476732	0.747668	0.918249	P32942	3385	ICAM3	Intercellular adhesion molecule 3	Immune
SeqId_2652_15	3387	0.284868	0.0443377	0.28311	Q03405	5329	PLAUR	Urokinase plasminogen activator surface receptor
SeqId_2654_19	3387	0.444537	0.0241581	0.208542	P19438	7132	TNFRSF1A	Tumor necrosis factor receptor superfamily member 1A
SeqId_2658_27	3387	-0.221997	0.248692	0.626244	Q16288	4916	NTRK3	NT-3 growth factor receptor
SeqId_2665_26	3387	0.177929	0.303218	0.688247	Q02223	608	TNFRSF17	Tumor necrosis factor receptor superfamily member 17
SeqId_2666_53	3387	-0.384316	0.0706831	0.363435	P07585	1634	DCN	Decorin
SeqId_2668_70	3387	-0.069105	0.498887	0.807047	P07384|P04632	823|826	CAPN1|CAPNS1	Calpain I
SeqId_2677_1	3387	-1.21254	0.000246908	0.0115418	P00533	1956	EGFR	Epidermal growth factor receptor
SeqId_2681_23	3387	0.022406	0.846499	0.953057	P14210	3082	HGF	Hepatocyte growth factor
SeqId_2682_68	3387	0.00512878	0.952359	0.984959	P10809	3329	HSPD1	60 kDa heat shock protein, mitochondrial
SeqId_2683_1	3387	-0.103851	0.295784	0.681361	P01024	718	C3	Complement C3b, inactivated
SeqId_2687_2	3387	-0.492139	0.0132768	0.151234	Q16674	8190	MIA	Melanoma-derived growth regulatory protein
SeqId_2692_74	3387	0.504462	1.70807e-05	0.00241814	P14555	5320	PLA2G2A	Phospholipase A2, membrane associated
SeqId_2693_20	3387	-0.123601	0.154664	0.517462	P13725	5008	OSM	Oncostatin-M	Immune
SeqId_2695_25	3387	-0.295546	0.123729	0.470747	P16284	5175	PECAM1	Platelet endothelial cell adhesion molecule
SeqId_2696_87	3387	-0.24656	0.167121	0.537032	O60542	5623	PSPN	Persephin
SeqId_2697_7	3387	0.0605083	0.569653	0.841069	P02776	5196	PF4	Platelet factor 4	Immune
SeqId_2700_56	3387	-0.810629	7.47554e-05	0.00552855	P07225	5627	PROS1	Vitamin K-dependent protein S
SeqId_2704_74	3387	-0.128727	0.46055	0.786826	O14836	23495	TNFRSF13B	Tumor necrosis factor receptor superfamily member 13B
SeqId_2705_5	3387	0.0300577	0.722929	0.905718	O15444	6370	CCL25	C-C motif chemokine 25	Intestine
SeqId_2706_69	3387	1.14881	1.38563e-06	0.000381433	P05543	6906	SERPINA7	Thyroxine-binding globulin	Liver
SeqId_2708_54	3387	0.193473	0.397944	0.753155	Q9UNG2	8995	TNFSF18	Tumor necrosis factor ligand superfamily member 18
SeqId_2714_78	3387	-0.99575	2.63155e-06	0.00062092	Q12904	9255	AIMP1	Endothelial monocyte-activating polypeptide 2
SeqId_2719_3	3387	-0.0794388	0.63389	0.872528	Q99062	1441	CSF3R	Granulocyte colony-stimulating factor receptor	Immune
SeqId_2723_9	3387	-0.125396	0.218181	0.594984	Q9NZH6	27178	IL37	Interleukin-37
SeqId_2730_58	3387	0.335191	0.00128955	0.0343364	Q29983	100507436	MICA	MHC class I polypeptide-related sequence A
SeqId_2731_29	3387	0.0680986	0.482149	0.799634	P16435	5447	POR	NADPH--cytochrome P450 reductase
SeqId_2732_58	3387	-0.0944141	0.613746	0.859216	Q9H9S0	79923	NANOG	Homeobox protein NANOG
SeqId_2734_49	3387	0.00863132	0.975967	0.993818	O95944	9436	NCR2	Natural cytotoxicity triggering receptor 2
SeqId_2737_22	3387	-0.146806	0.530217	0.823173	P48745	4856	CCN3	Protein NOV homolog
SeqId_2741_22	3387	0.257782	0.0601891	0.337624	O43699	946	SIGLEC6	Sialic acid-binding Ig-like lectin 6
SeqId_2742_68	3387	0.013501	0.950606	0.984959	Q9Y286	27036	SIGLEC7	Sialic acid-binding Ig-like lectin 7	Immune
SeqId_2743_5	3387	-0.177764	0.0429067	0.278772	Q15465	6469	SHH	Sonic hedgehog protein
SeqId_2744_57	3387	-0.0764999	0.74594	0.917383	P01857	3500 3501 3502 3503 50802 3535	IGHG1	Immunoglobulin G	Immune
SeqId_2747_3	3387	0.0180747	0.917051	0.976152	Q9BZM4	79465	ULBP3	NKG2D ligand 3
SeqId_2750_3	3387	-0.21781	0.134861	0.487782	P02647	335	APOA1	Apolipoprotein A-I	Liver
SeqId_2752_62	3387	0.184656	0.0509408	0.305583	P43026	8200	GDF5	Growth/differentiation factor 5
SeqId_2753_2	3387	0.0809295	0.551202	0.833955	P02745|P02747|P02746	712|713|714	C1QA|C1QB|C1QC	Complement C1q subcomponent
SeqId_2754_50	3387	0.0839497	0.466479	0.788496	P01024	718	C3	Complement C3
SeqId_2755_8	3387	-0.0810781	0.680244	0.892356	P01024	718	C3
SeqId_2760_2	3387	-0.254405	0.335754	0.711188	O95990	11170	FAM107A	Protein FAM107A	Brain
SeqId_2761_49	3387	-0.136059	0.457152	0.786456	O76093	8817	FGF18	Fibroblast growth factor 18
SeqId_2763_66	3387	0.0472657	0.835982	0.949776	Q9NP95	26281	FGF20	Fibroblast growth factor 20
SeqId_2765_4	3387	-0.646945	4.11573e-05	0.00378517	O95390|O14793	10220|2660	GDF11|MSTN	Growth/differentiation factor 11/8
SeqId_2770_51	3387	-0.129536	0.147627	0.510105	P22362	6346	CCL1	C-C motif chemokine 1
SeqId_2771_35	3387	0.172149	0.00726734	0.102885	P08833	3484	IGFBP1	Insulin-like growth factor-binding protein 1	Liver
SeqId_2773_50	3387	0.0234829	0.85941	0.958117	P22301	3586	IL10	Interleukin-10
SeqId_2774_10	3387	0.244125	0.123961	0.470747	Q14005	3603	IL16	Interleukin-16
SeqId_2778_10	3387	0.00757559	0.941199	0.984077	Q9GZX6	50616	IL22	Interleukin-22
SeqId_2780_35	3387	-0.139128	0.131851	0.482156	P02788	4057	LTF	Lactotransferrin
SeqId_2781_63	3387	0.0231553	0.813004	0.942024	Q8NHW4	388372	CCL4L1	C-C motif chemokine 4-like
SeqId_2783_18	3387	-0.400793	0.00364093	0.0665712	P16619	414062	CCL3L1	C-C motif chemokine 3-like 1
SeqId_2788_55	3387	-0.451452	0.00867418	0.116164	P08254	4314	MMP3	Stromelysin-1
SeqId_2789_26	3387	-0.0384671	0.635204	0.872728	P09237	4316	MMP7	Matrilysin
SeqId_2790_54	3387	0.0686847	0.293198	0.678876	P02775	5473	PPBP	Neutrophil-activating peptide 2	Immune
SeqId_2794_60	3387	-0.0529522	0.800796	0.937862	P00441	6647	SOD1	Superoxide dismutase [Cu-Zn]
SeqId_2796_62	3387	0.142827	0.520053	0.816304	P02679|P02675|P02671	2243|2244|2266	FGA|FGB|FGG	Fibrinogen	Liver
SeqId_2797_56	3387	0.01176	0.804188	0.938642	P04114	338	APOB	Apolipoprotein B
SeqId_2805_6	3387	-0.111846	0.497831	0.806128	Q9BYF1	59272	ACE2	Angiotensin-converting enzyme 2
SeqId_2806_49	3387	0.112295	0.571678	0.842053	P36896	91	ACVR1B	Activin receptor type-1B
SeqId_2809_25	3387	0.196326	0.361197	0.729036	O75173	9507	ADAMTS4	A disintegrin and metalloproteinase with thrombospondin motifs 4
SeqId_2811_27	3387	-0.00250601	0.98416	0.99602	Q15389	284	ANGPT1	Angiopoietin-1
SeqId_2813_11	3387	-0.319421	0.0728775	0.368517	O00253	181	AGRP	Agouti-related protein
SeqId_2816_50	3387	0.119318	0.502944	0.807345	P50895	4059	BCAM	Basal Cell Adhesion Molecule
SeqId_2819_23	3387	0.0621657	0.770624	0.92633	P33151	1003	CDH5	Cadherin-5
SeqId_2823_7	3387	-0.154957	0.361355	0.729036	Q86VX2	149951	COMMD7	COMM domain-containing protein 7
SeqId_2826_53	3387	-0.623183	0.000608013	0.0217594	Q92838	1896	EDA	Ectodysplasin-A, secreted form
SeqId_2827_23	3387	-0.035727	0.746867	0.917611	P78423	6376	CX3CL1	Fractalkine
SeqId_2828_82	3387	-0.25157	0.0293192	0.231332	O43278	6692	SPINT1	Kunitz-type protease inhibitor 1
SeqId_2829_19	3387	-0.237414	0.063744	0.344065	Q8NEV9|Q14213	246778|10148	IL27|EBI3	Interleukin-27	Liver
SeqId_2831_29	3387	-0.0542717	0.736708	0.912597	Q9UBX7	11012	KLK11	Kallikrein-11
SeqId_2833_20	3387	0.353671	0.0751276	0.373003	Q9Y5K2	9622	KLK4	Kallikrein-4
SeqId_2834_54	3387	-0.214576	0.20116	0.578322	O60259	11202	KLK8	Kallikrein-8
SeqId_2835_1	3387	0.280189	0.0392149	0.269445	P12956	2547	XRCC6	X-ray repair cross-complementing protein 6
SeqId_2836_68	3387	-0.00234414	0.987376	0.99668	P80188	3934	LCN2	Neutrophil gelatinase-associated lipocalin
SeqId_2837_3	3387	-0.13421	0.556656	0.836334	P08581	4233	MET	Hepatocyte growth factor receptor
SeqId_2838_53	3387	-0.339548	0.057968	0.330151	Q9ULZ9	4326	MMP17	Matrix metalloproteinase-17
SeqId_2839_2	3387	0.0981899	0.563183	0.839141	P23510	7292	TNFSF4	Tumor necrosis factor ligand superfamily member 4
SeqId_2843_13	3387	-0.180701	0.353466	0.721344	O43291	10653	SPINT2	Kunitz-type protease inhibitor 2
SeqId_2844_53	3387	0.0183942	0.926039	0.978792	P35590	7075	TIE1	Tyrosine-protein kinase receptor Tie-1, soluble
SeqId_2846_24	3387	-0.0693601	0.746836	0.917611	P62979	6233	RPS27A	Ubiquitin+1, truncated mutation for UbB
SeqId_2849_49	3387	-0.172369	0.332448	0.711188	P55008	199	AIF1	Allograft inflammatory factor 1	Immune
SeqId_2851_63	3387	-0.0219891	0.87731	0.966989	P01031	727	C5	C5a anaphylatoxin	Liver
SeqId_2853_68	3387	0.151978	0.438699	0.77841	O14757	1111	CHEK1	Serine/threonine-protein kinase Chk1
SeqId_2855_49	3387	-0.0246966	0.793374	0.934708	P27361	5595	MAPK3	Mitogen-activated protein kinase 3
SeqId_2859_69	3387	-0.340313	0.0279109	0.225609	Q9BY41	55869	HDAC8	Histone deacetylase 8
SeqId_2860_19	3387	-0.17871	0.0727539	0.368517	P52292	3838	KPNA2	Importin subunit alpha-1
SeqId_2864_2	3387	-0.27951	0.222388	0.597901	Q02750	5604	MAP2K1	Dual specificity mitogen-activated protein kinase kinase 1
SeqId_2870_29	3387	0.0172896	0.765938	0.924988	P63000	5879	RAC1	Ras-related C3 botulinum toxin substrate 1
SeqId_2871_73	3387	-0.107635	0.201812	0.579194	Q06609	5888	RAD51	DNA repair protein RAD51 homolog 1
SeqId_2875_15	3387	0.24449	0.0815961	0.390454	P20226	6908	TBP	TATA-box-binding protein
SeqId_2876_74	3387	-0.0897692	0.536258	0.825275	P11387	7150	TOP1	DNA topoisomerase 1
SeqId_2877_3	3387	0.0964433	0.403914	0.754908	P63279	7329	UBE2I	SUMO-conjugating enzyme UBC9
SeqId_2878_66	3387	0.0683218	0.756481	0.921216	P07947	7525	YES1	Tyrosine-protein kinase Yes
SeqId_2879_9	3387	-0.419947	0.208301	0.587264	P01011	12	SERPINA3	Alpha-1-antichymotrypsin
SeqId_2888_49	3387	-0.232877	0.340768	0.714826	P10643	730	C7	Complement component C7
SeqId_2889_37	3387	0.114619	0.570722	0.841284	Q16619	1489	CTF1	Cardiotrophin-1
SeqId_2890_59	3387	-0.00721649	0.960528	0.98732	Q9NRJ3	56477	CCL28	C-C motif chemokine 28
SeqId_2891_1	3387	-0.201932	0.221366	0.596995	P20273	933	CD22
SeqId_2900_53	3387	0.0301299	0.801438	0.937862	Q16627	6358	CCL14	C-C motif chemokine 14
SeqId_2906_55	3387	-0.10055	0.673347	0.889454	P05112	3565	IL4	Interleukin-4
SeqId_2911_27	3387	0.0697188	0.667864	0.886359	P21741	4192	MDK	Midkine
SeqId_2913_1	3387	-0.119266	0.449659	0.7832	P55773	6368	CCL23	C-C motif chemokine 23
SeqId_2925_9	3387	-0.0380004	0.517836	0.814469	P05121	5054	SERPINE1	Plasminogen activator inhibitor 1
SeqId_2937_10	3387	-0.285584	0.00713476	0.102176	P02649	348	APOE
SeqId_2938_55	3387	-0.165709	0.193552	0.568851	P02649	348	APOE
SeqId_2939_10	3387	0.127147	0.281549	0.664661	Q5T4W7	9048	ARTN	Artemin
SeqId_2942_50	3387	-0.353944	0.00718499	0.102521	P99999	54205	CYCS	Cytochrome c
SeqId_2943_5	3387	-0.400314	0.00371856	0.0672462	P08684	1576	CYP3A4	Cytochrome P450 3A4
SeqId_2944_66	3387	0.692943	0.000966457	0.0286754	P41271	100532736	NBL1	Neuroblastoma suppressor of tumorigenicity 1
SeqId_2946_52	3387	-0.132242	0.554	0.834988	P00746	1675	CFD	Complement factor D
SeqId_2948_58	3387	0.306409	0.00583167	0.0911543	P10912	2690	GHR	Growth hormone receptor
SeqId_2949_6	3387	-0.0476872	0.82729	0.948894	O15496	8399	PLA2G10	Group 10 secretory phospholipase A2
SeqId_2950_57	3387	0.0714134	0.682008	0.892356	P22692	3487	IGFBP4	Insulin-like growth factor-binding protein 4
SeqId_2952_75	3387	-0.197717	0.125903	0.472038	P05019	3479	IGF1	Insulin-like growth factor I
SeqId_2953_31	3387	0.176012	1.99745e-05	0.00260457	P01215|P01229	1081|3972	CGA|LHB	Luteinizing hormone
SeqId_2960_66	3387	-0.505622	0.00756883	0.105347	P27918	5199	CFP	Properdin	Immune
SeqId_2961_1	3387	-0.940199	0.000170446	0.0097479	P04070	5624	PROC	Vitamin K-dependent protein C	Liver
SeqId_2962_50	3387	0.204321	0.21643	0.594101	P12272	5744	PTHLH	Parathyroid hormone-related protein
SeqId_2966_65	3387	0.0740625	0.61672	0.861079	Q9Y240	6320	CLEC11A	Stem cell growth factor-beta
SeqId_2967_8	3387	0.438915	0.0105597	0.132464	P19320	7412	VCAM1	Vascular cell adhesion protein 1
SeqId_2968_61	3387	0.56741	0.00459842	0.0772598	O95150	9966	TNFSF15	Tumor necrosis factor ligand superfamily member 15
SeqId_2970_60	3387	0.0276125	0.861046	0.958257	P15514	374	AREG	Amphiregulin
SeqId_2972_57	3387	0.400707	0.000877173	0.0269108	P18075	655	BMP7	Bone morphogenetic protein 7
SeqId_2973_15	3387	0.280425	0.0032012	0.0603115	P16671	948	CD36	Platelet glycoprotein 4
SeqId_2974_61	3387	-0.118742	0.62794	0.868391	Q12860	1272	CNTN1	Contactin-1	Brain
SeqId_2975_19	3387	-0.0875184	0.42021	0.766816	P29279	1490	CCN2	Connective tissue growth factor
SeqId_2976_58	3387	-0.0707342	0.4556	0.785763	Q02413	1828	DSG1	Desmoglein-1
SeqId_2977_7	3387	0.109784	0.459874	0.786826	Q9UNE0	10913	EDAR	Tumor necrosis factor receptor superfamily member EDAR
SeqId_2979_8	3387	-0.0889022	0.688296	0.895404	P42830	6374	CXCL5	C-X-C motif chemokine 5
SeqId_2982_82	3387	0.245521	0.284287	0.668848	P56470	3960	LGALS4	Galectin-4	Intestine
SeqId_2985_35	3387	-0.171318	0.151869	0.512312	P09341	2919	CXCL1	Growth-regulated alpha protein	Immune
SeqId_2987_37	3387	0.0567961	0.456818	0.786456	P16403	3006	H1-2	Histone H1.2
SeqId_2991_9	3387	0.0012644	0.993935	0.997357	P14778	3554	IL1R1	Interleukin-1 receptor type 1
SeqId_2992_59	3387	0.0760381	0.335761	0.711188	Q96F46	23765	IL17RA	Interleukin-17 receptor A	Immune
SeqId_2993_1	3387	0.193106	0.393008	0.750363	O95256	8807	IL18RAP	Interleukin-18 receptor accessory protein	Immune
SeqId_2994_71	3387	-0.595833	0.0112723	0.135857	Q9HB29	8808	IL1RL2	Interleukin-1 receptor-like 2
SeqId_2997_8	3387	-0.224811	0.286151	0.670392	P57087	58494	JAM2	Junctional adhesion molecule B
SeqId_2998_53	3387	-0.0409314	0.84269	0.950962	Q9BX67	83700	JAM3	Junctional adhesion molecule C
SeqId_2999_6	3387	0.849823	0.000991524	0.0289	Q13449	4045	LSAMP	Limbic system-associated membrane protein
SeqId_3000_66	3387	-0.064363	0.275679	0.656572	P11226	4153	MBL2	Mannose-binding protein C	Liver
SeqId_3003_29	3387	0.47833	0.0157919	0.166664	O14931	259197	NCR3	Natural cytotoxicity triggering receptor 3
SeqId_3004_67	3387	0.231784	0.213168	0.589096	Q9BQ51	80380	PDCD1LG2	Programmed cell death 1 ligand 2
SeqId_3005_5	3387	-0.0989735	0.42253	0.767329	P18031	5770	PTPN1	Tyrosine-protein phosphatase non-receptor type 1
SeqId_3007_7	3387	0.0252089	0.33042	0.711188	Q9Y336	27180	SIGLEC9	Sialic acid-binding Ig-like lectin 9	Immune
SeqId_3009_3	3387	0.339686	0.17484	0.547272	Q03167	7049	TGFBR3	Transforming growth factor beta receptor type 3
SeqId_3010_53	3387	0.180793	0.49025	0.803006	Q969D9	85480	TSLP	Thymic stromal lymphopoietin
SeqId_3022_4	3387	0.11215	0.240839	0.617998	P16410	1493	CTLA4	Cytotoxic T-lymphocyte protein 4
SeqId_3024_18	3387	-0.749768	5.54831e-05	0.0045414	P08697	5345	SERPINF2	Alpha-2-antiplasmin	Liver
SeqId_3025_50	3387	-0.0120692	0.758489	0.922249	P09038	2247	FGF2	Fibroblast growth factor 2
SeqId_3026_5	3387	0.0108329	0.912813	0.975518	P20810	831	CAST	Calpastatin
SeqId_3028_36	3387	-0.151355	0.285728	0.670035	P55773	6368	CCL23	Ck-beta-8-1
SeqId_3029_52	3387	-0.0456467	0.657971	0.883849	Q9NNX6	30835	CD209	CD209 antigen
SeqId_3030_3	3387	0.0748937	0.710235	0.90096	Q9H2X3	10332	CLEC4M	C-type lectin domain family 4 member M	Liver
SeqId_3032_11	3387	0.145272	1.97334e-05	0.00260457	P01225|P01215	1081|2488	CGA|FSHB	Follicle stimulating hormone
SeqId_3033_57	3387	-0.0364878	0.789382	0.934231	P05162	3957	LGALS2	Galectin-2
SeqId_3034_1	3387	-0.00235841	0.983051	0.995711	P14136	2670	GFAP	Glial fibrillary acidic protein	Brain
SeqId_3035_80	3387	-0.563666	0.00123975	0.0333856	Q9UHD0	29949	IL19	Interleukin-19
SeqId_3037_62	3387	-0.074049	0.586786	0.851306	P01584	3553	IL1B	Interleukin-1 beta
SeqId_3038_9	3387	0.171209	0.0174361	0.174537	O14625	6373	CXCL11	C-X-C motif chemokine 11
SeqId_3040_59	3387	0.144145	0.23815	0.616192	P10147	6348	CCL3	C-C motif chemokine 3
SeqId_3041_55	3387	0.0823031	0.699304	0.899282	Q9UBG0	9902	MRC2	C-type mannose receptor 2
SeqId_3042_7	3387	-0.0729952	0.559671	0.837925	P02144	4151	MB	Myoglobin
SeqId_3043_49	3387	-0.0826661	0.480559	0.799431	P09486	6678	SPARC	SPARC
SeqId_3044_3	3387	-0.093842	0.462107	0.787281	P55774	6362	CCL18	C-C motif chemokine 18	Lung
SeqId_3045_72	3387	0.217561	0.186177	0.559297	P21246	5764	PTN	Pleiotrophin
SeqId_3046_31	3387	0.329771	0.00858611	0.115924	Q9HD89	56729	RETN	Resistin	Immune
SeqId_3049_61	3387	-0.111983	0.333908	0.711188	P07477	5644	PRSS1	Trypsin-1	Pancreas
SeqId_3050_7	3387	0.0779327	0.319926	0.699812	P04275	7450	VWF	von Willebrand factor
SeqId_3052_8	3387	0.0744135	0.466182	0.788496	P48023	356	FASLG	Tumor necrosis factor ligand superfamily member 6, soluble form	Immune
SeqId_3054_3	3387	-0.0331707	0.576472	0.845048	P00738	3240	HP	Haptoglobin	Liver
SeqId_3055_54	3387	0.124983	0.347349	0.717729	P24394	3566	IL4R	Interleukin-4 receptor subunit alpha
SeqId_3057_55	3387	0.250033	0.0344616	0.252439	O95388	8840	CCN4	WNT1-inducible-signaling pathway protein 1
SeqId_3059_50	3387	-0.189548	0.22308	0.598462	Q9Y275	10673	TNFSF13B	Tumor necrosis factor ligand superfamily member 13B
SeqId_3060_43	3387	0.174766	0.335537	0.711188	P02748	735	C9	Complement component C9	Liver
SeqId_3065_65	3387	0.147432	0.320207	0.699864	P12034	2250	FGF5	Fibroblast growth factor 5
SeqId_3066_12	3387	0.310876	0.110304	0.441142	P17931	3958	LGALS3	Galectin-3
SeqId_3067_67	3387	-0.195239	0.263901	0.644788	O60383	2661	GDF9	Growth/differentiation factor 9
SeqId_3069_52	3387	0.155579	0.061505	0.338211	P01871	3507 3512 50802 3535	IGHM	Immunoglobulin M
SeqId_3070_1	3387	0.175946	0.00145374	0.0363802	P60568	3558	IL2	Interleukin-2
SeqId_3072_4	3387	0.253814	0.311736	0.692384	P35225	3596	IL13	Interleukin-13
SeqId_3073_51	3387	0.403239	0.0113237	0.135857	O95998	10068	IL18BP	Interleukin-18-binding protein
SeqId_3074_6	3387	0.442535	0.102661	0.431138	P18428	3929	LBP	Lipopolysaccharide-binding protein	Liver
SeqId_3077_66	3387	0.137534	0.532067	0.823358	P00742	2159	F10	Coagulation factor Xa
SeqId_3078_1	3387	0.549985	0.0442334	0.283089	P49763	5228	PGF	Placenta growth factor
SeqId_3079_62	3387	0.503665	0.00722098	0.102521	Q99969	5919	RARRES2	Retinoic acid receptor responder protein 2
SeqId_3081_70	3387	0.0961922	0.516792	0.813755	Q9BZM6	80329	ULBP1	NKG2D ligand 1
SeqId_3082_9	3387	0.338438	0.0198794	0.185202	Q9BZM5	80328	ULBP2	NKG2D ligand 2
SeqId_3083_71	3387	0.309572	0.0351012	0.25482	Q9HAV5	60401	EDA2R	Tumor necrosis factor receptor superfamily member 27
SeqId_3091_70	3387	-0.025913	0.870679	0.964389	O14965	6790	AURKA	Aurora kinase A
SeqId_3115_64	3387	0.138202	0.217424	0.594107	P28482	5594	MAPK1	Mitogen-activated protein kinase 1
SeqId_3122_6	3387	-0.107996	0.37111	0.73749	Q9NR28	56616	DIABLO	Diablo homolog, mitochondrial
SeqId_3132_1	3387	0.0657602	0.748912	0.918249	P49767	7424	VEGFC	Vascular endothelial growth factor C
SeqId_3143_3	3387	-0.129954	0.597348	0.853647	P01730	920	CD4	T-cell surface glycoprotein CD4
SeqId_3148_49	3387	0.0760238	0.223675	0.598765	P19875	2920	CXCL2	Gro-beta/gamma
SeqId_3151_6	3387	0.0312871	0.61224	0.858159	P01589	3559	IL2RA	Interleukin-2 receptor subunit alpha
SeqId_3152_57	3387	0.822193	0.000142885	0.00863408	P20333	7133	TNFRSF1B	Tumor necrosis factor receptor superfamily member 1B	Immune
SeqId_3166_92	3387	0.0446458	0.606522	0.856216	P20138	945	CD33	Myeloid cell surface antigen CD33
SeqId_3168_8	3387	0.235128	0.273623	0.655051	Q9UNA0	11096	ADAMTS5	A disintegrin and metalloproteinase with thrombospondin motifs 5
SeqId_3169_70	3387	0.251655	0.0195565	0.1844	P35475	3425	IDUA	Alpha-L-iduronidase
SeqId_3170_6	3387	-0.0441859	0.456278	0.786349	P50579	10988	METAP2	Methionine aminopeptidase 2
SeqId_3171_57	3387	0.0904496	0.450128	0.783415	P05067	351	APP	Amyloid beta A4 protein
SeqId_3172_28	3387	-0.0292652	0.752396	0.918804	P15848	411	ARSB	Arylsulfatase B
SeqId_3173_49	3387	0.0992571	0.140194	0.497154	Q02083	27163	NAAA	N-acylethanolamine-hydrolyzing acid amidase
SeqId_3174_2	3387	0.170045	0.344893	0.715734	Q9UHI8	9510	ADAMTS1	A disintegrin and metalloproteinase with thrombospondin motifs 1
SeqId_3175_51	3387	-0.582339	0.000715392	0.0234753	Q76LX8	11093	ADAMTS13	A disintegrin and metalloproteinase with thrombospondin motifs 13
SeqId_3178_5	3387	-0.51894	0.0165739	0.171629	P53634	1075	CTSC	Dipeptidyl peptidase 1
SeqId_3179_51	3387	0.237201	0.00925982	0.121062	P10619	5476	CTSA	Lysosomal protective protein
SeqId_3181_50	3387	0.312497	0.100992	0.43065	P25774	1520	CTSS	Cathepsin S
SeqId_3182_38	3387	-0.256052	0.115729	0.452595	P49961	953	ENTPD1	Ectonucleoside triphosphate diphosphohydrolase 1
SeqId_3184_25	3387	-0.157555	0.22789	0.603562	P08709	2155	F7	Coagulation factor VII	Liver
SeqId_3186_2	3387	0.548659	0.0112956	0.135857	P06681	717	C2	Complement C2	Liver
SeqId_3187_52	3387	0.0216872	0.89011	0.971047	P54108	10321	CRISP3	Cysteine-rich secretory protein 3
SeqId_3189_61	3387	-0.0816494	0.785473	0.932265	P98073	5651	TMPRSS15	Enteropeptidase	Intestine
SeqId_3191_50	3387	-0.366674	0.0593281	0.333678	Q96NZ8	117166	WFIKKN1	WAP, kazal, immunoglobulin, kunitz and NTR domain-containing protein 1
SeqId_3192_3	3387	-0.0912934	0.473765	0.794177	Q96KP4	55748	CNDP2	Cytosolic non-specific dipeptidase
SeqId_3194_36	3387	0.0780245	0.452644	0.785006	Q9HCN6	51206	GP6	Platelet glycoprotein VI
SeqId_3195_50	3387	-0.00197291	0.984582	0.996243	P22749	10578	GNLY	Granulysin	Immune
SeqId_3196_6	3387	-0.0887104	0.428497	0.773394	P10915	1404	HAPLN1	Hyaluronan and proteoglycan link protein 1
SeqId_3197_70	3387	-0.18803	0.158477	0.522849	P14735	3416	IDE	Insulin-degrading enzyme
SeqId_3198_4	3387	0.0104667	0.948277	0.984959	P22304	3423	IDS	Iduronate 2-sulfatase	Brain
SeqId_3199_54	3387	-0.0699284	0.267665	0.64823	Q9UKR0	43849	KLK12	Kallikrein-12
SeqId_3201_49	3387	-0.0430594	0.734459	0.912595	Q9Y337	25818	KLK5	Kallikrein-5
SeqId_3202_28	3387	-0.0322742	0.801326	0.937862	Q8NCW0	79412	KREMEN2	Kremen protein 2
SeqId_3204_2	3387	-0.230354	0.00207903	0.0468255	P09960	4048	LTA4H	Leukotriene A-4 hydrolase
SeqId_3206_4	3387	0.189421	0.241718	0.618746	Q9Y5Y7	10894	LYVE1	Lymphatic vessel endothelial hyaluronic acid receptor 1
SeqId_3209_69	3387	-0.214703	0.166352	0.535242	Q9NQ76	56955	MEPE	Matrix extracellular phosphoglycoprotein	Brain
SeqId_3210_1	3387	0.175423	0.265034	0.645919	P53582	23173	METAP1	Methionine aminopeptidase 1
SeqId_3212_30	3387	0.0980903	0.357034	0.724449	Q9NR71	56624	ASAH2	Neutral ceramidase
SeqId_3213_65	3387	-0.368847	0.0393643	0.269445	P14543	4811	NID1	Nidogen-1
SeqId_3216_2	3387	0.182353	0.0177585	0.176222	P01833	5284	PIGR	Polymeric immunoglobulin receptor
SeqId_3220_40	3387	0.319563	3.15932e-05	0.00340314	P07949	5979	RET	Proto-oncogene tyrosine-protein kinase receptor Ret
SeqId_3221_54	3387	-0.286937	0.009336	0.121736	Q8N474	6422	SFRP1	Secreted frizzled-related protein 1
SeqId_3222_11	3387	0.296132	0.0693785	0.359381	Q14563	10371	SEMA3A	Semaphorin-3A
SeqId_3232_28	3387	-0.125437	0.420547	0.766816	P13686	54	ACP5	Tartrate-resistant acid phosphatase type 5
SeqId_3234_23	3387	0.324861	0.211563	0.588197	Q76M96	151887	CCDC80	Coiled-coil domain-containing protein 80
SeqId_3235_50	3387	0.177461	0.276882	0.657379	Q8TEU8	124857	WFIKKN2	WAP, Kazal, immunoglobulin, Kunitz and NTR domain-containing protein 2
SeqId_3280_49	3387	-0.136974	0.478935	0.798225	P16112	176	ACAN	Aggrecan core protein	Artery
SeqId_3283_21	3387	-0.600723	2.84568e-05	0.00315661	Q15582	7045	TGFBI	Transforming growth factor-beta-induced protein ig-h3
SeqId_3284_75	3387	0.0211125	0.897505	0.972691	P21810	633	BGN	Biglycan	Artery
SeqId_3285_23	3387	-0.0637582	0.668748	0.886398	P00736	715	C1R	Complement C1r subcomponent
SeqId_3290_50	3387	0.366839	0.0384299	0.265694	Q6YHK3	135228	CD109	CD109 antigen
SeqId_3291_30	3387	0.196881	0.101192	0.430763	P06734	2208	FCER2	Low affinity immunoglobulin epsilon Fc receptor
SeqId_3292_75	3387	0.536605	0.00144826	0.0363802	P09326	962	CD48	CD48 antigen
SeqId_3293_2	3387	0.207239	0.0193755	0.183816	O43866	922	CD5L	CD5 antigen-like	Immune
SeqId_3294_55	3387	0.152141	0.406473	0.755795	P0CG37	55997	CFC1	Cryptic protein
SeqId_3296_92	3387	0.296238	0.02138	0.194331	Q02246	6900	CNTN2	Contactin-2	Brain
SeqId_3298_52	3387	0.0965627	0.689759	0.895404	Q8IWV2	152330	CNTN4	Contactin-4
SeqId_3299_29	3387	0.195277	0.313076	0.692542	O94779	53942	CNTN5	Contactin-5
SeqId_3302_58	3387	-0.0077946	0.943417	0.984959	O76096	8530	CST7	Cystatin-F	Immune
SeqId_3305_6	3387	0.43727	0.0272235	0.222228	Q9NR61	54567	DLL4	Delta-like protein 4
SeqId_3309_2	3387	0.000735085	0.977591	0.994162	P12318	2212	FCGR2A	Low affinity immunoglobulin gamma Fc region receptor II-a	Immune
SeqId_3310_62	3387	0.0625246	0.312712	0.692542	P31994	2213	FCGR2B	Low affinity immunoglobulin gamma Fc region receptor II-b
SeqId_3311_27	3387	0.292681	0.0245454	0.210419	O75015	2215	FCGR3B	Low affinity immunoglobulin gamma Fc region receptor III-B	Immune
SeqId_3312_64	3387	-0.0589787	0.665987	0.886135	P12314	2209	FCGR1A	High affinity immunoglobulin gamma Fc receptor I	Immune
SeqId_3313_21	3387	-0.213167	0.0252499	0.214627	Q15485	2220	FCN2	Ficolin-2
SeqId_3314_74	3387	-0.504999	0.00130706	0.0343364	P56159	2674	GFRA1	GDNF family receptor alpha-1
SeqId_3315_15	3387	-0.0905923	0.647998	0.880272	Q8N158	221914	GPC2	Glypican-2
SeqId_3316_58	3387	0.104534	0.589283	0.851648	P05546	3053	SERPIND1	Heparin cofactor 2	Liver
SeqId_3317_33	3387	0.0970712	0.587699	0.851648	O43464	27429	HTRA2	Serine protease HTRA2, mitochondrial
SeqId_3320_49	3387	-0.413872	0.0542223	0.317578	Q16270	3490	IGFBP7	Insulin-like growth factor-binding protein 7
SeqId_3321_2	3387	0.0754617	0.616488	0.861079	Q13007	11009	IL24	Interleukin-24
SeqId_3322_52	3387	-0.716009	0.00595583	0.0922223	Q6UXM1	121227	LRIG3	Leucine-rich repeats and immunoglobulin-like domains protein 3
SeqId_3323_37	3387	0.157819	0.30599	0.688665	Q14114	7804	LRP8	Low-density lipoprotein receptor-related protein 8
SeqId_3324_51	3387	0.267025	0.0729596	0.368517	Q9HBG7	4063	LY9	T-lymphocyte surface antigen Ly-9
SeqId_3325_2	3387	-0.342469	0.207813	0.586829	O00339	4147	MATN2	Matrilin-2
SeqId_3326_58	3387	0.404824	0.0403014	0.270184	Q9BY67	23705	CADM1	Cell adhesion molecule 1
SeqId_3327_27	3387	-0.144635	0.345969	0.716671	Q9HB63	59277	NTN4	Netrin-4
SeqId_3329_14	3387	0.0138838	0.76791	0.925557	O75594	8993	PGLYRP1	Peptidoglycan recognition protein 1	Immune
SeqId_3331_8	3387	-0.38814	0.19085	0.565416	Q6NW40	285704	RGMB	RGM domain family member B
SeqId_3332_57	3387	0.636447	0.00334998	0.0619371	Q6ZVN8	148738	HJV	Hemojuvelin
SeqId_3336_50	3387	-0.739029	1.49525e-06	0.000389945	P10646	7035	TFPI	Tissue factor pathway inhibitor
SeqId_3339_33	3387	0.412338	0.000189459	0.0100943	P35442	7058	THBS2	Thrombospondin-2	Artery
SeqId_3340_53	3387	-0.106383	0.604743	0.855817	P35443	7060	THBS4	Thrombospondin-4
SeqId_3341_33	3387	0.308067	0.129754	0.479207	P00519	25	ABL1	Tyrosine-protein kinase ABL1
SeqId_3342_76	3387	-0.0654757	0.596835	0.853608	P42684	27	ABL2	Abelson tyrosine-protein kinase 2
SeqId_3343_1	3387	-0.0733376	0.169396	0.540824	Q03154	95	ACY1	Aminoacylase-1
SeqId_3344_60	3387	-0.791847	0.0332125	0.247843	P01008	462	SERPINC1	Antithrombin-III	Liver
SeqId_3346_72	3387	-0.175506	0.277418	0.657707	Q96GD4	9212	AURKB	Aurora kinase B
SeqId_3347_9	3387	-0.0293443	0.742335	0.916131	P25098	156	GRK2	beta-adrenergic receptor kinase 1
SeqId_3348_49	3387	-0.751348	6.43793e-07	0.000212666	P13497	649	BMP1	Bone morphogenetic protein 1
SeqId_3350_53	3387	0.171739	0.495413	0.805877	Q9UQM7	815	CAMK2A	Calcium/calmodulin-dependent protein kinase type II subunit alpha	Brain
SeqId_3351_1	3387	0.190433	0.135893	0.490189	Q13554	816	CAMK2B	Calcium/calmodulin-dependent protein kinase type II subunit beta	Brain
SeqId_3352_80	3387	-0.232527	0.000458629	0.0174808	P23280	765	CA6	Carbonic anhydrase 6
SeqId_3356_50	3387	0.286037	0.0882135	0.407571	P43166	766	CA7	Carbonic anhydrase 7	Intestine
SeqId_3357_67	3387	0.0976252	0.617936	0.862256	P20248|P24941	1017|890	CDK2|CCNA2	Cyclin-dependent kinase 2:Cyclin-A2 complex
SeqId_3358_51	3387	-0.13799	0.100671	0.43035	Q00535|Q15078	1020|8851	CDK5|CDK5R1	Cyclin-dependent kinase 5:Cyclin-dependent kinase 5 activator 1 complex	Brain
SeqId_3359_11	3387	-0.100668	0.449788	0.7832	P24863|P49336	1024|892	CDK8|CCNC	Cyclin-dependent kinase 8:Cyclin-C complex
SeqId_3361_26	3387	-0.186309	0.492104	0.803684	Q9UJ71	50489	CD207	C-type lectin domain family 4 member K
SeqId_3362_61	3387	0.628838	0.00459972	0.0772598	Q9BU40	91851	CHRDL1	Chordin-like protein 1
SeqId_3363_31	3387	0.0316413	0.609899	0.85812	P41240	1445	CSK	Tyrosine-protein kinase CSK
SeqId_3364_76	3387	0.0232246	0.859153	0.958117	O60911	1515	CTSV	Cathepsin L2
SeqId_3365_7	3387	0.0417445	0.753417	0.918889	Q9UBT3	27121	DKK4	Dickkopf-related protein 4
SeqId_3366_51	3387	-0.80982	0.00131832	0.0343364	Q16610	1893	ECM1	Extracellular matrix protein 1
SeqId_3367_8	3387	0.237788	0.000990064	0.0289	Q9UGM5	26998	FETUB	Fetuin-B	Liver
SeqId_3373_5	3387	0.577026	0.00149787	0.0369252	P20718	2999	GZMH	Granzyme H	Immune
SeqId_3374_49	3387	0.266119	0.15778	0.522695	P08631	3055	HCK	Tyrosine-protein kinase HCK	Immune
SeqId_3376_49	3387	0.0203918	0.91183	0.975455	Q8NFM7	54756	IL17RD	Interleukin-17 receptor D
SeqId_3378_49	3387	-0.332096	0.0181604	0.178091	P49862	5650	KLK7	Kallikrein-7
SeqId_3379_29	3387	-0.0164719	0.895818	0.972658	P41743	5584	PRKCI	Protein kinase C iota type
SeqId_3381_24	3387	-0.015182	0.792936	0.934708	P07948	4067	LYN	Tyrosine-protein kinase Lyn, isoform B	Immune
SeqId_3387_1	3387	-0.160311	0.218181	0.594984	O75914	5063	PAK3	Serine/threonine-protein kinase PAK 3
SeqId_3388_58	3387	-0.151023	0.444751	0.781424	Q9P286	57144	PAK5	Serine/threonine-protein kinase PAK 5	Brain
SeqId_3389_7	3387	-0.0681925	0.000183164	0.0099734	P05154	5104	SERPINA5	Plasma serine protease inhibitor
SeqId_3390_72	3387	-0.0809867	0.581204	0.848017	P27986|P42336	5290|5295	PIK3CA|PIK3R1	PIK3CA/PIK3R1
SeqId_3391_10	3387	-0.108696	0.22938	0.607146	P48736	5294	PIK3CG	Phosphatidylinositol 4,5-bisphosphate 3-kinase catalytic subunit gamma isoform
SeqId_3392_68	3387	0.00543394	0.956413	0.986394	Q9Y243	10000	AKT3	RAC-alpha/beta/gamma serine/threonine-protein kinase
SeqId_3394_81	3387	0.0161915	0.940405	0.984065	P53350	5347	PLK1	Serine/threonine-protein kinase PLK1
SeqId_3396_54	3387	-0.100847	0.15014	0.511828	P00797	5972	REN	Renin	Kidney
SeqId_3397_7	3387	0.235727	0.0181865	0.178091	Q06124	5781	PTPN11	Tyrosine-protein phosphatase non-receptor type 11
SeqId_3399_31	3387	-0.0153525	0.893269	0.972504	Q8WWQ8	55576	STAB2	Stabilin-2	Immune
SeqId_3400_49	3387	0.107302	0.477933	0.79736	Q9UHD2	29110	TBK1	Serine/threonine-protein kinase TBK1
SeqId_3401_8	3387	-0.261095	0.188915	0.561741	P17706	5771	PTPN2	Tyrosine-protein phosphatase non-receptor type 2
SeqId_3403_1	3387	-0.136517	0.0208201	0.190712	P20231	64499	TPSB2	Tryptase beta-2
SeqId_3404_51	3387	0.0596383	0.661328	0.884498	Q9NRR2	25823	TPSG1	Tryptase gamma
SeqId_3405_6	3387	0.217844	0.231377	0.60947	Q9Y3C8	51506	UFC1	Ubiquitin-fold modifier-conjugating enzyme 1
SeqId_3412_7	3387	-0.293389	0.237878	0.616144	P10415	596	BCL2	Apoptosis regulator Bcl-2
SeqId_3413_50	3387	-0.494187	0.0301879	0.234821	Q16548	597	BCL2A1	Bcl-2-related protein A1
SeqId_3414_40	3387	0.0661049	0.758484	0.922249	P51813	660	BMX	Cytoplasmic tyrosine-protein kinase BMX
SeqId_3415_61	3387	-0.123477	0.16224	0.528533	P21815	3381	IBSP	Bone sialoprotein 2
SeqId_3418_12	3387	-0.135257	0.246471	0.624484	Q8IU85	57118	CAMK1D	Calcium/calmodulin-dependent protein kinase type 1D
SeqId_3419_49	3387	0.018164	0.903133	0.973647	Q13557	817	CAMK2D	Calcium/calmodulin-dependent protein kinase type II subunit delta
SeqId_3420_21	3387	0.167993	0.0198845	0.185202	Q8N1Q1	377677	CA13	Carbonic anhydrase 13
SeqId_3421_54	3387	-0.0601251	0.781639	0.931724	P32971	944	TNFSF8	Tumor necrosis factor ligand superfamily member 8
SeqId_3422_4	3387	0.50027	0.0981484	0.426398	P14635|P06493	983|891	CDK1|CCNB1	Cyclin-dependent kinase 1:G2/mitotic-specific cyclin-B1 complex
SeqId_3423_59	3387	-0.193983	0.372244	0.737622	P23946	1215	CMA1	Chymase
SeqId_3427_63	3387	0.187679	0.324041	0.705378	P68400	1457	CSNK2A1	Casein kinase II subunit alpha
SeqId_3431_54	3387	-0.0250548	0.817685	0.943996	P21709	2041	EPHA1	Ephrin type-A receptor 1
SeqId_3432_21	3387	-0.0847091	0.614023	0.859216	P29320	2042	EPHA3	Ephrin type-A receptor 3
SeqId_3434_34	3387	-0.00290689	0.983928	0.995988	P02751	2335	FN1	Fibronectin Fragment 3
SeqId_3435_53	3387	0.0983915	0.616078	0.861079	P02751	2335	FN1	Fibronectin Fragment 4
SeqId_3437_80	3387	-0.117258	0.311747	0.692384	P36888	2322	FLT3	Receptor-type tyrosine-protein kinase FLT3
SeqId_3438_10	3387	1.54603	6.56835e-10	1.15108e-06	O95633	10272	FSTL3	Follistatin-related protein 3
SeqId_3440_7	3387	0.0480231	0.762132	0.922972	P12544	3001	GZMA	Granzyme A	Immune
SeqId_3441_64	3387	-0.00617481	0.942416	0.984409	P49840	2931	GSK3A	Glycogen synthase kinase-3 alpha/beta
SeqId_3445_53	3387	0.548514	0.00387089	0.0687118	Q13261	3601	IL15RA	Interleukin-15 receptor subunit alpha
SeqId_3447_64	3387	-0.0921647	0.498591	0.806916	P10145	3576	CXCL8	Interleukin-8
SeqId_3448_13	3387	0.144989	0.339956	0.714457	P06213	3643	INSR	Insulin receptor
SeqId_3449_58	3387	-0.68926	0.0224569	0.199059	P29622	5267	SERPINA4	Kallistatin
SeqId_3450_4	3387	-0.129747	0.141216	0.499803	Q92876	5653	KLK6	Kallikrein-6
SeqId_3452_17	3387	-0.0181773	0.884783	0.969688	P06239	3932	LCK	Tyrosine-protein kinase Lck
SeqId_3453_87	3387	-0.00271586	0.969217	0.991631	P07948	4067	LYN	Tyrosine-protein kinase Lyn	Immune
SeqId_3457_57	3387	-0.409735	0.00404033	0.0702449	Q15063	10631	POSTN	Periostin
SeqId_3459_49	3387	0.0161189	0.850503	0.954313	P09619	5159	PDGFRB	Platelet-derived growth factor receptor beta
SeqId_3461_58	3387	0.0991287	0.495515	0.805877	Q96GW7	63827	BCAN	Brevican core protein	Brain
SeqId_3466_8	3387	0.0360367	0.590746	0.85265	P17612	5566	PRKACA	cAMP-dependent protein kinase catalytic subunit alpha
SeqId_3469_74	3387	0.132907	0.239645	0.616255	P51812	6197	RPS6KA3	Ribosomal protein S6 kinase alpha-3
SeqId_3470_1	3387	-0.0773015	0.464748	0.788318	P16581	6401	SELE	E-selectin
SeqId_3471_49	3387	-0.0423671	0.739123	0.913761	O75716	8576	STK16	Serine/threonine-protein kinase 16
SeqId_3472_40	3387	-0.267637	0.185482	0.559297	O15392	332	BIRC5	Baculoviral IAP repeat-containing protein 5
SeqId_3473_78	3387	0.402918	0.169997	0.541348	P40238	4352	MPL	Thrombopoietin Receptor
SeqId_3474_19	3387	0.0393021	0.705212	0.899821	P07996	7057	THBS1	Thrombospondin-1
SeqId_3477_63	3387	0.0289583	0.835916	0.949776	P04629	4914	NTRK1	High affinity nerve growth factor receptor
SeqId_3480_7	3387	0.182842	0.078184	0.382868	P51452	1845	DUSP3	Dual specificity protein phosphatase 3
SeqId_3481_87	3387	0.117847	0.211499	0.588197	Q9NQW7	7511	XPNPEP1	Xaa-Pro aminopeptidase 1
SeqId_3484_60	3387	0.546873	7.42039e-07	0.000223384	P01019	183	AGT	Angiotensinogen	Liver
SeqId_3485_28	3387	0.984705	4.67129e-06	0.000925849	P61769	567	B2M	Beta-2-microglobulin
SeqId_3486_58	3387	0.179074	0.391562	0.750299	P05230	2246	FGF1	Fibroblast growth factor 1
SeqId_3487_32	3387	0.141979	0.299459	0.686317	O43927	10563	CXCL13	C-X-C motif chemokine 13	Immune
SeqId_3488_64	3387	-0.37244	9.70916e-05	0.0067759	P04040	847	CAT	Catalase
SeqId_3489_9	3387	-0.0179867	0.950124	0.984959	P26441	1270	CNTF	Ciliary neurotrophic factor	Brain
SeqId_3494_71	3387	-0.386166	0.192612	0.567414	O60258	8822	FGF17	Fibroblast growth factor 17	Brain
SeqId_3495_15	3387	0.149129	0.114489	0.45012	P80162	6372	CXCL6	C-X-C motif chemokine 6	Immune
SeqId_3497_13	3387	-0.562553	0.0484204	0.297365	P01563	3440	IFNA2	Interferon alpha-2
SeqId_3499_77	3387	0.508146	0.0410643	0.274593	Q9UHF5	27190	IL17B	Interleukin-17B
SeqId_3503_4	3387	0.0362937	0.699521	0.899282	P56199|P05556	3672|3688	ITGA1|ITGB1	Integrin alpha-I: beta-1 complex
SeqId_3504_58	3387	-0.0392003	0.378576	0.743917	P81172	57817	HAMP	Hepcidin
SeqId_3505_6	3387	0.675656	0.000924625	0.0275995	P01374|Q06643	4049|4050	LTA|LTB	Lymphotoxin alpha1:beta2
SeqId_3506_49	3387	-0.110174	0.434428	0.774932	P01374|Q06643	4049|4050	LTA|LTB	Lymphotoxin alpha2:beta1
SeqId_3508_78	3387	0.14201	0.295184	0.680497	O00626	6367	CCL22	C-C motif chemokine 22
SeqId_3516_60	3387	-0.0111964	0.949423	0.984959	P48061	6387	CXCL12	Stromal cell-derived factor 1
SeqId_3518_54	3387	0.143534	0.55603	0.836154	Q96IY4	1361	CPB2	Carboxypeptidase B2	Liver
SeqId_3519_3	3387	-0.0421118	0.813919	0.942283	Q92583	6361	CCL17	C-C motif chemokine 17
SeqId_3520_58	3387	-0.0291371	0.904327	0.973982	P10600	7043	TGFB3	Transforming growth factor beta-3
SeqId_3521_16	3387	0.0586381	0.412188	0.758971	P01222|P01215	1081|7252	CGA|TSHB	Thyroid Stimulating Hormone
SeqId_3522_57	3387	-0.145473	0.420627	0.766816	P01282	7432	VIP	Vasoactive Intestinal Peptide
SeqId_3534_14	3387	0.0665871	0.577832	0.846301	P29965	959	CD40LG	CD40 ligand
SeqId_3535_84	3387	-0.234922	0.0694102	0.359381	O94907	22943	DKK1	Dickkopf-related protein 1
SeqId_3538_26	3387	0.150815	0.521865	0.817205	P20711	1644	DDC	Aromatic-L-amino-acid decarboxylase
SeqId_3554_24	3387	0.347022	0.000119687	0.00801416	Q15848	9370	ADIPOQ	Adiponectin	Adipose
SeqId_3580_25	3387	0.315322	0.0259803	0.216721	P01009	5265	SERPINA1	Alpha-1-antitrypsin	Liver
SeqId_3581_53	3387	0.839445	0.00133742	0.0343364	P02765	197	AHSG	Alpha-2-HS-glycoprotein	Liver
SeqId_3583_54	3387	0.215696	0.119375	0.460081	P15289	410	ARSA	Arylsulfatase A
SeqId_3585_54	3387	-0.334348	0.178886	0.549184	P35613	682	BSG	Basigin
SeqId_3587_53	3387	0.145145	0.491252	0.803006	O95393	27302	BMP10	Bone morphogenetic protein 10	Heart
SeqId_3592_4	3387	-0.746205	8.53674e-05	0.00613037	Q14012	8536	CAMK1	Calcium/calmodulin-dependent protein kinase type 1
SeqId_3593_72	3387	-0.00164666	0.980524	0.994441	P42574	836	CASP3	Caspase-3
SeqId_3600_2	3387	0.0139345	0.836978	0.949972	Q13231	1118	CHIT1	Chitotriosidase-1
SeqId_3603_60	3387	-0.410066	0.0983137	0.426398	Q9BXN2	64581	CLEC7A	C-type lectin domain family 7 member A
SeqId_3605_77	3387	-0.0556222	0.796102	0.935424	P48740	5648	MASP1	Mannan-binding lectin serine protease 1
SeqId_3607_71	3387	0.511143	0.0110872	0.135647	Q9UBP4	27122	DKK3	Dickkopf-related protein 3
SeqId_3616_3	3387	0.0124487	0.930912	0.98121	P15586	2799	GNS	N-acetylglucosamine-6-sulfatase
SeqId_3617_80	3387	-0.0546356	0.406391	0.755795	Q04756	3083	HGFAC	Hepatocyte growth factor activator	Liver
SeqId_3620_67	3387	-0.431126	0.0479029	0.295967	Q8N6P7	58985	IL22RA1	Interleukin-22 receptor subunit alpha-1
SeqId_3622_33	3387	-0.139812	0.48443	0.801184	Q99538	5641	LGMN	Legumain
SeqId_3623_84	3387	-0.000170544	0.999437	0.999884	O95711	9450	LY86	Lymphocyte antigen 86
SeqId_3627_71	3387	-0.196294	0.251678	0.630149	Q495T6	79258	MMEL1	Membrane metallo-endopeptidase-like 1
SeqId_3628_3	3387	0.116897	0.254487	0.633978	P36507	5605	MAP2K2	Dual specificity mitogen-activated protein kinase kinase 2
SeqId_3629_60	3387	-0.0327001	0.876762	0.966916	Q9Y5S2	9578	CDC42BPB	Serine/threonine-protein kinase MRCK beta
SeqId_3630_27	3387	0.00817303	0.955237	0.986379	Q8N126	57863	CADM3	Cell adhesion molecule 3	Brain
SeqId_3640_14	3387	-0.112256	0.270484	0.651238	P30533	4043	LRPAP1	alpha-2-macroglobulin receptor-associated protein
SeqId_3647_49	3387	0.0628921	0.737695	0.912906	O00206|Q9Y6Y9	7099|23643	TLR4|LY96	Toll-like receptor 4:Lymphocyte antigen 96 complex
SeqId_3651_50	3387	-0.700539	0.00145116	0.0363802	P35968	3791	KDR	Vascular endothelial growth factor receptor 2
SeqId_3685_53	3387	-0.116294	0.538955	0.827506	Q9BY79	83552	MFRP	Membrane frizzled-related protein	Brain
SeqId_3708_62	3387	0.265535	0.0184447	0.179555	P01023	2	A2M	Alpha-2-macroglobulin
SeqId_3710_49	3387	-0.138193	0.558378	0.837482	P00747	5340	PLG	Angiostatin	Liver
SeqId_3714_49	3387	-0.328976	9.2923e-10	1.15108e-06	P06732|P12277	1152|1158	CKB|CKM	Creatine kinase M-type:Creatine kinase B-type heterodimer	Muscle
SeqId_3719_2	3387	0.00425418	0.945735	0.984959	P46527	1027	CDKN1B	Cyclin-dependent kinase inhibitor 1B
SeqId_3723_1	3387	0.328951	0.199627	0.577102	P16860	4879	NPPB	Brain natriuretic peptide 32	Heart
SeqId_3727_35	3387	-0.0402184	0.734739	0.912595	P10082	5697	PYY	Peptide YY	Intestine
SeqId_3728_52	3387	0.303737	0.10155	0.430806	P09683	6343	SCT	Secretin
SeqId_3730_81	3387	0.444061	0.0338923	0.249534	P43489	7293	TNFRSF4	Tumor necrosis factor receptor superfamily member 4
SeqId_3738_54	3387	0.0787219	0.689051	0.895404	P09603	1435	CSF1	Macrophage colony-stimulating factor 1
SeqId_3758_68	3387	-0.0163225	0.925409	0.978792	P04070	5624	PROC	Activated Protein C	Liver
SeqId_3761_4	3387	0.50665	0.00674518	0.0992787	P35354	5743	PTGS2	Prostaglandin G/H synthase 2
SeqId_3773_15	3387	-0.271458	0.18152	0.555548	Q02763	7010	TEK	Angiopoietin-1 receptor, soluble
SeqId_3795_6	3387	0.0962331	0.224112	0.599148	Q13443	8754	ADAM9	Disintegrin and metalloproteinase domain-containing protein 9
SeqId_3796_79	3387	-0.317064	0.0783964	0.383091	Q9BY76	51129	ANGPTL4	Angiopoietin-related protein 4
SeqId_3797_1	3387	-0.0537444	0.658766	0.883849	P19022	1000	CDH2	Cadherin-2
SeqId_3798_71	3387	0.286665	0.0384465	0.265694	Q16790	768	CA9	Carbonic anhydrase 9
SeqId_3799_11	3387	-0.191988	0.0420462	0.276312	P07451	761	CA3	Carbonic anhydrase 3	Muscle
SeqId_3800_71	3387	-0.144944	0.2274	0.603562	P12277	1152	CKB	Creatine kinase B-type
SeqId_3803_10	3387	0.179966	0.0283674	0.228182	P28325	1473	CST5	Cystatin-D
SeqId_3805_16	3387	0.359192	0.0044382	0.0753127	Q9NQ30	11082	ESM1	Endothelial cell-specific molecule 1
SeqId_3806_55	3387	0.221808	0.212012	0.588197	P54756	2044	EPHA5	Ephrin type-A receptor 5
SeqId_3807_1	3387	0.259099	0.0392026	0.269445	Q9GZV9	8074	FGF23	Fibroblast growth factor 23
SeqId_3808_76	3387	0.157028	0.161486	0.527565	P21802	2263	FGFR2	Fibroblast growth factor receptor 2
SeqId_3809_1	3387	0.0717945	0.740089	0.914728	P22607	2261	FGFR3	Fibroblast growth factor receptor 3
SeqId_3810_50	3387	0.0374098	0.721725	0.904895	P09769	2268	FGR	Tyrosine-protein kinase Fgr	Immune
SeqId_3813_3	3387	0.0847807	0.439733	0.778703	P06241	2534	FYN	Tyrosine-protein kinase Fyn
SeqId_3815_14	3387	-2.88183e-05	0.99986	0.999884	Q99665	3595	IL12RB2	Interleukin-12 receptor subunit beta-2
SeqId_3817_18	3387	-0.0896842	0.529068	0.822571	Q04759	5588	PRKCQ	Protein kinase C theta type
SeqId_3820_68	3387	-0.0157867	0.872867	0.964656	P49137	9261	MAPKAPK2	MAP kinase-activated protein kinase 2
SeqId_3821_28	3387	0.215166	0.0589089	0.332111	Q8IW41	8550	MAPKAPK5	MAP kinase-activated protein kinase 5
SeqId_3822_54	3387	-0.000996046	0.990306	0.996743	Q16644	7867	MAPKAPK3	MAP kinase-activated protein kinase 3
SeqId_3823_9	3387	-0.100821	0.523319	0.817996	P42679	4145	MATK	Megakaryocyte-associated tyrosine-protein kinase
SeqId_3825_18	3387	0.254069	0.0347552	0.253626	P45983	5599	MAPK8	Mitogen-activated protein kinase 8
SeqId_3827_22	3387	-0.0649302	0.312818	0.692542	Q9NQU5	106821730	PAK6	Serine/threonine-protein kinase PAK 6
SeqId_3831_21	3387	0.111257	0.28522	0.669227	P60484	5728	PTEN	Phosphatidylinositol 3,4,5-trisphosphate 3-phosphatase and dual-specificity protein phosphatase PTEN
SeqId_3832_51	3387	-0.145569	0.302377	0.688018	Q13882	5753	PTK6	Protein-tyrosine kinase 6
SeqId_3835_11	3387	0.301918	0.060869	0.337624	O60603	7097	TLR2	Toll-like receptor 2
SeqId_3836_51	3387	0.143688	0.188413	0.561396	P61960	51569	UFM1	Ubiquitin-fold modifier 1
SeqId_3837_6	3387	-0.175177	0.238891	0.616192	P43403	7535	ZAP70	Tyrosine-protein kinase ZAP-70
SeqId_3839_60	3387	-0.308276	0.190972	0.565416	O00170	9049	AIP	AH receptor-interacting protein
SeqId_3844_2	3387	0.0934835	0.382191	0.74528	P62937	5478	PPIA	Peptidyl-prolyl cis-trans isomerase A
SeqId_3845_51	3387	-0.103371	0.340109	0.714457	Q9NP97	83658	DYNLRB1	Dynein light chain roadblock-type 1
SeqId_3847_56	3387	-0.169502	0.05498	0.320124	O95571	23474	ETHE1	Persulfide dioxygenase ETHE1, mitochondrial
SeqId_3848_14	3387	0.0357182	0.708416	0.899821	P04406	2597	GAPDH	Glyceraldehyde-3-phosphate dehydrogenase
SeqId_3852_19	3387	0.143609	0.398693	0.753155	P25685	3337	DNAJB1	DnaJ homolog subfamily B member 1
SeqId_3853_56	3387	-0.222647	0.163042	0.529754	P40925	4190	MDH1	Malate dehydrogenase, cytoplasmic
SeqId_3854_24	3387	0.0670438	0.448586	0.782931	Q13765	4666	NACA	Nascent polypeptide-associated complex subunit alpha
SeqId_3855_56	3387	-0.293066	0.0145461	0.159814	Q06830	5052	PRDX1	Peroxiredoxin-1
SeqId_3858_5	3387	-0.113314	0.0927596	0.415573	P24666	52	ACP1	Low molecular weight phosphotyrosine protein phosphatase
SeqId_3859_50	3387	0.220983	0.286396	0.670649	P25786	5682	PSMA1	Proteasome subunit alpha type-1
SeqId_3860_7	3387	-0.00174105	0.994932	0.997751	P60900	5687	PSMA6	Proteasome subunit alpha type-6
SeqId_3864_5	3387	-0.0296756	0.802045	0.937862	P62081	6201	RPS7	40S ribosomal protein S7
SeqId_3866_7	3387	-0.00246323	0.985119	0.99638	Q9Y3A5	51119	SBDS	Ribosome maturation protein SBDS
SeqId_3867_49	3387	0.089231	0.463147	0.787281	Q6UXD5	26470	SEZ6L2	Seizure 6-like protein 2
SeqId_3868_8	3387	-0.0393732	0.558434	0.837482	O43765	6449	SGTA	Small glutamine-rich tetratricopeptide repeat-containing protein alpha
SeqId_3872_2	3387	0.123926	0.178593	0.549184	P13693	7178	TPT1	Translationally-controlled tumor protein
SeqId_3873_51	3387	-0.0399466	0.779571	0.930034	P07202	7173	TPO	Thyroid peroxidase
SeqId_3874_8	3387	-0.0292375	0.864274	0.960877	P68036	7332	UBE2L3	Ubiquitin-conjugating enzyme E2 L3
SeqId_3875_62	3387	0.15589	0.364296	0.732442	Q99856	1820	ARID3A	AT-rich interactive domain-containing protein 3A
SeqId_3879_50	3387	-0.104059	0.450799	0.784033	Q16543	11140	CDC37	Hsp90 co-chaperone Cdc37
SeqId_3881_49	3387	0.042382	0.638542	0.873896	P63167	8655	DYNLL1	Dynein light chain 1, cytoplasmic
SeqId_3887_90	3387	-0.00681203	0.927362	0.979185	Q14974	3837	KPNB1	Importin subunit beta-1
SeqId_3888_8	3387	-0.200319	0.306182	0.688665	Q9UK53	3621	ING1	Inhibitor of growth protein 1
SeqId_3889_64	3387	-0.0449223	0.838402	0.950029	P20700	4001	LMNB1	Lamin-B1
SeqId_3890_8	3387	0.174754	0.342054	0.715059	P07195	3945	LDHB	L-lactate dehydrogenase B chain
SeqId_3891_56	3387	0.0532088	0.748492	0.918249	O95243	8930	MBD4	Methyl-CpG-binding domain protein 4
SeqId_3892_21	3387	0.111604	0.500387	0.807345	Q15648	5469	MED1	Mediator of RNA polymerase II transcription subunit 1
SeqId_3893_64	3387	0.131926	0.149535	0.511828	Q13421	10232	MSLN	Mesothelin
SeqId_3894_15	3387	0.162312	0.234922	0.613484	Q9UJ70	55577	NAGK	N-acetyl-D-glucosamine kinase
SeqId_3896_5	3387	0.137863	3.11141e-07	0.000118593	P18669	5223	PGAM1	Phosphoglycerate mutase 1
SeqId_3897_61	3387	-0.0137091	0.895711	0.972658	Q96GD0	57026	PDXP	Pyridoxal phosphate phosphatase	Brain
SeqId_3898_5	3387	0.0701721	0.681294	0.892356	P51665	5713	PSMD7	26S proteasome non-ATPase regulatory subunit 7
SeqId_3902_21	3387	-0.578414	0.083605	0.395483	P63208	6500	SKP1	S-phase kinase-associated protein 1
SeqId_3903_49	3387	0.0116822	0.882249	0.968441	O95219	8723	SNX4	Sorting nexin-4
SeqId_3905_62	3387	-0.0451312	0.655855	0.883002	P61088	7334	UBE2N	Ubiquitin-conjugating enzyme E2 N
SeqId_4122_12	3387	0.143801	0.37333	0.737874	Q08345	780	DDR1	Epithelial discoidin domain-containing receptor 1
SeqId_4123_60	3387	0.36865	0.0780818	0.382868	P08620	2249	FGF4	Fibroblast growth factor 4	Brain
SeqId_4124_24	3387	0.239353	0.296413	0.681859	P0DMV8	3303	HSPA1A	Heat shock 70 kDa protein 1A
SeqId_4125_52	3387	-0.060085	0.376012	0.741105	Q15109	177	AGER	Advanced glycosylation end product-specific receptor, soluble	Lung
SeqId_4126_22	3387	-0.159646	0.0943096	0.419435	P17213	671	BPI	Bactericidal permeability-increasing protein
SeqId_4127_75	3387	-0.635371	0.000548173	0.02012	P13671	729	C6	Complement component C6
SeqId_4128_27	3387	-0.0509903	0.76123	0.922915	O00175	6369	CCL24	C-C motif chemokine 24
SeqId_4129_72	3387	0.585264	0.0340826	0.250563	P00751	629	CFB	Complement factor B	Liver
SeqId_4130_71	3387	-0.00877725	0.939307	0.983903	P10767	2251	FGF6	Fibroblast growth factor 6	Muscle
SeqId_4131_72	3387	-0.178601	0.10465	0.43577	P02751	2335	FN1	Fibronectin
SeqId_4132_27	3387	0.207409	0.37064	0.737262	P19883	10468	FST	Follistatin
SeqId_4133_54	3387	-0.143013	0.349413	0.719108	P10144	3002	GZMB	Granzyme B	Immune
SeqId_4135_84	3387	-0.0194072	0.428918	0.773394	P01854	3497 50802 3535	IGHE	Immunoglobulin E
SeqId_4136_40	3387	0.0423205	0.705848	0.899821	Q8TAD2	53342	IL17D	Interleukin-17D
SeqId_4137_57	3387	0.123475	0.346494	0.71686	Q9H293	64806	IL25	Interleukin-25
SeqId_4138_25	3387	0.0434821	0.804775	0.938642	Q9NYY1	50604	IL20	Interleukin-20
SeqId_4140_3	3387	0.304358	0.114915	0.45012	P13232	3574	IL7	Interleukin-7
SeqId_4141_79	3387	0.374021	0.000148073	0.00883976	P02778	3627	CXCL10	C-X-C motif chemokine 10
SeqId_4143_74	3387	-0.153144	0.487801	0.802676	P47992	6375	XCL1	Lymphotactin
SeqId_4144_13	3387	0.154696	0.343814	0.715059	Q99616	6357	CCL13	C-C motif chemokine 13
SeqId_4145_58	3387	-0.179338	0.341364	0.714826	P20783	4908	NTF3	Neurotrophin-3
SeqId_4146_58	3387	0.0952919	0.550398	0.833955	P34130	4909	NTF4	Neurotrophin-4
SeqId_4148_49	3387	-0.0517138	0.592633	0.853018	Q13219	5069	PAPPA	Pappalysin-1
SeqId_4149_8	3387	0.051221	0.305185	0.688665	P01127	5155	PDGFB	Platelet-derived growth factor subunit B
SeqId_4150_75	3387	-0.206542	0.273748	0.655051	P00747	5340	PLG	Plasmin	Liver
SeqId_4151_6	3387	0.426065	0.0656782	0.34918	P00747	5340	PLG	Plasminogen	Liver
SeqId_4152_58	3387	0.198635	0.391579	0.750299	P03952	3818	KLKB1	Plasma kallikrein	Liver
SeqId_4153_11	3387	-0.0990384	0.496062	0.805877	P01011	12	SERPINA3	Alpha-1-antichymotrypsin complex
SeqId_4154_57	3387	-0.101455	0.460537	0.786826	P16109	6403	SELP	P-selectin
SeqId_4155_3	3387	0.0622241	0.527144	0.821125	P24821	3371	TNC	Tenascin
SeqId_4156_74	3387	0.0428256	0.768373	0.925557	P61812	7042	TGFB2	Transforming growth factor beta-2
SeqId_4157_2	3387	0.125243	0.000384144	0.0155306	P00734	2147	F2	Thrombin	Liver
SeqId_4158_54	3387	-0.054488	0.730709	0.911318	P00749	5328	PLAU	Urokinase-type plasminogen activator
SeqId_4159_130	3387	-0.379884	0.410726	0.757123	P08603	3075	CFH	Complement factor H
SeqId_4160_49	3387	0.141381	0.516689	0.813755	P08253	4313	MMP2	72 kDa type IV collagenase
SeqId_4162_54	3387	-0.365523	0.266605	0.647315	P02787	7018	TF	Serotransferrin
SeqId_4163_5	3387	-0.0766344	0.731011	0.911464	P0C0S5	3015	H2AZ1	Histone H2A.z
SeqId_4179_57	3387	0.13926	0.333281	0.711188	P61981	7532	YWHAG	14-3-3 protein family
SeqId_4184_43	3387	0.164715	0.20681	0.585309	Q13542	1979	EIF4EBP2	Eukaryotic translation initiation factor 4E-binding protein 2
SeqId_4187_49	3387	-0.0231723	0.669776	0.886417	P52209	5226	PGD	6-phosphogluconate dehydrogenase, decarboxylating
SeqId_4188_1	3387	-0.00321798	0.961317	0.98732	O43488	8574	AKR7A2	Aflatoxin B1 aldehyde reductase member 2
SeqId_4192_10	3387	0.168418	0.224182	0.599148	P14550	10327	AKR1A1	Alcohol dehydrogenase [NADP(+)]
SeqId_4194_26	3387	-0.132231	0.2035	0.580507	Q92688	10541	ANP32B	Acidic leucine-rich nuclear phosphoprotein 32 family member B
SeqId_4203_50	3387	-0.757586	0.000341836	0.0146017	P23528	1072	CFL1	Cofilin-1
SeqId_4209_60	3387	0.0298937	0.649077	0.880356	Q9NP79	51534	VTA1	Vacuolar protein sorting-associated protein VTA1 homolog
SeqId_4212_5	3387	0.314689	0.0505682	0.304085	Q9UBC2	58513	EPS15L1	Epidermal growth factor receptor substrate 15-like 1
SeqId_4217_49	3387	0.036756	0.797213	0.935776	Q99714	3028	HSD17B10	3-hydroxyacyl-CoA dehydrogenase type-2
SeqId_4220_39	3387	-0.0547959	0.442234	0.780366	P16591	2241	FER	Tyrosine-protein kinase Fer
SeqId_4224_7	3387	-0.0773516	0.288251	0.672749	O60506	10492	SYNCRIP	Heterogeneous nuclear ribonucleoprotein Q
SeqId_4230_1	3387	0.0560319	0.350193	0.719108	P78344	1982	EIF4G2	Eukaryotic translation initiation factor 4 gamma 2
SeqId_4232_19	3387	-0.119604	0.559839	0.837925	P08069	3480	IGF1R	Insulin-like growth factor 1 receptor
SeqId_4234_8	3387	-0.0352944	0.690308	0.895418	Q01638	9173	IL1RL1	Interleukin-1 receptor-like 1
SeqId_4237_70	3387	-0.30014	0.19757	0.574506	Q9UIC8	51451	LCMT1	Leucine carboxyl methyltransferase 1
SeqId_4240_31	3387	-0.0629267	0.269416	0.649435	P14618	5315	PKM	Pyruvate kinase PKM
SeqId_4246_40	3387	-0.283858	0.0454115	0.286286	P32004	3897	L1CAM	Neural cell adhesion molecule L1
SeqId_4249_64	3387	0.0790595	0.19393	0.56893	P22392	4831	NME2	Nucleoside diphosphate kinase B
SeqId_4250_23	3387	0.203658	0.0684353	0.355821	Q9UNZ2	55968	NSFL1C	NSFL1 cofactor p47
SeqId_4254_6	3387	-0.0391825	0.775733	0.928933	Q8IVD9	23386	NUDCD3	NudC domain-containing protein 3
SeqId_4258_15	3387	0.030907	0.711859	0.90096	Q9UQ80	5036	PA2G4	Proliferation-associated protein 2G4
SeqId_4261_55	3387	0.299098	0.240348	0.617059	P27169	5444	PON1	Serum paraoxonase/arylesterase 1	Liver
SeqId_4267_81	3387	0.178087	0.21081	0.588197	O00541	23481	PES1	Pescadillo homolog
SeqId_4271_75	3387	-0.0224897	0.921644	0.978308	Q99471	5204	PFDN5	Prefoldin subunit 5
SeqId_4272_46	3387	0.109254	0.3095	0.691109	P06744	2821	GPI	Glucose-6-phosphate isomerase
SeqId_4276_10	3387	0.183272	0.233123	0.611825	P30086	5037	PEBP1	Phosphatidylethanolamine-binding protein 1
SeqId_4278_14	3387	0.170204	0.335998	0.711188	P07237	5034	P4HB	Protein disulfide-isomerase
SeqId_4280_47	3387	-0.1414	0.446613	0.781967	P25787	5683	PSMA2	Proteasome subunit alpha type-2
SeqId_4282_3	3387	-0.132258	0.0354982	0.255659	P62826	5901	RAN	GTP-binding nuclear protein Ran
SeqId_4284_18	3387	0.333688	0.0359174	0.256954	Q14498	9584	RBM39	RNA-binding protein 39
SeqId_4292_5	3387	-0.0132983	0.870079	0.964268	P54920	8775	NAPA	Alpha-soluble NSF attachment protein
SeqId_4294_16	3387	-0.00324915	0.964735	0.989161	Q9NYA1	8877	SPHK1	Sphingosine kinase 1
SeqId_4297_62	3387	0.554351	0.0150648	0.161922	Q9HCB6	10418	SPON1	Spondin-1
SeqId_4301_58	3387	-0.226186	0.112692	0.447425	P04183	7083	TK1	Thymidine kinase, cytosolic
SeqId_4304_18	3387	0.0306012	0.880119	0.968014	Q8N3X6	254251	LCORL	Ligand-dependent nuclear receptor corepressor-like protein
SeqId_4306_4	3387	0.00847428	0.933359	0.982228	P29401	7086	TKT	Transketolase
SeqId_4309_59	3387	0.0314123	0.752772	0.918804	P60174	7167	TPI1	Triosephosphate isomerase
SeqId_4314_12	3387	0.0695092	0.626834	0.868073	Q9H773	79077	DCTPP1	dCTP pyrophosphatase 1
SeqId_4318_12	3387	0.134577	0.0502719	0.303038	P29350	5777	PTPN6	Tyrosine-protein phosphatase non-receptor type 6
SeqId_4322_28	3387	-0.30158	0.08602	0.401013	Q9BXJ7	81693	AMN	Protein amnionless
SeqId_4324_33	3387	-0.0256925	0.761659	0.922915	P09228	1470	CST2	Cystatin-SA
SeqId_4328_2	3387	0.116097	0.401209	0.754442	Q9BWV1	91653	BOC	Brother of CDO
SeqId_4332_6	3387	-0.0282956	0.810843	0.94169	Q9P126	51266	CLEC1B	C-type lectin domain family 1 member B
SeqId_4337_49	3387	0.151178	0.00204572	0.0462855	P02741	1401	CRP	C-reactive protein	Liver
SeqId_4342_10	3387	0.0382227	0.702025	0.899543	P05362	3383	ICAM1	Intercellular adhesion molecule 1
SeqId_4355_13	3387	-0.061121	0.720054	0.904289	Q9UIK4	23604	DAPK2	Death-associated protein kinase 2
SeqId_4359_87	3387	-0.478839	0.00808418	0.110962	O43781	8444	DYRK3	Dual specificity tyrosine-phosphorylation-regulated kinase 3
SeqId_4374_45	3387	0.542275	4.01899e-05	0.00378517	Q99988	9518	GDF15	Growth/differentiation factor 15
SeqId_4389_2	3387	0.194272	0.271504	0.652479	O43323	50846	DHH	Desert hedgehog protein N-product
SeqId_4392_54	3387	0.204308	0.372736	0.737622	P61328	2257	FGF12	Fibroblast growth factor 12
SeqId_4393_3	3387	-0.123741	0.382041	0.74528	O43320	8823	FGF16	Fibroblast growth factor 16
SeqId_4394_71	3387	0.041331	0.748073	0.918249	P55075	2253	FGF8	Fibroblast growth factor 8 isoform A
SeqId_4396_54	3387	-0.0894491	0.680153	0.892356	Q8IU54	282618	IFNL1	Interferon lambda-1
SeqId_4397_26	3387	-0.0409808	0.865187	0.960877	Q8IZJ0	282616	IFNL2	Interferon lambda-2
SeqId_4407_10	3387	-0.120157	0.00424261	0.0724901	P26927	4485	MST1	Hepatocyte growth factor-like protein	Liver
SeqId_4413_3	3387	0.25867	0.20187	0.579194	P03973	6590	SLPI	Antileukoproteinase
SeqId_4420_7	3387	0.254356	0.186817	0.559998	O43184	8038	ADAM12	Disintegrin and metalloproteinase domain-containing protein 12
SeqId_4423_77	3387	-0.132982	0.157981	0.522708	Q07817	598	BCL2L1	Bcl-2-like protein 1
SeqId_4429_51	3387	0.369678	0.0336412	0.249166	Q9GZX3	4166	CHST6	Carbohydrate sulfotransferase 6
SeqId_4430_44	3387	-0.138542	0.150191	0.511828	Q9BWP8	78989	COLEC11	Collectin-11
SeqId_4435_66	3387	0.0821259	0.187593	0.561396	Q6UWV6	339221	ENPP7	Ectonucleotide pyrophosphatase/phosphodiesterase family member 7
SeqId_4436_1	3387	-0.17181	0.118306	0.458847	O75355	956	ENTPD3	Ectonucleoside triphosphate diphosphohydrolase 3
SeqId_4437_56	3387	-0.278914	0.119255	0.460081	O75356	957	ENTPD5	Ectonucleoside triphosphate diphosphohydrolase 5
SeqId_4440_15	3387	0.294493	0.040193	0.270184	Q96P31	115352	FCRL3	Fc receptor-like protein 3
SeqId_4453_83	3387	0.28765	0.0502612	0.303038	Q86VH5	347731	LRRTM3	Leucine-rich repeat transmembrane neuronal protein 3
SeqId_4455_89	3387	-0.160903	0.195041	0.571001	Q08431	4240	MFGE8	Lactadherin	Artery
SeqId_4459_68	3387	-0.122982	0.344236	0.715229	Q16549	9159	PCSK7	Proprotein convertase subtilisin/kexin type 7
SeqId_4460_8	3387	0.00571532	0.956102	0.986394	O15530	5170	PDPK1	3-phosphoinositide-dependent protein kinase 1
SeqId_4464_10	3387	0.138089	0.268783	0.64928	Q9BZZ2	6614	SIGLEC1	Sialoadhesin
SeqId_4467_49	3387	0.293867	0.0451986	0.286027	Q14515	8404	SPARCL1	SPARC-like protein 1
SeqId_4468_21	3387	-0.0510986	0.742876	0.916363	Q9NRA0	56848	SPHK2	Sphingosine kinase 2
SeqId_4469_78	3387	-0.142206	0.579196	0.846741	Q7LFX5	51363	CHST15	Carbohydrate sulfotransferase 15
SeqId_4471_50	3387	-0.0782354	0.0780292	0.382868	Q08188	7053	TGM3	Protein-glutamine gamma-glutamyltransferase E
SeqId_4472_5	3387	-0.0830891	0.212002	0.588197	P07951	7169	TPM2	Tropomyosin beta chain
SeqId_4474_19	3387	0.000956617	0.99466	0.997681	P62979	6233	RPS27A	Ubiquitin
SeqId_4476_22	3387	-0.0710115	0.176609	0.548115	P43403	7535	ZAP70	Tyrosine-protein kinase ZAP-70
SeqId_4479_14	3387	-0.235551	0.0426786	0.278294	P05155	710	SERPING1	Plasma protease C1 inhibitor
SeqId_4480_59	3387	0.112458	0.0291311	0.230582	P01024	718	C3	Complement C3b
SeqId_4481_34	3387	-0.242808	0.000175546	0.00988442	P0C0L4|P0C0L5	720|100293534	C4A|C4B	Complement C4
SeqId_4482_66	3387	0.402126	0.150764	0.511828	P01031|P13671	727|729	C5|C6	Complement C5b-C6 complex	Liver
SeqId_4487_1	3387	-0.10626	0.588503	0.851648	P21781	2252	FGF7	Fibroblast growth factor 7
SeqId_4493_92	3387	0.03014	0.864405	0.960877	P20809	3589	IL11	Interleukin-11
SeqId_4496_60	3387	0.243727	0.037626	0.262957	P39900	4321	MMP12	Macrophage metalloelastase
SeqId_4498_62	3387	-0.941366	1.9864e-05	0.00260457	P13591	4684	NCAM1	Neural cell adhesion molecule 1, 120 kDa isoform
SeqId_4499_21	3387	0.0227298	0.776918	0.929566	P04085	5154	PDGFA	Platelet-derived growth factor subunit A
SeqId_4500_50	3387	0.0425573	0.735308	0.912595	Q9Y240	6320	CLEC11A	Stem cell growth factor-alpha
SeqId_4533_76	3387	0.697857	0.00147941	0.0366524	Q8TE58	170689	ADAMTS15	A disintegrin and metalloproteinase with thrombospondin motifs 15
SeqId_4534_10	3387	-0.346228	0.0521359	0.310159	Q9GZN4	64063	PRSS22	Brain-specific serine protease 4
SeqId_4535_50	3387	0.0197866	0.792821	0.934708	Q10588	683	BST1	ADP-ribosyl cyclase/cyclic ADP-ribose hydrolase 2	Immune
SeqId_4540_11	3387	-0.176252	0.282512	0.666142	P45973	23468	CBX5	Chromobox protein homolog 5
SeqId_4541_49	3387	-0.33329	0.111071	0.442444	Q4KMG0	50937	CDON	Cell adhesion molecule-related/down-regulated by oncogenes
SeqId_4542_24	3387	-0.979442	0.000215257	0.0109959	P10909	1191	CLU	Clusterin
SeqId_4543_65	3387	0.0394189	0.85953	0.958117	Q86Y22	91522	COL23A1	Collagen alpha-1(XXIII) chain
SeqId_4544_4	3387	0.0812657	0.160625	0.526463	P02775	5473	PPBP	Connective tissue-activating peptide III	Immune
SeqId_4545_53	3387	-0.279025	0.245899	0.624033	Q96DA6	131118	DNAJC19	Mitochondrial import inner membrane translocase subunit TIM14
SeqId_4546_27	3387	0.0338456	0.810911	0.94169	Q9UHX3	30817	ADGRE2	Adhesion G protein-coupled receptor E2	Immune
SeqId_4547_59	3387	-0.200191	0.392912	0.750363	Q9NZU1	23769	FLRT1	Leucine-rich repeat transmembrane protein FLRT1
SeqId_4548_4	3387	0.21315	0.147431	0.509785	P21217	2525	FUT3	Galactoside 3(4)-L-fucosyltransferase
SeqId_4549_78	3387	0.0859178	0.461926	0.787281	Q11128	2527	FUT5	Alpha-(1,3)-fucosyltransferase 5
SeqId_4551_72	3387	-0.214537	0.168074	0.539035	Q8IZF4	221188	ADGRG5	Adhesion G-protein coupled receptor G5
SeqId_4553_65	3387	-0.0759129	0.752287	0.918804	Q7Z4V5	84717	HDGFL2	Hepatoma-derived growth factor-related protein 2
SeqId_4556_10	3387	-0.0362924	0.706882	0.899821	Q6ZMJ4	146433	IL34	Interleukin-34
SeqId_4557_61	3387	0.244916	0.384777	0.746875	Q8IZU9	84623	KIRREL3	Kin of IRRE-like protein 3	Brain
SeqId_4559_64	3387	-0.245544	0.243353	0.620461	Q16719	8942	KYNU	Kynureninase
SeqId_4560_34	3387	0.325533	0.0947221	0.419435	P06239	3932	LCK	Tyrosine-protein kinase Lck
SeqId_4562_1	3387	-0.417137	0.000907009	0.0272377	P58417	30010	NXPH1	Neurexophilin-1
SeqId_4563_61	3387	0.0604323	0.726685	0.908815	P19174	5335	PLCG1	1-phosphatidylinositol 4,5-bisphosphate phosphodiesterase gamma-1
SeqId_4564_2	3387	0.202869	0.196001	0.572971	O60486	10154	PLXNC1	Plexin-C1
SeqId_4566_24	3387	0.0745628	0.643887	0.877514	Q6UXX9	340419	RSPO2	R-spondin-2
SeqId_4567_82	3387	0.0311495	0.839034	0.950049	O60880	4068	SH2D1A	SH2 domain-containing protein 1A
SeqId_4568_17	3387	0.299212	0.0615074	0.338211	O94991	26050	SLITRK5	SLIT and NTRK-like protein 5
SeqId_4569_52	3387	-0.00918644	0.880413	0.968014	Q96PQ0	57537	SORCS2	VPS10 domain-containing receptor SorCS2
SeqId_4588_1	3387	-0.210398	0.108128	0.441142	P01298	5539	PPY	Pancreatic hormone	Pancreas
SeqId_4673_13	3387	0.220478	0.0927029	0.415573	P05231	3569	IL6	Interleukin-6
SeqId_4693_72	3387	-0.0761259	0.502012	0.807345	P31937	11112	HIBADH	3-hydroxyisobutyrate dehydrogenase, mitochondrial
SeqId_4697_59	3387	-0.120757	0.17042	0.541649	P04141	1437	CSF2	Granulocyte-macrophage colony-stimulating factor	Lung
SeqId_4703_87	3387	0.399907	0.10401	0.434911	P01374	4049	LTA	Lymphotoxin-alpha
SeqId_4706_17	3387	-0.212822	0.0736837	0.369537	P11171	2035	EPB41	Protein 4.1
SeqId_4707_50	3387	0.0275591	0.712666	0.901613	Q04917	7533	YWHAH	14-3-3 protein family
SeqId_4708_3	3387	-0.149327	0.354021	0.721715	P14061	3292	HSD17B1	Estradiol 17-beta-dehydrogenase 1
SeqId_4712_28	3387	-0.321791	0.0284311	0.228324	P05090	347	APOD	Apolipoprotein D	Brain
SeqId_4717_55	3387	0.121081	0.414016	0.760415	P08700	3562	IL3	Interleukin-3
SeqId_4718_5	3387	-0.0888419	0.612628	0.858159	P23284	5479	PPIB	Peptidyl-prolyl cis-trans isomerase B
SeqId_4719_58	3387	-0.233044	0.217127	0.594107	P30101	2923	PDIA3	Protein disulfide-isomerase A3
SeqId_4721_54	3387	0.316047	1.41732e-07	7.80312e-05	Q07654	7033	TFF3	Trefoil factor 3
SeqId_4763_31	3387	0.137006	0.557224	0.836681	P43652	173	AFM	Afamin	Liver
SeqId_4769_10	3387	-0.210673	0.0734682	0.369204	Q6UX06	10562	OLFM4	Olfactomedin-4
SeqId_4771_10	3387	0.119942	0.396563	0.751724	Q92484	10924	SMPDL3A	Acid sphingomyelinase-like phosphodiesterase 3a
SeqId_4775_34	3387	-0.0101733	0.967724	0.990512	P06396	2934	GSN	Gelsolin
SeqId_4785_30	3387	-0.196667	0.190504	0.564901	P08185	866	SERPINA6	Corticosteroid-binding globulin	Liver
SeqId_4801_13	3387	0.136734	0.234797	0.613484	P22079	4025	LPO	Lactoperoxidase
SeqId_4807_13	3387	0.0129434	0.794757	0.935164	P27658	1295	COL8A1	Collagen alpha-1(VIII) chain	Artery
SeqId_4811_33	3387	-0.118612	0.00296505	0.0580092	Q14624	3700	ITIH4	Inter-alpha-trypsin inhibitor heavy chain H4	Liver
SeqId_4829_43	3387	-0.175226	0.0445324	0.283129	P31947	2810	SFN	14-3-3 protein sigma
SeqId_4831_4	3387	0.464394	0.0270419	0.22111	P14151	6402	SELL	L-Selectin	Immune
SeqId_4832_75	3387	-0.0163458	0.91347	0.975518	O00220	8797	TNFRSF10A	Tumor necrosis factor receptor superfamily member 10A
SeqId_4834_61	3387	0.432991	0.0289464	0.230523	P29317	1969	EPHA2	Ephrin type-A receptor 2
SeqId_4840_73	3387	-0.201102	0.0131742	0.151234	P09919	1440	CSF3	Granulocyte colony-stimulating factor
SeqId_4842_62	3387	0.0595428	0.681844	0.892356	P51654	2719	GPC3	Glypican-3
SeqId_4851_25	3387	0.0243617	0.831466	0.949268	P01583	3552	IL1A	Interleukin-1 alpha
SeqId_4862_63	3387	-0.21418	0.225738	0.601556	Q13873	659	BMPR2	Bone morphogenetic protein receptor type-2
SeqId_4866_59	3387	0.0800574	0.691795	0.895908	Q16620	4915	NTRK2	BDNF/NT-3 growth factors receptor
SeqId_4867_15	3387	-0.146155	0.259957	0.640203	P15692	7422	VEGFA	Vascular endothelial growth factor A, isoform 121
SeqId_4874_3	3387	-0.134153	0.374678	0.739359	P03950	283	ANG	Angiogenin	Liver
SeqId_4876_32	3387	-0.357901	0.146627	0.508582	P00740	2158	F9	Coagulation factor IX	Liver
SeqId_4878_3	3387	0.0611567	0.791504	0.934454	P00742	2159	F10	Coagulation Factor X
SeqId_4880_21	3387	0.351614	0.000470245	0.0177868	Q9UK05	2658	GDF2	Growth/differentiation factor 2	Liver
SeqId_4883_56	3387	0.157856	0.318303	0.697563	P01308	3630	INS	Insulin	Pancreas
SeqId_4886_3	3387	0.333207	0.109831	0.441142	P80098	6354	CCL7	C-C motif chemokine 7
SeqId_4889_82	3387	0.164667	0.221861	0.597601	O00755	7476	WNT7A	Protein Wnt-7a
SeqId_4890_10	3387	0.406559	0.0760348	0.376	P01189	5443	POMC	Corticotropin
SeqId_4891_50	3387	-0.13825	0.0733871	0.369171	P01275	2641	GCG	Glucagon	Pancreas
SeqId_4900_8	3387	-0.501328	0.0614703	0.338211	P01024	718	C3	C3a anaphylatoxin
SeqId_4903_72	3387	-0.0716688	0.398588	0.753155	P63098|Q08209	5530|5534	PPP3CA|PPP3R1	Calcineurin	Brain
SeqId_4904_7	3387	0.230339	0.219998	0.595681	P42575	835	CASP2	Caspase-2
SeqId_4905_63	3387	-0.251047	0.22036	0.595681	Q14019	23406	COTL1	Coactosin-like protein	Immune
SeqId_4906_35	3387	-0.369959	0.00956226	0.12371	P12259	2153	F5	Coagulation Factor V
SeqId_4907_56	3387	0.134693	0.364483	0.732442	P02679|P02675|P02671	2243|2244|2266	FGA|FGB|FGG	D-dimer	Liver
SeqId_4908_6	3387	0.320273	0.112045	0.445571	P17813	2022	ENG	Endoglin
SeqId_4909_68	3387	0.0757138	0.648123	0.880272	O00214	3964	LGALS8	Galectin-8
SeqId_4910_21	3387	-0.00460939	0.966538	0.98994	P04054	5319	PLA2G1B	Phospholipase A2	Pancreas
SeqId_4911_49	3387	0.0867298	0.404193	0.754908	P09211	2950	GSTP1	Glutathione S-transferase P
SeqId_4912_17	3387	0.237664	0.0337529	0.249353	P17174	2805	GOT1	Aspartate aminotransferase, cytoplasmic
SeqId_4913_78	3387	0.0341158	0.719092	0.903653	O15467	6360	CCL16	C-C motif chemokine 16	Liver
SeqId_4914_10	3387	0.117357	0.000373606	0.0154268	P01215|P0DN86	1081|1082|94027	CGA|CGB3|CGB7	Human Chorionic Gonadotropin
SeqId_4915_64	3387	-0.0964548	0.235315	0.613484	P68871|P69905	3039|3043	HBA1|HBB	Hemoglobin	Immune
SeqId_4916_2	3387	-0.00614357	0.826377	0.948536	P01880	3495 50802 3535	IGHD	Immunoglobulin D
SeqId_4917_62	3387	0.10455	0.31789	0.697428	P18084|P06756	3685|3693	ITGAV|ITGB5	Integrin alpha-V: beta-5 complex
SeqId_4920_10	3387	0.0958352	0.505542	0.808071	P61626	4069	LYZ	Lysozyme C
SeqId_4922_13	3387	0.185142	0.0650092	0.346739	Q99731	6363	CCL19	C-C motif chemokine 19
SeqId_4923_79	3387	-0.499239	0.0148634	0.161777	P03971	268	AMH	Muellerian-inhibiting factor
SeqId_4924_32	3387	0.00251923	0.968985	0.991598	P03956	4312	MMP1	Interstitial collagenase
SeqId_4925_54	3387	0.0570783	0.61245	0.858159	P45452	4322	MMP13	Collagenase 3
SeqId_4929_55	3387	0.310078	3.05602e-07	0.000118593	P04278	6462	SHBG	Sex hormone-binding globulin
SeqId_4930_21	3387	-0.214024	0.16251	0.529066	P52823	6781	STC1	Stanniocalcin-1
SeqId_4931_59	3387	-0.0805821	0.464378	0.788281	P13726	2152	F3	Tissue Factor
SeqId_4956_2	3387	0.0544046	0.568798	0.840809	O14944	2069	EREG	Epiregulin
SeqId_4959_2	3387	-0.733733	0.00152139	0.0371415	O95994	10551	AGR2	Anterior gradient protein 2 homolog
SeqId_4960_72	3387	0.228587	0.122696	0.46893	P04083	301	ANXA1	Annexin A1
SeqId_4961_17	3387	0.172564	0.303419	0.688247	P07355	302	ANXA2	Annexin A2
SeqId_4962_52	3387	-0.0836839	0.706873	0.899821	Q49AH0	441549	CDNF	Cerebral dopamine neurotrophic factor
SeqId_4963_19	3387	0.552528	0.0343974	0.252439	P56211	10776	ARPP19	cAMP-regulated phosphoprotein 19
SeqId_4964_67	3387	0.120876	0.0663225	0.349604	Q9NZ08	51752	ERAP1	Endoplasmic reticulum aminopeptidase 1
SeqId_4965_27	3387	-0.150549	0.198678	0.57604	P06576	506	ATP5F1B	ATP synthase subunit beta, mitochondrial
SeqId_4967_1	3387	-0.465233	0.0381916	0.265041	Q07021	708	C1QBP	Complement component 1 Q subcomponent-binding protein, mitochondrial
SeqId_4968_50	3387	0.155791	0.100367	0.429836	P40121	822	CAPG	Macrophage-capping protein
SeqId_4969_2	3387	-0.239098	0.00360648	0.0661857	P00915	759	CA1	Carbonic anhydrase 1
SeqId_4970_55	3387	0.408335	0.0132172	0.151234	P00918	760	CA2	Carbonic anhydrase 2
SeqId_4971_1	3387	0.664805	0.000135861	0.00863408	Q9UBR2	1522	CTSZ	Cathepsin Z
SeqId_4973_18	3387	-0.112584	0.481529	0.799634	Q13489	330	BIRC3	Baculoviral IAP repeat-containing protein 3
SeqId_4976_57	3387	0.301446	0.0454128	0.286286	P46108	1398	CRK	Adapter molecule crk
SeqId_4978_54	3387	-0.149374	0.225256	0.600723	Q9UJU6	28988	DBNL	Drebrin-like protein
SeqId_4979_34	3387	0.193152	0.318505	0.697699	Q07507	1805	DPT	Dermatopontin
SeqId_4981_6	3387	0.234317	0.183084	0.557373	Q14574	1825	DSC3	Desmocollin-3
SeqId_4982_54	3387	-0.0224718	0.833367	0.949709	P19957	5266	PI3	Elafin
SeqId_4984_83	3387	-0.530882	0.0127922	0.149142	P10768	2098	ESD	S-formylglutathione hydrolase
SeqId_4985_11	3387	0.213274	0.0512396	0.307004	Q01469	2171	FABP5	Fatty acid-binding protein, epidermal
SeqId_4986_59	3387	0.246925	0.0664461	0.349746	Q05397	5747	PTK2	Focal adhesion kinase 1
SeqId_4987_17	3387	0.239149	0.34989	0.719108	P24071	2204	FCAR	Immunoglobulin alpha Fc receptor	Immune
SeqId_4988_49	3387	-0.00682108	0.924123	0.978792	P22455	2264	FGFR4	Fibroblast growth factor receptor 4
SeqId_4989_7	3387	0.0764022	0.619852	0.863881	P02679	2266	FGG	Fibrinogen gamma chain	Liver
SeqId_4990_87	3387	-0.422731	0.0444585	0.283129	P07359	2811	GP1BA	Platelet glycoprotein Ib alpha chain
SeqId_4991_12	3387	-0.1183	0.335459	0.711188	P78333	2262	GPC5	Glypican-5	Brain
SeqId_4992_49	3387	0.286263	0.166014	0.534577	P28799	2896	GRN	Granulins
SeqId_4993_16	3387	-0.0143464	0.864753	0.960877	Q16772	2940	GSTA3	Glutathione S-transferase A3
SeqId_4995_16	3387	-0.0492005	0.757048	0.921664	P15428	3248	HPGD	15-hydroxyprostaglandin dehydrogenase [NAD(+)]
SeqId_4996_66	3387	0.14567	0.206603	0.585309	P04196	3273	HRG	Histidine-rich glycoprotein	Liver
SeqId_4997_19	3387	0.236126	0.199535	0.577102	P38919	9775	EIF4A3	Eukaryotic initiation factor 4A-III
SeqId_5000_52	3387	0.256886	0.0120821	0.143566	Q08380	3959	LGALS3BP	Galectin-3-binding protein
SeqId_5001_6	3387	-0.521545	0.0190191	0.183095	O75556	4246	SCGB2A1	Mammaglobin-B
SeqId_5002_76	3387	0.0439044	0.625335	0.866723	P50281	4323	MMP14	Matrix metalloproteinase-14
SeqId_5004_69	3387	0.140708	0.160144	0.525842	Q15759	5600	MAPK11	Mitogen-activated protein kinase 11
SeqId_5005_4	3387	0.583362	0.0233623	0.204523	P53778	6300	MAPK12	Mitogen-activated protein kinase 12
SeqId_5006_71	3387	0.0886519	0.591901	0.853018	O15264	5603	MAPK13	Mitogen-activated protein kinase 13
SeqId_5007_1	3387	0.0616973	0.720146	0.904289	Q16539	1432	MAPK14	Mitogen-activated protein kinase 14
SeqId_5008_51	3387	0.268048	0.0695958	0.359966	P04179	6648	SOD2	Superoxide dismutase [Mn], mitochondrial	Muscle
SeqId_5009_11	3387	0.0293979	0.834779	0.949776	P26038	4478	MSN	Moesin
SeqId_5011_11	3387	-0.0941033	0.263467	0.644626	P43490	10135	NAMPT	Nicotinamide phosphoribosyltransferase
SeqId_5012_67	3387	-0.200276	0.0222581	0.198985	P00568	203	AK1	Adenylate kinase isoenzyme 1
SeqId_5013_2	3387	-0.127128	0.0635819	0.343913	O00299	1192	CLIC1	Chloride intracellular channel protein 1
SeqId_5014_49	3387	0.0350425	0.79365	0.93476	P16333	4690	NCK1	Cytoplasmic protein NCK1
SeqId_5015_15	3387	-0.650436	5.36323e-07	0.00018982	Q13093	7941	PLA2G7	Platelet-activating factor acetylhydrolase
SeqId_5017_19	3387	0.127626	0.467917	0.789151	P30044	25824	PRDX5	Peroxiredoxin-5, mitochondrial
SeqId_5018_68	3387	-0.290476	0.0014099	0.0360106	P30041	9588	PRDX6	Peroxiredoxin-6
SeqId_5019_16	3387	-0.0203787	0.831533	0.949268	P09936	7345	UCHL1	Ubiquitin carboxyl-terminal hydrolase isozyme L1
SeqId_5020_50	3387	-0.31733	0.0259545	0.216721	P00558	5230	PGK1	Phosphoglycerate kinase 1
SeqId_5021_13	3387	-0.262699	0.0729039	0.368517	Q15181	5464	PPA1	Inorganic pyrophosphatase
SeqId_5023_23	3387	-0.253129	0.0108055	0.133854	P30566	158	ADSL	Adenylosuccinate lyase
SeqId_5024_67	3387	0.128455	0.446277	0.781655	P06400	5925	RB1	Retinoblastoma-associated protein
SeqId_5026_66	3387	0.126436	0.513059	0.812182	P23396	6188	RPS3	40S ribosomal protein S3
SeqId_5028_59	3387	0.288237	0.0267166	0.219537	Q86VB7	9332	CD163	Scavenger receptor cysteine-rich type 1 protein M130
SeqId_5029_3	3387	-0.68663	0.0014732	0.0366524	Q12884	2191	FAP	Prolyl endopeptidase FAP
SeqId_5030_52	3387	0.176514	0.00403705	0.0702449	Q8IXJ6	22933	SIRT2	NAD-dependent protein deacetylase sirtuin-2
SeqId_5031_10	3387	0.22476	0.332372	0.711188	Q13813	6709	SPTAN1	Spectrin alpha chain, non-erythrocytic 1
SeqId_5032_64	3387	0.269095	0.174622	0.547272	Q08945	6749	SSRP1	FACT complex subunit SSRP1
SeqId_5033_27	3387	0.105758	0.403265	0.754908	P09493	7168	TPM1	Tropomyosin alpha-1 chain
SeqId_5034_79	3387	0.0188091	0.836107	0.949776	P07478	5645	PRSS2	Trypsin-2	Pancreas
SeqId_5035_7	3387	0.0302332	0.831967	0.949268	P04818	7298	TYMS	Thymidylate synthase
SeqId_5036_50	3387	-0.0795176	0.579304	0.846741	P98066	7130	TNFAIP6	Tumor necrosis factor-inducible gene 6 protein
SeqId_5060_62	3387	0.174942	0.0999174	0.428936	Q9NZQ7	29126	CD274	Programmed cell death 1 ligand 1
SeqId_5061_27	3387	0.0697168	0.590557	0.852626	O75144	23308	ICOSLG	ICOS ligand
SeqId_5062_60	3387	-0.111038	0.60476	0.855817	Q15762	10666	CD226	CD226 antigen
SeqId_5063_12	3387	-0.0207112	0.886508	0.969688	Q9BZW8	51744	CD244	Natural killer cell receptor 2B4	Immune
SeqId_5065_8	3387	-0.0457932	0.706061	0.899821	Q01151	9308	CD83	CD83 antigen
SeqId_5066_134	3387	0.869225	2.19697e-06	0.000544299	Q08708	10871	CD300C	CMRF35-like molecule 6
SeqId_5069_9	3387	0.0019291	0.993907	0.997357	P08174	1604	CD55	Complement decay-accelerating factor
SeqId_5070_76	3387	0.473675	0.0428382	0.278772	O95407	8771	TNFRSF6B	Tumor necrosis factor receptor superfamily member 6B
SeqId_5076_53	3387	0.147725	0.422252	0.767329	Q5JZY3	284656	EPHA10	Ephrin type-A receptor 10
SeqId_5078_82	3387	1.10466	0.00019443	0.0102489	O15197	2051	EPHB6	Ephrin type-B receptor 6
SeqId_5082_51	3387	0.281541	0.109924	0.441142	Q9NP60	26280	IL1RAPL2	X-linked interleukin-1 receptor accessory protein-like 2
SeqId_5085_18	3387	0.135926	0.487984	0.802676	Q9UHF4	53832	IL20RA	Interleukin-20 receptor subunit alpha
SeqId_5087_5	3387	0.402427	0.00743675	0.104093	Q969J5	116379	IL22RA2	Interleukin-22 receptor subunit alpha-2
SeqId_5088_175	3387	-0.355263	0.108722	0.441142	Q5VWK5	149233	IL23R	Interleukin-23 receptor
SeqId_5089_11	3387	0.113214	0.659271	0.883849	P16871	3575	IL7R	Interleukin-7 receptor subunit alpha
SeqId_5090_49	3387	0.0885803	0.199429	0.577102	Q8NHL6	10859	LILRB1	Leukocyte immunoglobulin-like receptor subfamily B member 1	Immune
SeqId_5091_28	3387	0.138784	0.429539	0.773629	Q8N423	10288	LILRB2	Leukocyte immunoglobulin-like receptor subfamily B member 2	Immune
SeqId_5092_51	3387	0.560329	0.00887946	0.118592	P78504	182	JAG1	Protein jagged-1
SeqId_5093_47	3387	0.171196	0.1429	0.502889	Q9Y219	3714	JAG2	Protein jagged-2
SeqId_5094_62	3387	0.124368	0.426382	0.772195	Q86YT9	120425	JAML	Junctional adhesion molecule-like	Immune
SeqId_5095_21	3387	0.00684693	0.973127	0.992786	Q99706	3805	KIR2DL4	Killer cell immunoglobulin-like receptor 2DL4	Immune
SeqId_5096_51	3387	-0.114432	0.496349	0.805877	P43630	3812	KIR3DL2	Killer cell immunoglobulin-like receptor 3DL2	Immune
SeqId_5097_14	3387	0.106828	0.592679	0.853018	Q14943	3813	KIR3DS1	Killer cell immunoglobulin-like receptor 3DS1
SeqId_5098_79	3387	0.790111	0.00628009	0.0954536	Q9NZS2	51348	KLRF1	Killer cell lectin-like receptor subfamily F member 1	Immune
SeqId_5100_53	3387	0.137693	0.582563	0.848805	Q14108	950	SCARB2	Lysosome membrane protein 2
SeqId_5102_55	3387	0.0579142	0.565669	0.839944	Q29980	4277	MICB	MHC class I polypeptide-related sequence B
SeqId_5103_30	3387	-0.0539511	0.793846	0.934769	Q8TD46	131450	CD200R1	Cell surface glycoprotein CD200 receptor 1
SeqId_5105_2	3387	-0.0372365	0.813405	0.942024	Q9BZR6	65078	RTN4R	Reticulon-4 receptor	Brain
SeqId_5106_52	3387	0.024896	0.838358	0.950029	Q04721	4853	NOTCH2	Neurogenic locus notch homolog protein 2
SeqId_5107_7	3387	-0.78607	0.0964001	0.422336	P46531	4851	NOTCH1	Neurogenic locus notch homolog protein 1
SeqId_5108_72	3387	0.345939	0.176658	0.548115	Q9UM47	4854	NOTCH3	Neurogenic locus notch homolog protein 3
SeqId_5109_24	3387	0.59782	0.00114633	0.0319104	Q92823	4897	NRCAM	Neuronal cell adhesion molecule
SeqId_5110_84	3387	0.109265	0.513571	0.812201	P58400	9378	NRXN1	Neurexin-1-beta	Brain
SeqId_5111_15	3387	0.22643	0.199255	0.577035	Q9HDB5	9369	NRXN3	Neurexin-3-beta	Brain
SeqId_5112_73	3387	0.390742	0.107452	0.441142	P41217	4345	CD200	OX-2 membrane glycoprotein
SeqId_5114_65	3387	-0.142433	0.509088	0.810322	P16471	5618	PRLR	Prolactin receptor
SeqId_5116_62	3387	0.310995	0.295263	0.680497	Q9HCK4	6092	ROBO2	Roundabout homolog 2
SeqId_5117_14	3387	0.236252	0.331563	0.711188	Q96MS0	64221	ROBO3	Roundabout homolog 3
SeqId_5121_3	3387	0.494857	0.0153879	0.16362	Q9H3T3	10501	SEMA6B	Semaphorin-6B
SeqId_5124_69	3387	0.0622434	0.641418	0.875785	Q9UMF0	7087	ICAM5	Intercellular adhesion molecule 5
SeqId_5128_53	3387	0.26689	0.151586	0.512312	Q96DU3	114836	SLAMF6	SLAM family member 6
SeqId_5129_12	3387	0.35019	0.108098	0.441142	Q14162	8578	SCARF1	Scavenger receptor class F member 1
SeqId_5131_15	3387	0.326685	0.0479607	0.295967	Q9NS68	55504	TNFRSF19	Tumor necrosis factor receptor superfamily member 19
SeqId_5132_71	3387	0.195638	0.144156	0.505874	Q6UWB1	9466	IL27RA	Interleukin-27 receptor subunit alpha
SeqId_5133_17	3387	-0.0960973	0.398289	0.753155	P37173	7048	TGFBR2	TGF-beta receptor type-2
SeqId_5134_52	3387	0.56354	0.000297641	0.0130514	Q8TDQ0	84868	HAVCR2	Hepatitis A virus cellular receptor 2
SeqId_5138_50	3387	-0.0177916	0.856188	0.956791	Q9NP84	51330	TNFRSF12A	Tumor necrosis factor receptor superfamily member 12A
SeqId_5139_32	3387	0.167169	0.410423	0.757123	O95185	8633	UNC5C	Netrin receptor UNC5C
SeqId_5178_5	3387	0.112423	0.544417	0.83016	Q13946	5150	PDE7A	High affinity cAMP-specific 3',5'-cyclic phosphodiesterase 7A
SeqId_5183_53	3387	-0.0926233	0.632907	0.872032	P54619|Q13131|Q9Y478	5562|5564|5571	PRKAA1|PRKAB1|PRKAG1	AMP Kinase (alpha1beta1gamma1)
SeqId_5196_7	3387	0.0754836	0.673672	0.889454	P30419	4836	NMT1	Glycylpeptide N-tetradecanoyltransferase 1
SeqId_5201_50	3387	-0.0373533	0.746677	0.917611	O76083	5152	PDE9A	High affinity cGMP-specific 3',5'-cyclic phosphodiesterase 9A
SeqId_5202_4	3387	0.0347953	0.575922	0.845048	Q08752	5481	PPID	Peptidyl-prolyl cis-trans isomerase D
SeqId_5204_13	3387	-0.164005	0.353143	0.720982	P61289	10197	PSME3	Proteasome activator complex subunit 3
SeqId_5223_59	3387	0.100421	0.636548	0.872953	Q14397	2646	GCKR	Glucokinase regulatory protein	Liver
SeqId_5224_20	3387	0.00645912	0.960197	0.98732	P68400	1457	CSNK2A1	Casein kinase II subunit alpha
SeqId_5225_50	3387	0.0301229	0.689493	0.895404	P68400|P67870	1457|1460	CSNK2A1|CSNK2B	Casein kinase II 2-alpha:2-beta heterotetramer
SeqId_5226_36	3387	-0.0840275	0.275427	0.656572	P19784|P67870	1459|1460	CSNK2A2|CSNK2B	Casein kinase II 2-alpha':2-beta heterotetramer
SeqId_5227_60	3387	-0.3533	0.000178278	0.00992432	Q15118	5163	PDK1	[Pyruvate dehydrogenase (acetyl-transferring)] kinase isozyme 1, mitochondrial
SeqId_5228_25	3387	0.0554237	0.639169	0.873919	Q02241	9493	KIF23	Kinesin-like protein KIF23
SeqId_5229_90	3387	0.0424361	0.678138	0.891766	P20839	3614	IMPDH1	Inosine-5'-monophosphate dehydrogenase 1
SeqId_5230_99	3387	-0.00261323	0.983735	0.995988	P04035	3156	HMGCR	3-hydroxy-3-methylglutaryl-coenzyme A reductase
SeqId_5231_79	3387	-0.0284934	0.86105	0.958257	Q8NBP7	255738	PCSK9	Proprotein convertase subtilisin/kexin type 9
SeqId_5236_2	3387	0.18789	0.360255	0.727707	P20393	9572	NR1D1	Nuclear receptor subfamily 1 group D member 1
SeqId_5238_26	3387	0.117321	0.373309	0.737874	Q9UNP9	10450	PPIE	Peptidyl-prolyl cis-trans isomerase E
SeqId_5242_37	3387	-0.286527	0.00587827	0.0913067	P45985	6416	MAP2K4	Dual specificity mitogen-activated protein kinase kinase 4
SeqId_5245_40	3387	0.0479726	0.57429	0.844315	P54619|O43741|P54646	5563|5565|5571	PRKAA2|PRKAB2|PRKAG1	AMP Kinase (alpha2beta2gamma1)
SeqId_5246_64	3387	-0.0842586	0.503713	0.807345	O00408	5138	PDE2A	cGMP-dependent 3',5'-cyclic phosphodiesterase
SeqId_5248_68	3387	0.0677301	0.17855	0.549184	P30405	10105	PPIF	Peptidyl-prolyl cis-trans isomerase F, mitochondrial
SeqId_5249_31	3387	0.0571068	0.664523	0.885138	O94768	9262	STK17B	Serine/threonine-protein kinase 17B
SeqId_5250_53	3387	0.303925	0.125629	0.471756	P12268	3615	IMPDH2	Inosine-5'-monophosphate dehydrogenase 2
SeqId_5252_33	3387	-0.248166	0.0880883	0.407571	Q9HCR9	50940	PDE11A	Dual 3',5'-cyclic-AMP and -GMP phosphodiesterase 11A
SeqId_5253_1	3387	-0.165789	0.127066	0.473393	P54750	5136	PDE1A	Calcium/calmodulin-dependent 3',5'-cyclic nucleotide phosphodiesterase 1A
SeqId_5254_69	3387	0.302951	0.123332	0.470445	Q14432	5139	PDE3A	cGMP-inhibited 3',5'-cyclic phosphodiesterase A
SeqId_5255_22	3387	-0.114352	0.421373	0.767329	Q08499	5144	PDE4D	cAMP-specific 3',5'-cyclic phosphodiesterase 4D
SeqId_5256_86	3387	-0.075523	0.314133	0.693639	O76074	8654	PDE5A	cGMP-specific 3',5'-cyclic phosphodiesterase
SeqId_5259_2	3387	-0.195674	0.294767	0.680284	Q15750|O43318	6885|10454	MAP3K7|TAB1	Mitogen-activated protein kinase kinase kinase 7:TGF-beta-activated kinase 1 and MAP3K7-binding protein 1 fusion
SeqId_5260_80	3387	0.223907	0.10889	0.441142	P29597	7297	TYK2	Non-receptor tyrosine-protein kinase TYK2
SeqId_5261_13	3387	-0.145326	0.563433	0.839141	P42684	27	ABL2	Abelson tyrosine-protein kinase 2
SeqId_5262_57	3387	-0.00246057	0.9898	0.996743	O75815	8412	BCAR3	Breast cancer anti-estrogen resistance protein 3
SeqId_5264_65	3387	-0.00371307	0.979971	0.994421	P27797	811	CALR	Calreticulin
SeqId_5265_12	3387	0.0421081	0.788134	0.933813	O75791	9402	GRAP2	GRB2-related adapter protein 2
SeqId_5268_49	3387	-0.0728481	0.689583	0.895404	P51512	4325	MMP16	Matrix metalloproteinase-16
SeqId_5272_55	3387	0.181062	0.0925764	0.415573	P29353	6464	SHC1	SHC-transforming protein 1
SeqId_5275_28	3387	0.00491586	0.954922	0.986379	P15498	7409	VAV1	Proto-oncogene vav	Immune
SeqId_5280_68	3387	-0.203534	0.317513	0.697375	Q9H1K4	83733	SLC25A18	Mitochondrial glutamate carrier 2
SeqId_5301_7	3387	0.00364483	0.977165	0.994162	P51671	6356	CCL11	Eotaxin
SeqId_5307_12	3387	-0.332831	0.0416406	0.275473	P00740	2158	F9	Coagulation factor IXab	Liver
SeqId_5312_49	3387	-0.275508	0.0996239	0.428504	P02649	348	APOE
SeqId_5315_22	3387	-0.14022	0.430708	0.773629	P45379	7139	TNNT2	Troponin T, cardiac muscle	Heart
SeqId_5316_54	3387	-0.399565	0.176655	0.548115	P00734	2147	F2	Prothrombin	Liver
SeqId_5335_73	3387	-0.0590308	0.578266	0.846473	P08133	309	ANXA6	Annexin A6
SeqId_5337_64	3387	0.0733823	0.560837	0.838264	P42081	942	CD86	T-lymphocyte activation antigen CD86
SeqId_5339_49	3387	0.239074	0.0194573	0.18399	P06702	6280	S100A9	Protein S100-A9
SeqId_5340_24	3387	-0.133345	0.355556	0.722415	Q92851	843	CASP10	Caspase-10
SeqId_5343_74	3387	-0.265551	0.104919	0.43577	P16870	1363	CPE	Carboxypeptidase E
SeqId_5345_51	3387	-0.839354	0.000119537	0.00801416	Q8WWK9	26586	CKAP2	Cytoskeleton-associated protein 2
SeqId_5346_24	3387	-0.0783349	0.158879	0.523434	Q99829	8904	CPNE1	Copine-1
SeqId_5347_59	3387	0.0542154	0.834444	0.949776	P14635	891	CCNB1	G2/mitotic-specific cyclin-B1
SeqId_5349_69	3387	0.211691	0.310076	0.691462	O00548	28514	DLL1	Delta-like protein 1
SeqId_5350_14	3387	0.0326258	0.806829	0.939004	Q9Y625	10082	GPC6	Glypican-6
SeqId_5351_52	3387	0.256275	0.105965	0.438279	P22626	3181	HNRNPA2B1	Heterogeneous nuclear ribonucleoproteins A2/B1
SeqId_5352_11	3387	-0.0878212	0.662675	0.884814	Q92956	8764	TNFRSF14	Tumor necrosis factor receptor superfamily member 14
SeqId_5353_89	3387	0.349787	0.00651956	0.0975964	P18510	3557	IL1RN	Interleukin-1 receptor antagonist protein
SeqId_5354_11	3387	0.0536272	0.711277	0.90096	P05783	3875	KRT18	Keratin, type I cytoskeletal 18
SeqId_5355_69	3387	0.00451686	0.979585	0.994419	O43557	8740	TNFSF14	Tumor necrosis factor ligand superfamily member 14
SeqId_5357_60	3387	0.0134811	0.933355	0.982228	Q8N0W4	57502	NLGN4X	Neuroligin-4, X-linked
SeqId_5358_3	3387	0.0547714	0.6307	0.86978	Q99983	4958	OMD	Osteomodulin
SeqId_5359_65	3387	0.47009	0.0252554	0.214627	P11309	5292	PIM1	Serine/threonine-protein kinase pim-1
SeqId_5360_9	3387	0.174529	0.090138	0.411034	P31751	208	AKT2	RAC-beta serine/threonine-protein kinase
SeqId_5363_51	3387	0.0766872	0.513746	0.812201	O15041	9723	SEMA3E	Semaphorin-3E
SeqId_5364_7	3387	-0.995241	0.000279758	0.0126322	Q01105	6418	SET	Protein SET
SeqId_5383_14	3387	0.112551	0.316077	0.695794	Q96RJ3	115650	TNFRSF13C	Tumor necrosis factor receptor superfamily member 13C
SeqId_5392_73	3387	0.139041	0.393346	0.750363	P25445	355	FAS	Tumor necrosis factor receptor superfamily member 6
SeqId_5400_52	3387	0.156545	0.0488483	0.298819	P48357	3953	LEPR	Leptin receptor
SeqId_5404_53	3387	0.592033	0.0251321	0.214627	O75509	27242	TNFRSF21	Tumor necrosis factor receptor superfamily member 21
SeqId_5410_53	3387	-0.00214701	0.988889	0.996727	P55291	1013	CDH15	Cadherin-15
SeqId_5412_53	3387	0.399693	0.0423405	0.277143	P26842	939	CD27	CD27 antigen
SeqId_5430_66	3387	0.0153028	0.751794	0.918804	P78324	140885	SIRPA	Tyrosine-protein phosphatase non-receptor type substrate 1
SeqId_5437_63	3387	0.471102	6.77611e-06	0.00115865	P05413	2170	FABP3	Fatty acid-binding protein, heart
SeqId_5440_26	3387	-0.114586	0.126991	0.473393	P48788	7136	TNNI2	Troponin I, fast skeletal muscle	Muscle
SeqId_5441_67	3387	-0.123495	0.386625	0.748461	P19429	7137	TNNI3	Troponin I, cardiac muscle	Heart
SeqId_5443_62	3387	-0.455019	0.054789	0.31959	P01160	4878	NPPA	Atrial natriuretic factor	Heart
SeqId_5451_1	3387	1.09904	0.000228843	0.0112216	Q13740	214	ALCAM	CD166 antigen
SeqId_5452_71	3387	0.365259	0.119031	0.459704	P07306	432	ASGR1	Asialoglycoprotein receptor 1	Liver
SeqId_5456_59	3387	-0.0555516	0.0808978	0.389835	Q96KN2	84735	CNDP1	Beta-Ala-His dipeptidase	Brain
SeqId_5457_5	3387	-0.0116085	0.934664	0.982228	Q5KU26	81035	COLEC12	Collectin-12
SeqId_5459_33	3387	0.00582593	0.955122	0.986379	P01037	1469	CST1	Cystatin-SN
SeqId_5460_60	3387	-0.0307874	0.777668	0.929637	Q9UMR2	11269	DDX19B	ATP-dependent RNA helicase DDX19B
SeqId_5462_62	3387	-0.126705	0.390421	0.748832	O75636	8547	FCN3	Ficolin-3	Lung
SeqId_5463_22	3387	-0.0709574	0.752362	0.918804	P54826	2619	GAS1	Growth arrest-specific protein 1
SeqId_5464_52	3387	0.0772828	0.30439	0.688665	P62993	2885	GRB2	Growth factor receptor-bound protein 2
SeqId_5465_32	3387	1.02179	0.000283138	0.0126322	O60243	9394	HS6ST1	Heparan-sulfate 6-O-sulfotransferase 1
SeqId_5467_15	3387	0.0166791	0.899355	0.973647	P08238	3326	HSP90AB1	Heat shock protein HSP 90-beta
SeqId_5468_67	3387	0.0434191	0.705217	0.899821	Q8NAC3	84818	IL17RC	Interleukin-17 receptor C
SeqId_5475_10	3387	-0.0248391	0.606252	0.856216	P05771	5579	PRKCB	Protein kinase C beta type (splice variant beta-II)
SeqId_5476_66	3387	-0.109791	0.566345	0.840191	P05129	5582	PRKCG	Protein kinase C gamma type	Brain
SeqId_5478_50	3387	-0.0583207	0.336441	0.711188	Q04609	2346	FOLH1	Glutamate carboxypeptidase 2
SeqId_5480_49	3387	0.0106302	0.81912	0.944771	P13501	6352	CCL5	C-C motif chemokine 5	Immune
SeqId_5481_16	3387	-0.0398704	0.700855	0.899282	P20936	5921	RASA1	Ras GTPase-activating protein 1
SeqId_5483_1	3387	-0.245226	0.334773	0.711188	Q96B86	56963	RGMA	Repulsive guidance molecule A
SeqId_5484_63	3387	-0.132451	0.428247	0.773394	P61247	6189	RPS3A	40S ribosomal protein S3a
SeqId_5486_73	3387	0.126238	0.569628	0.841069	P13598	3384	ICAM2	Intercellular adhesion molecule 2
SeqId_5487_7	3387	0.18731	0.022026	0.19768	Q9NQ25	57823	SLAMF7	SLAM family member 7
SeqId_5488_74	3387	-0.0775181	0.0329694	0.247019	P12931	6714	SRC	Proto-oncogene tyrosine-protein kinase Src
SeqId_5489_18	3387	-0.335437	0.0110369	0.135647	P31948	10963	STIP1	Stress-induced-phosphoprotein 1
SeqId_5490_53	3387	-0.153473	0.490656	0.803006	Q08629	6695	SPOCK1	Testican-1	Brain
SeqId_5491_12	3387	-0.453787	0.0103737	0.130793	Q92563	9806	SPOCK2	Testican-2
SeqId_5493_17	3387	-0.14823	0.219375	0.595681	Q9BYP7	65267	WNK3	Serine/threonine-protein kinase WNK3
SeqId_5494_52	3387	-0.191161	0.242865	0.619989	P62306	6636	SNRPF	Small nuclear ribonucleoprotein F
SeqId_5508_62	3387	0.106823	0.350501	0.719442	P07339	1509	CTSD	Cathepsin D
SeqId_5509_7	3387	-0.239156	0.0374509	0.262846	P01133	1950	EGF	Epidermal growth factor
SeqId_5526_53	3387	-0.0366046	0.655164	0.883002	Q9Y5U5	8784	TNFRSF18	Tumor necrosis factor receptor superfamily member 18
SeqId_5532_53	3387	0.530371	0.0190083	0.183095	P11362	2260	FGFR1	Fibroblast growth factor receptor 1
SeqId_5534_49	3387	0.215686	0.392442	0.750363	O14763	8795	TNFRSF10B	Tumor necrosis factor receptor superfamily member 10B
SeqId_5542_22	3387	0.0954618	0.600309	0.854265	O14786	8829	NRP1	Neuropilin-1
SeqId_5581_28	3387	0.152247	0.0560885	0.323537	Q08830	2267	FGL1	Fibrinogen-like protein 1	Liver
SeqId_5583_62	3387	0.199727	0.1591	0.523656	P34925	6259	RYK	Tyrosine-protein kinase RYK
SeqId_5584_21	3387	0.436797	0.0149453	0.161777	P20062	6948	TCN2	Holo-Transcobalamin-2
SeqId_5586_66	3387	-0.377428	0.134038	0.486565	Q9UNW1	9562	MINPP1	Multiple inositol polyphosphate phosphatase 1
SeqId_5590_11	3387	0.245363	0.169384	0.540824	Q8TCW7	131368	ZPLD1	Zona pellucida-like domain-containing protein 1
SeqId_5593_11	3387	0.0320861	0.514827	0.812596	Q14554	10954	PDIA5	Protein disulfide-isomerase A5
SeqId_5596_75	3387	0.252363	0.0649365	0.346724	P06127	921	CD5	T-cell surface glycoprotein CD5
SeqId_5598_3	3387	-0.336342	0.0416267	0.275473	Q9H772	64388	GREM2	Gremlin-2
SeqId_5599_88	3387	0.0189376	0.934735	0.982228	Q8NBM8	78991	PCYOX1L	Prenylcysteine oxidase-like
SeqId_5601_2	3387	-0.580874	4.27789e-05	0.00378517	Q96PD5	114770	PGLYRP2	N-acetylmuramoyl-L-alanine amidase	Liver
SeqId_5602_62	3387	0.0375769	0.866915	0.961838	Q5GAN6	338879	RNASE10	Inactive ribonuclease-like protein 10
SeqId_5604_30	3387	0.590213	0.00918004	0.120655	Q9Y251	10855	HPSE	Heparanase
SeqId_5605_77	3387	0.0468362	0.567639	0.840809	O00587	4242	MFNG	Beta-1,3-N-acetylglucosaminyltransferase manic fringe
SeqId_5606_24	3387	0.14298	0.269124	0.649435	P55081	4236	MFAP1	Microfibrillar-associated protein 1
SeqId_5609_92	3387	0.147697	0.395233	0.751255	Q7Z5A7	25817	TAFA5	Protein FAM19A5
SeqId_5610_32	3387	-0.0774008	0.560985	0.838264	Q5VUB5	221061	FAM171A1	Protein FAM171A1
SeqId_5611_56	3387	0.0934695	0.567273	0.840809	Q8NET1	245911	DEFB108B	Beta-defensin 108B
SeqId_5612_16	3387	0.455673	0.0440742	0.28252	Q9BX68	84681	HINT2	Histidine triad nucleotide-binding protein 2, mitochondrial
SeqId_5613_75	3387	0.000895437	0.995653	0.998272	Q9GZY6	7462	LAT2	Linker for activation of T-cells family member 2	Immune
SeqId_5614_44	3387	-0.032105	0.84218	0.950962	P06850	1392	CRH	Corticoliberin	Brain
SeqId_5615_62	3387	0.187158	0.0809702	0.389835	Q8WUF8	83989	FAM172A	Protein FAM172A
SeqId_5617_41	3387	0.0339334	0.771844	0.926924	O15130	8620	NPFF	Pro-FMRFamide-related neuropeptide FF
SeqId_5618_50	3387	0.276641	0.00814816	0.111531	P58499	54097	FAM3B	Protein FAM3B
SeqId_5620_13	3387	-0.244788	0.000635548	0.0220197	P19021	5066	PAM	Peptidyl-glycine alpha-amidating monooxygenase
SeqId_5621_64	3387	0.116052	0.514283	0.812327	Q9NS62	55901	THSD1	Thrombospondin type-1 domain-containing protein 1
SeqId_5623_11	3387	0.272327	0.170736	0.54185	Q8TDQ1	146722	CD300LF	CMRF35-like molecule 1
SeqId_5626_20	3387	0.400939	0.0265401	0.218449	Q99895	11330	CTRC	Chymotrypsin-C	Pancreas
SeqId_5627_53	3387	-0.20948	0.084141	0.396365	P01148	2796	GNRH1	Progonadoliberin-1
SeqId_5628_21	3387	-0.130185	0.447234	0.782053	Q9NS98	56920	SEMA3G	Semaphorin-3G
SeqId_5629_58	3387	-0.0198299	0.882194	0.968441	P26715	3821	KLRC1	NKG2-A/NKG2-B type II integral membrane protein
SeqId_5630_48	3387	0.498007	0.00116684	0.0322195	Q9UGN4	11314	CD300A	CMRF35-like molecule 8	Immune
SeqId_5631_83	3387	-0.0581634	0.317739	0.697428	P12872	4295	MLN	Promotilin	Intestine
SeqId_5632_6	3387	0.293528	0.0394978	0.269445	Q9NQ79	55118	CRTAC1	Cartilage acidic protein 1
SeqId_5634_39	3387	0.0264348	0.841196	0.950325	Q9H488	23509	POFUT1	GDP-fucose protein O-fucosyltransferase 1
SeqId_5636_10	3387	0.192004	0.142442	0.501991	P55083	4239	MFAP4	Microfibril-associated glycoprotein 4
SeqId_5637_81	3387	0.37396	0.0292131	0.230862	Q9Y2I2	22854	NTNG1	Netrin-G1
SeqId_5638_23	3387	-0.164933	0.347825	0.718117	Q8NBJ5	79709	COLGALT1	Procollagen galactosyltransferase 1
SeqId_5639_49	3387	-0.093619	0.627248	0.86816	Q8TDF5	81832	NETO1	Neuropilin and tolloid-like protein 1
SeqId_5643_2	3387	0.0479463	0.611737	0.858159	Q6JVE9	138307	LCN8	Epididymal-specific lipocalin-8	Brain
SeqId_5644_60	3387	0.336109	0.180141	0.552011	P34096	6038	RNASE4	Ribonuclease 4
SeqId_5646_20	3387	0.326788	0.0252621	0.214627	Q93091	6039	RNASE6	Ribonuclease K6
SeqId_5648_28	3387	-0.103386	0.0726413	0.368517	Q6GPI1	440387	CTRB2	Chymotrypsinogen B2	Pancreas
SeqId_5649_83	3387	0.338789	0.0141398	0.156955	Q00888	5672	PSG4	Pregnancy-specific beta-1-glycoprotein 4
SeqId_5650_9	3387	0.0989294	0.305551	0.688665	Q15084	10130	PDIA6	Protein disulfide-isomerase A6
SeqId_5651_50	3387	0.232636	0.102052	0.431082	Q13046	5676	PSG7	Putative pregnancy-specific beta-1-glycoprotein 7
SeqId_5653_23	3387	0.0152362	0.892086	0.972132	A4D1T9	136242	PRSS37	Probable inactive serine protease 37
SeqId_5654_70	3387	0.417964	0.032677	0.246029	Q96JJ7	54495	TMX3	Protein disulfide-isomerase TMX3
SeqId_5656_53	3387	0.0282748	0.864633	0.960877	P21128	8909	ENDOU	Poly(U)-specific endoribonuclease
SeqId_5657_28	3387	-0.436413	0.00219765	0.0484927	Q11201	6482	ST3GAL1	CMP-N-acetylneuraminate-beta-galactosamide-alpha-2,3-sialyltransferase 1
SeqId_5658_64	3387	-0.531936	0.0099891	0.126913	P05160	2165	F13B	Coagulation factor XIII B chain	Liver
SeqId_5659_11	3387	0.244487	0.132902	0.484342	P20396	7200	TRH	Pro-Thyrotropin-releasing hormone	Brain
SeqId_5660_51	3387	0.00335247	0.973377	0.992786	P08294	6649	SOD3	Extracellular superoxide dismutase [Cu-Zn]
SeqId_5661_15	3387	0.108887	0.162961	0.529754	Q14116	3606	IL18	Interleukin-18
SeqId_5663_18	3387	0.17888	0.264949	0.645919	P10720	5197	PF4V1	Platelet factor 4 variant	Immune
SeqId_5664_57	3387	0.265558	0.0899029	0.410949	Q8N104	245909	DEFB106A	Beta-defensin 106
SeqId_5667_3	3387	0.237406	0.221448	0.596995	Q13214	7869	SEMA3B	Semaphorin-3B
SeqId_5669_26	3387	0.0305356	0.853016	0.955401	Q5JXA9	284759	SIRPB2	Signal-regulatory protein beta-2	Immune
SeqId_5671_1	3387	0.0292708	0.784911	0.932265	P17538	1504	CTRB1	Chymotrypsinogen B	Pancreas
SeqId_5676_54	3387	-0.259956	0.151151	0.512269	P42127	434	ASIP	Agouti-signaling protein
SeqId_5677_15	3387	0.191224	0.186244	0.559297	Q6UXQ4	401027	C2orf66	Uncharacterized protein C2orf66
SeqId_5679_16	3387	0.273238	0.21112	0.588197	P81534	414325	DEFB103A	Beta-defensin 103
SeqId_5680_54	3387	-0.122976	0.0338264	0.24942	Q9NPH6	29989	OBP2B	Odorant-binding protein 2b
SeqId_5682_13	3387	-0.210659	0.36764	0.733947	Q6EMK4	114990	VASN	Vasorin
SeqId_5687_5	3387	0.303178	0.00647819	0.0975666	P14314	5589	PRKCSH	Glucosidase 2 subunit beta
SeqId_5688_65	3387	-0.480097	0.00388281	0.0687118	Q9NTU7	140689	CBLN4	Cerebellin-4
SeqId_5689_1	3387	0.0853881	0.0305743	0.236343	Q30KQ8	245915	DEFB112	Beta-defensin 112	Brain
SeqId_5690_49	3387	0.0461766	0.729904	0.910771	Q9NNX1	7286	TUFT1	Tuftelin
SeqId_5691_2	3387	0.0656569	0.465762	0.788496	Q9H0B8	83716	CRISPLD2	Cysteine-rich secretory protein LCCL domain-containing 2
SeqId_5698_60	3387	-0.33315	0.0541751	0.317578	P22105	7148	TNXB	Tenascin-X
SeqId_5701_81	3387	-0.504977	0.0647923	0.346633	P05452	7123	CLEC3B	Tetranectin
SeqId_5703_26	3387	0.0786798	0.585844	0.850779	Q99784	10439	OLFM1	Noelin	Brain
SeqId_5704_74	3387	0.345631	0.104495	0.43577	P51124	3004	GZMM	Granzyme M	Immune
SeqId_5707_55	3387	0.149425	0.196959	0.574417	P41970	2004	ELK3	ETS domain-containing protein Elk-3
SeqId_5708_1	3387	-0.0814278	0.0006223	0.0217594	Q969E1	116842	LEAP2	Liver-expressed antimicrobial peptide 2	Liver
SeqId_5713_9	3387	0.0924461	0.540689	0.828165	Q8IZI9	282617	IFNL3	Interferon lambda-3
SeqId_5714_88	3387	0.287795	0.118431	0.458847	P05013	3443	IFNA6	Interferon alpha-6
SeqId_5715_4	3387	0.234323	0.0786073	0.383727	Q9BUJ0	25864	ABHD14A	Protein ABHD14A
SeqId_5716_49	3387	-0.0378534	0.854099	0.955966	Q6PB30	158511	CSAG1	Putative chondrosarcoma-associated gene 1 protein
SeqId_5717_2	3387	0.0713058	0.623196	0.865488	O75339	8483	CILP	Cartilage intermediate layer protein 1
SeqId_5719_66	3387	0.387451	0.0495863	0.301764	Q15884	9413	FAM189A2	Protein FAM189A2
SeqId_5722_78	3387	0.258723	0.0496952	0.301764	P42785	5547	PRCP	Lysosomal Pro-X carboxypeptidase
SeqId_5723_4	3387	-0.171337	0.193809	0.56893	P51460	3640	INSL3	Insulin-like 3
SeqId_5724_58	3387	0.232338	0.114111	0.45012	Q6UWP8	374897	SBSN	Suprabasin
SeqId_5726_49	3387	-0.127203	0.325171	0.706683	Q6PDA7	10407	SPAG11A	Sperm-associated antigen 11A
SeqId_5727_35	3387	-0.21133	0.138628	0.494927	Q6Y288	145173	B3GLCT	Beta-1,3-glucosyltransferase
SeqId_5728_60	3387	0.321318	0.00452212	0.0764748	Q96LA6	115350	FCRL1	Fc receptor-like protein 1
SeqId_5730_60	3387	0.473696	0.00858046	0.115924	O95715	9547	CXCL14	C-X-C motif chemokine 14
SeqId_5731_1	3387	0.119439	0.394456	0.750363	Q6UWN8	404203	SPINK6	Serine protease inhibitor Kazal-type 6
SeqId_5734_13	3387	0.155649	0.188334	0.561396	Q96NY8	81607	NECTIN4	Nectin-4
SeqId_5735_54	3387	0.62561	0.00909465	0.120171	Q96EU7	29071	C1GALT1C1	C1GALT1-specific chaperone 1
SeqId_5736_1	3387	0.259676	0.138371	0.494927	Q5T2D2	79865	TREML2	Trem-like transcript 2 protein	Immune
SeqId_5737_61	3387	0.424389	0.0121117	0.143573	Q92854	10507	SEMA4D	Semaphorin-4D
SeqId_5739_75	3387	-0.0970958	0.484409	0.801184	P60985	388533	KRTDAP	Keratinocyte differentiation-associated protein
SeqId_5740_17	3387	0.370142	0.0272797	0.222321	Q9Y6N7	6091	ROBO1	Roundabout homolog 1
SeqId_5742_14	3387	0.0640979	0.503464	0.807345	Q9NPH0	51205	ACP6	Lysophosphatidic acid phosphatase type 6
SeqId_5743_82	3387	0.158073	0.396725	0.75173	Q16568	9607	CARTPT	Cocaine- and amphetamine-regulated transcript protein	Brain
SeqId_5744_12	3387	-0.238768	0.0191039	0.183095	Q9BUN1	54964	MENT	Protein MENT
SeqId_5745_64	3387	-0.0211941	0.91119	0.975455	O43692	51050	PI15	Peptidase inhibitor 15
SeqId_5748_20	3387	0.358494	0.0403505	0.270184	Q13510	427	ASAH1	Acid ceramidase
SeqId_5749_53	3387	-0.0637326	0.54952	0.833446	P04118	1208	CLPS	Colipase	Pancreas
SeqId_5751_14	3387	0.187965	0.363087	0.731339	Q6P1Q0	25875	LETMD1	LETM1 domain-containing protein 1
SeqId_5752_63	3387	0.416669	0.0609744	0.337624	Q96L08	203328	SUSD3	Sushi domain-containing protein 3
SeqId_5753_21	3387	0.0836891	0.55163	0.834335	Q7Z5A9	407738	TAFA1	Protein FAM19A1	Brain
SeqId_5754_76	3387	-0.02001	0.928932	0.979749	Q9Y581	11172	INSL6	Insulin-like peptide INSL6
SeqId_5755_29	3387	0.0624209	0.68392	0.8936	P09681	2695	GIP	Gastric inhibitory polypeptide
SeqId_5756_66	3387	0.163258	0.401659	0.754442	Q9BXP8	60676	PAPPA2	Pappalysin-2
SeqId_5757_45	3387	0.0926491	0.66054	0.884498	O95467	2778	GNAS	Neuroendocrine secretory protein 55
SeqId_5758_49	3387	-0.126371	0.602116	0.855357	Q9UKQ9	284366	KLK9	Kallikrein-9
SeqId_5762_35	3387	-0.020018	0.852449	0.955401	Q08648	10407	SPAG11B	Sperm-associated antigen 11B
SeqId_5763_67	3387	-0.333365	0.000142575	0.00863408	Q8WTQ1	140596	DEFB104A	Beta-defensin 104
SeqId_5764_4	3387	0.0085831	0.961416	0.98732	Q10471	2590	GALNT2	Polypeptide N-acetylgalactosaminyltransferase 2
SeqId_5765_53	3387	-0.0496467	0.624045	0.865904	Q5J5C9	245934	DEFB121	Beta-defensin 121
SeqId_5792_8	3387	-0.0596197	0.707653	0.899821	P02771	174	AFP	alpha-Fetoprotein
SeqId_5798_3	3387	-0.100471	0.472541	0.794177	P55957	637	BID	BH3-interacting domain death agonist
SeqId_5801_72	3387	0.212904	0.0287506	0.229403	P01138	4803	NGF	beta-nerve growth factor
SeqId_5803_24	3387	-0.017687	0.804579	0.938642	P01024	718	C3	Complement C3d fragment
SeqId_5807_77	3387	-0.112248	0.610879	0.85812	P32970	970	CD70	CD70 antigen
SeqId_5810_25	3387	-0.0377028	0.40134	0.754442	P13385	6997	TDGF1	Teratocarcinoma-derived growth factor 1
SeqId_5813_58	3387	0.409712	0.00131229	0.0343364	P01588	2056	EPO	Erythropoietin	Liver
SeqId_5822_22	3387	-0.232755	0.267959	0.648372	P39905	2668	GDNF	Glial cell line-derived neurotrophic factor
SeqId_5825_49	3387	0.0991064	0.525132	0.81902	P15260	3459	IFNGR1	Interferon gamma receptor 1
SeqId_5834_18	3387	0.212687	0.248189	0.62616	P15248	3578	IL9	Interleukin-9	Brain
SeqId_5837_49	3387	-0.186586	0.367537	0.733947	P42702	3977	LIFR	Leukemia inhibitory factor receptor
SeqId_5843_60	3387	0.272337	0.0295713	0.232581	Q96KQ7	10919	EHMT2	Histone-lysine N-methyltransferase EHMT2
SeqId_5852_6	3387	-0.125617	0.27619	0.656572	P80511	6283	S100A12	Protein S100-A12	Immune
SeqId_5854_60	3387	0.378056	0.0433386	0.280677	P10636	4137	MAPT	Microtubule-associated protein tau
SeqId_5858_6	3387	0.0723718	0.336124	0.711188	P63104	7534	YWHAZ	14-3-3 protein zeta/delta
SeqId_5861_78	3387	-0.134233	0.106274	0.43919	P46952	23498	HAAO	3-hydroxyanthranilate 3,4-dioxygenase	Liver
SeqId_5864_10	3387	0.0199698	0.901223	0.973647	P04075	226	ALDOA	Fructose-bisphosphate aldolase A
SeqId_5867_60	3387	-0.0479316	0.471091	0.792617	P05089	383	ARG1	Arginase-1
SeqId_5870_23	3387	-0.027116	0.791219	0.934343	Q92934	572	BAD	Bcl2-associated agonist of cell death
SeqId_5879_51	3387	-0.613558	0.0068698	0.100705	Q13561	10540	DCTN2	Dynactin subunit 2
SeqId_5882_34	3387	-0.0887912	0.524461	0.818747	P24534	1933	EEF1B2	Elongation factor 1-beta
SeqId_5885_55	3387	0.198733	0.00268934	0.0550648	Q15056	7458	EIF4H	Eukaryotic translation initiation factor 4H
SeqId_5888_29	3387	0.0262583	0.782411	0.931724	P63241	1984	EIF5A	Eukaryotic translation initiation factor 5A-1
SeqId_5897_58	3387	-0.0141536	0.948286	0.984959	P07492	2922	GRP	Gastrin-releasing peptide
SeqId_5900_11	3387	0.0781131	0.5891	0.851648	P49773	3094	HINT1	Histidine triad nucleotide-binding protein 1
SeqId_5903_91	3387	-0.0191705	0.88847	0.970639	P11142	3312	HSPA8	Heat shock cognate 71 kDa protein
SeqId_5909_51	3387	-0.00330755	0.973555	0.992786	P15531	4830	NME1	Nucleoside diphosphate kinase A
SeqId_5915_58	3387	-0.0809366	0.548163	0.832663	P50542	5830	PEX5	Peroxisomal targeting signal 1 receptor
SeqId_5918_5	3387	-0.479854	0.016964	0.1726	Q06323	5720	PSME1	Proteasome activator complex subunit 1
SeqId_5927_4	3387	0.0732378	0.662852	0.884814	O95389	8838	CCN6	WNT1-inducible-signaling pathway protein 3
SeqId_5934_1	3387	-0.064851	0.10152	0.430806	P02792|P02794	2495|2512	FTH1|FTL	Ferritin
SeqId_5936_53	3387	0.0602147	0.802035	0.937862	P01375	7124	TNF	Tumor necrosis factor
SeqId_5939_42	3387	-0.133036	0.51272	0.812182	O43508	407977	TNFSF12	Tumor necrosis factor ligand superfamily member 12
SeqId_5947_90	3387	0.139732	0.39449	0.750363	P40225	7066	THPO	Thrombopoietin
SeqId_5954_62	3387	-0.0558159	0.576118	0.845048	P01270	5741	PTH	Parathyroid hormone
SeqId_5957_30	3387	-0.0510081	0.806647	0.939004	P61278	6750	SST	Somatostatin-28
SeqId_5963_9	3387	-0.315464	0.100835	0.43035	Q6E0U4	93099	DMKN	Dermokine
SeqId_5980_55	3387	-0.013898	0.914684	0.975723	Q53S33	388962	BOLA3	BolA-like protein 3
SeqId_5981_6	3387	-0.311074	0.0817781	0.390493	A0A0B4J2D5	8209	None	ES1 protein homolog, mitochondrial
SeqId_5988_49	3387	-0.0722136	0.625896	0.867258	O43557	8740	TNFSF14	Tumor necrosis factor ligand superfamily member 14
SeqId_6020_52	3387	-0.0736452	0.474875	0.795472	O95399	10911	UTS2	Urotensin-2
SeqId_6022_57	3387	-0.0686516	0.786489	0.932532	Q99435	4753	NELL2	Protein kinase C-binding protein NELL2
SeqId_6027_31	3387	0.260036	0.355334	0.722415	Q8WXF3	117579	RLN3	Relaxin-3
SeqId_6035_2	3387	0.205887	0.394216	0.750363	P15907	6480	ST6GAL1	Beta-galactoside alpha-2,6-sialyltransferase 1
SeqId_6036_78	3387	0.334226	0.0100346	0.127164	Q5JZY3	284656	EPHA10
SeqId_6039_24	3387	0.076161	0.707936	0.899821	P24387	1393	CRHBP	Corticotropin-releasing factor-binding protein
SeqId_6049_64	3387	-1.04783	2.3348e-05	0.00296639	Q13332	5802	PTPRS	Receptor-type tyrosine-protein phosphatase S
SeqId_6054_6	3387	-0.714973	0.00376225	0.0677889	O95157	11248	NXPH3	Neurexophilin-3
SeqId_6060_2	3387	-0.228387	0.000906131	0.0272377	P12273	5304	PIP	Prolactin-inducible protein
SeqId_6064_4	3387	0.076125	0.348401	0.718405	Q9BS26	23071	ERP44	Endoplasmic reticulum resident protein 44
SeqId_6069_71	3387	-0.223964	0.305313	0.688665	Q8NBJ7	25870	SUMF2	Sulfatase-modifying factor 2
SeqId_6077_63	3387	0.330787	0.0011905	0.0324145	Q9NZK5	51816	ADA2	Adenosine deaminase CECR1
SeqId_6079_59	3387	-0.039661	0.827895	0.948934	Q8TE99	92370	PXYLP1	2-phosphoxylose phosphatase 1
SeqId_6081_52	3387	-0.612188	0.000534223	0.0197543	Q9UKZ9	26577	PCOLCE2	Procollagen C-endopeptidase enhancer 2
SeqId_6086_15	3387	0.123709	0.263876	0.644788	Q6WN34	25884	CHRDL2	Chordin-like protein 2
SeqId_6103_70	3387	0.0744679	0.502466	0.807345	Q96RD9	83416	FCRL5	Fc receptor-like protein 5
SeqId_6107_3	3387	0.0699627	0.568415	0.840809	Q9UNI1	1990	CELA1	Chymotrypsin-like elastase family member 1
SeqId_6117_4	3387	0.151613	0.239528	0.616255	P16519	5126	PCSK2	Neuroendocrine convertase 2
SeqId_6119_14	3387	0.0897503	0.667712	0.886359	Q7Z304	256691	MAMDC2	MAM domain-containing protein 2
SeqId_6123_69	3387	-0.170783	0.0818025	0.390493	P04637	7157	TP53	Cellular tumor antigen p53
SeqId_6151_18	3387	-0.0488287	0.823533	0.946673	P46734	5606	MAP2K3	Dual specificity mitogen-activated protein kinase kinase 3
SeqId_6168_11	3387	0.256245	0.147113	0.509396	P04637	7157	TP53	Cellular tumor antigen p53 R175H mutant
SeqId_6207_10	3387	-0.0964325	0.564755	0.839541	P07602	5660	PSAP	Prosaposin
SeqId_6210_100	3387	-0.0415639	0.844971	0.951985	P01569	3442	IFNA5	Interferon alpha-5
SeqId_6213_10	3387	0.110425	0.335293	0.711188	Q6NT52	114336	CGB2	Choriogonadotropin subunit beta variant 2
SeqId_6214_84	3387	0.110157	0.321853	0.702547	P32881	3445	IFNA8	Interferon alpha-8	Brain
SeqId_6219_14	3387	0.323497	0.0470504	0.292883	Q5EBL8	51248	PDZD11	PDZ domain-containing protein 11
SeqId_6221_1	3387	-0.305721	0.138426	0.494927	Q9BRR6	83440	ADPGK	ADP-dependent glucokinase
SeqId_6223_5	3387	0.0201783	0.823835	0.946684	Q16661	2981	GUCA2B	Guanylate cyclase activator 2B	Intestine
SeqId_6226_69	3387	0.0509513	0.650307	0.880356	Q8IYU8	221154	MICU2	Calcium uptake protein 2, mitochondrial
SeqId_6227_1	3387	-0.229214	0.0885058	0.407571	O43240	5655	KLK10	Kallikrein-10
SeqId_6228_58	3387	0.241244	0.0801008	0.387268	Q9HBV2	81833	SPACA1	Sperm acrosome membrane-associated protein 1
SeqId_6230_56	3387	0.593764	0.00644082	0.0972996	O95813	9350	CER1	Cerberus
SeqId_6231_46	3387	-0.0406433	0.780926	0.931285	O76061	8614	STC2	Stanniocalcin-2
SeqId_6234_74	3387	-0.329079	0.0380373	0.264712	Q6UXI7	5212	VIT	Vitrin
SeqId_6237_11	3387	2.35183e-05	0.999866	0.999884	Q8N441	53834	FGFRL1	Fibroblast growth factor receptor-like 1
SeqId_6238_55	3387	-0.116883	0.539591	0.827506	Q9UQ74	440533	PSG8	Pregnancy-specific beta-1-glycoprotein 8
SeqId_6240_70	3387	0.316408	0.211491	0.588197	Q2MKA7	284654	RSPO1	R-spondin-1
SeqId_6245_4	3387	0.279769	0.258707	0.639666	Q92692	5819	NECTIN2	Nectin-2
SeqId_6247_9	3387	0.199213	0.00272876	0.0556421	O00241	10326	SIRPB1	Signal-regulatory protein beta-1	Immune
SeqId_6252_62	3387	0.152304	0.0559845	0.323314	Q96QR1	92304	SCGB3A1	Secretoglobin family 3A member 1
SeqId_6255_74	3387	-0.0705114	0.521344	0.817205	Q96SM3	56265	CPXM1	Probable carboxypeptidase X1
SeqId_6256_9	3387	-0.116699	0.33051	0.711188	O95867	80740	LY6G6C	Lymphocyte antigen 6 complex locus protein G6c
SeqId_6257_56	3387	-0.456958	0.025476	0.214865	Q99674	10669	CGREF1	Cell growth regulator with EF hand domain protein 1
SeqId_6262_14	3387	0.229728	0.144965	0.507348	Q9NRM6	55540	IL17RB	Interleukin-17 receptor B
SeqId_6264_9	3387	0.0683059	0.580991	0.847975	O00622	3491	CCN1	Protein CYR61
SeqId_6267_51	3387	-0.0100697	0.926345	0.978872	Q9H169	81551	STMN4	Stathmin-4	Brain
SeqId_6273_58	3387	-0.217237	0.351794	0.719913	Q32P28	64175	P3H1	Prolyl 3-hydroxylase 1
SeqId_6274_15	3387	-0.234646	0.162142	0.528533	Q2TBF2	9671	WSCD2	WSC domain-containing protein 2	Brain
SeqId_6276_16	3387	-0.131623	0.466573	0.788496	P09958	5045	FURIN	Furin
SeqId_6280_11	3387	-0.240471	0.0792392	0.384931	O95206	5100	PCDH8	Protocadherin-8	Brain
SeqId_6281_51	3387	0.0554418	0.655537	0.883002	Q16842	6483	ST3GAL2	CMP-N-acetylneuraminate-beta-galactosamide-alpha-2,3-sialyltransferase 2
SeqId_6283_60	3387	-0.217937	0.0807659	0.389674	Q8IX19	199675	MCEMP1	Mast cell-expressed membrane protein 1	Immune
SeqId_6284_7	3387	0.101177	0.47789	0.79736	Q6UX46	285016	ALKAL2	ALK and LTK ligand 2
SeqId_6285_71	3387	-0.0968622	0.317318	0.697375	Q14165	9761	MLEC	Malectin
SeqId_6289_78	3387	-0.204918	0.25592	0.636243	Q6ZRI8	158763	ARHGAP36	Rho GTPase-activating protein 36
SeqId_6290_3	3387	0.0313725	0.854515	0.955999	Q765I0	257313	UTS2B	Urotensin-2B
SeqId_6291_55	3387	0.0619256	0.606888	0.85623	Q9BQT9	9746	CLSTN3	Calsyntenin-3
SeqId_6294_11	3387	0.108543	0.430886	0.773629	Q86Y30	85319	BAGE2	B melanoma antigen 2
SeqId_6296_36	3387	0.213803	0.140069	0.497154	Q8WWZ8	170392	OIT3	Oncoprotein-induced transcript 3 protein
SeqId_6304_8	3387	0.419707	0.0946781	0.419435	Q9BXJ1	114897	C1QTNF1	Complement C1q tumor necrosis factor-related protein 1
SeqId_6315_58	3387	0.159424	0.173769	0.546081	Q6P4A8	79887	PLBD1	Phospholipase B-like 1	Immune
SeqId_6321_65	3387	0.104552	0.400976	0.754442	Q9Y5H3	56106	PCDHGA10	Protocadherin gamma-A10
SeqId_6324_11	3387	-0.0200049	0.868325	0.962755	Q92874	1775	DNASE1L2	Deoxyribonuclease-1-like 2
SeqId_6326_20	3387	0.0608614	0.759324	0.922396	P12644	652	BMP4	Bone morphogenetic protein 4
SeqId_6334_9	3387	-0.22668	0.00617405	0.0947134	P36268	728441	GGT2	Inactive gamma-glutamyltranspeptidase 2
SeqId_6342_10	3387	-0.397607	0.00858346	0.115924	Q6UXI9	255743	NPNT	Nephronectin
SeqId_6350_43	3387	-0.00730451	0.935644	0.982228	P02655	344	APOC2	Apolipoprotein C-II	Liver
SeqId_6351_55	3387	-0.52716	0.00921374	0.120778	P40259	974	CD79B	B-cell antigen receptor complex-associated protein beta chain
SeqId_6352_8	3387	-0.00502107	0.953687	0.985921	P14616	3645	INSRR	Insulin receptor-related protein
SeqId_6354_13	3387	-0.0154474	0.934939	0.982228	Q6MZM0	341208	HEPHL1	Hephaestin-like protein 1
SeqId_6357_83	3387	0.128007	0.476569	0.79736	P08861	23436	CELA3B	Chymotrypsin-like elastase family member 3B	Pancreas
SeqId_6359_50	3387	0.0415935	0.688813	0.895404	Q8NAT1	84892	POMGNT2	Protein O-linked-mannose beta-1,4-N-acetylglucosaminyltransferase 2
SeqId_6360_7	3387	-0.0158968	0.913874	0.975518	Q7Z7B8	245939	DEFB128	Beta-defensin 128
SeqId_6361_49	3387	-0.20882	0.0646251	0.346556	Q15256	5801	PTPRR	Receptor-type tyrosine-protein phosphatase R	Brain
SeqId_6362_6	3387	-0.167124	0.194667	0.570755	Q9H1Z8	84417	ECRG4	Augurin
SeqId_6364_7	3387	0.0325828	0.335697	0.711188	Q9BX59	55080	TAPBPL	Tapasin-related protein
SeqId_6366_38	3387	0.0216876	0.824777	0.947546	Q96J42	79770	TXNDC15	Thioredoxin domain-containing protein 15
SeqId_6367_66	3387	0.045409	0.79705	0.935776	Q06828	2331	FMOD	fibromodulin
SeqId_6368_9	3387	-0.131656	0.0318837	0.242676	Q9H114	128817	CSTL1	Cystatin-like 1
SeqId_6369_82	3387	-0.677459	0.00174059	0.0408248	O75398	10522	DEAF1	Deformed epidermal autoregulatory factor 1 homolog
SeqId_6371_50	3387	-0.0528897	0.732496	0.911785	O43827	10218	ANGPTL7	Angiopoietin-related protein 7	Brain
SeqId_6372_7	3387	-0.264819	0.0636465	0.343913	Q9Y2T7	51087	YBX2	Y-box-binding protein 2
SeqId_6373_54	3387	-0.239302	0.0139257	0.15576	P80370	8788	DLK1	Protein delta homolog 1
SeqId_6375_75	3387	0.248589	0.232217	0.61014	Q8NBI6	152002	XXYLT1	Xyloside xylosyltransferase 1
SeqId_6377_54	3387	-0.124793	0.273348	0.654951	Q7Z4W2	119180	LYZL2	Lysozyme-like protein 2
SeqId_6378_2	3387	-0.341108	2.58889e-05	0.00305428	Q86SI9	153571	C5orf38	Protein CEI
SeqId_6379_62	3387	0.509085	0.00405817	0.0702449	Q86TH1	9719	ADAMTSL2	ADAMTS-like protein 2
SeqId_6380_23	3387	-0.0745857	0.000639928	0.0220197	Q14197	3396	MRPL58	Peptidyl-tRNA hydrolase ICT1, mitochondrial
SeqId_6382_17	3387	0.240012	0.202797	0.579837	O00462	4126	MANBA	Beta-mannosidase
SeqId_6383_90	3387	0.00171233	0.993128	0.997357	O43897	7092	TLL1	Tolloid-like protein 1
SeqId_6384_19	3387	0.0967922	0.462569	0.787281	Q8IUB2	140686	WFDC3	WAP four-disulfide core domain protein 3
SeqId_6385_63	3387	0.292274	0.213085	0.589096	Q6PCB0	64856	VWA1	von Willebrand factor A domain-containing protein 1
SeqId_6388_21	3387	0.0586792	0.685714	0.894841	Q96EE4	90693	CCDC126	Coiled-coil domain-containing protein 126
SeqId_6390_18	3387	-0.886694	0.000385523	0.0155306	P0C0P6	594857	NPS	Neuropeptide S	Brain
SeqId_6391_52	3387	0.0172777	0.735385	0.912595	Q8N6C8	11026	LILRA3	Leukocyte immunoglobulin-like receptor subfamily A member 3
SeqId_6392_7	3387	-0.0274031	0.863325	0.960219	O76076	8839	CCN5	WNT1-inducible-signaling pathway protein 2
SeqId_6393_63	3387	0.182997	0.243732	0.62068	P14625	7184	HSP90B1	Endoplasmin
SeqId_6395_58	3387	0.0375835	0.840419	0.950065	Q96T91	170589	GPHA2	Glycoprotein hormone alpha-2
SeqId_6398_12	3387	0.0664863	0.507281	0.809933	P36776	9361	LONP1	Lon protease homolog, mitochondrial
SeqId_6399_52	3387	0.166905	0.533573	0.824042	Q8IZN7	245910	DEFB107A	Beta-defensin 107
SeqId_6400_33	3387	-0.212714	0.0978999	0.426398	Q8NBR0	90313	TP53I13	Tumor protein p53-inducible protein 13
SeqId_6402_8	3387	-0.0116012	0.468832	0.789888	Q9UKJ1	29992	PILRA	Paired immunoglobulin-like type 2 receptor alpha isoform FDF03-deltaTM	Immune
SeqId_6404_20	3387	0.148518	0.495181	0.805877	O75973	10882	C1QL1	C1q-related factor
SeqId_6405_74	3387	-0.178815	0.121962	0.467017	P11465	5670	PSG2	Pregnancy-specific beta-1-glycoprotein 2
SeqId_6406_3	3387	0.0624928	0.751195	0.918601	Q9C002	84419	NMES1	Normal mucosa of esophagus-specific gene 1 protein
SeqId_6407_63	3387	-0.195893	0.352768	0.72081	O00515	3898	LAD1	Ladinin-1
SeqId_6408_2	3387	-0.201867	0.0642788	0.345635	P55103	3626	INHBC	Inhibin beta C chain	Liver
SeqId_6409_57	3387	0.235493	0.00980866	0.125957	Q8IZF2	221395	ADGRF5	Adhesion G protein-coupled receptor F5
SeqId_6410_26	3387	0.0167767	0.904647	0.973982	Q14641	3641	INSL4	Early placenta insulin-like peptide
SeqId_6411_58	3387	-0.0847873	0.524935	0.81902	Q30KP9	613209	DEFB135	Beta-defensin 135
SeqId_6413_79	3387	0.0873797	0.60745	0.85623	Q5VXJ0	643414	LIPK	Lipase member K
SeqId_6414_8	3387	0.335415	0.126524	0.472796	Q86UD1	220323	OAF	Out at first protein homolog
SeqId_6415_90	3387	0.154142	0.428861	0.773394	P22792	1370	CPN2	Carboxypeptidase N subunit 2	Liver
SeqId_6416_8	3387	-0.0299962	0.701509	0.899347	Q86XP6	200504	GKN2	Gastrokine-2
SeqId_6420_4	3387	0.250222	0.410584	0.757123	Q9NX18	54949	SDHAF2	Succinate dehydrogenase assembly factor 2, mitochondrial
SeqId_6421_52	3387	0.12421	0.262881	0.644626	P05015	3449	IFNA16	Interferon alpha-16
SeqId_6424_2	3387	-0.0862669	0.365404	0.733359	Q5GAN3	440163	RNASE13	Probable inactive ribonuclease-like protein 13
SeqId_6425_87	3387	-0.147592	0.289839	0.674567	Q99542	4327	MMP19	Matrix metalloproteinase-19
SeqId_6430_36	3387	-0.113953	0.337151	0.711188	Q8N3H0	338811	TAFA2	Protein FAM19A2
SeqId_6431_68	3387	0.262107	0.0674838	0.351981	Q9UHG3	51449	PCYOX1	Prenylcysteine oxidase 1
SeqId_6433_57	3387	-0.125977	0.53061	0.823173	Q96MK3	54757	FAM20A	Pseudokinase FAM20A
SeqId_6434_18	3387	0.151786	0.103657	0.434166	O75106	314	AOC2	Retina-specific copper amine oxidase
SeqId_6439_59	3387	-0.070241	0.610013	0.85812	Q9H972	60686	C14orf93	Uncharacterized protein C14orf93
SeqId_6440_31	3387	-0.174206	0.273922	0.655051	Q13361	8076	MFAP5	Microfibrillar-associated protein 5
SeqId_6441_62	3387	-0.0714537	0.68953	0.895404	Q9UKP5	11174	ADAMTS6	A disintegrin and metalloproteinase with thrombospondin motifs 6
SeqId_6442_6	3387	-0.592394	0.0167818	0.17194	Q86Y29	85318	BAGE3	B melanoma antigen 3
SeqId_6444_15	3387	0.0805854	0.452728	0.785006	Q16557	5671	PSG3	Pregnancy-specific beta-1-glycoprotein 3
SeqId_6447_73	3387	0.0589436	0.80055	0.937862	P26022	5806	PTX3	Pentraxin-related protein PTX3
SeqId_6448_36	3387	-0.0124793	0.946858	0.984959	Q99985	10512	SEMA3C	Semaphorin-3C
SeqId_6450_8	3387	0.349592	0.039831	0.269445	P51161	2172	FABP6	Gastrotropin	Intestine
SeqId_6451_64	3387	-0.0970694	0.298299	0.68461	Q9BXN1	54829	ASPN	Asporin
SeqId_6453_70	3387	0.0218356	0.916357	0.976042	Q8NHJ6	11006	LILRB4	Leukocyte immunoglobulin-like receptor subfamily B member 4
SeqId_6454_38	3387	0.268906	0.215673	0.59304	P52565	396	ARHGDIA	Rho GDP-dissociation inhibitor 1
SeqId_6455_52	3387	0.398013	0.0172281	0.17386	Q86UW8	404037	HAPLN4	Hyaluronan and proteoglycan link protein 4
SeqId_6456_17	3387	-0.295694	0.221915	0.597601	Q00889	5675	PSG6	Pregnancy-specific beta-1-glycoprotein 6
SeqId_6457_50	3387	0.067149	0.142078	0.501422	Q9Y5H4	56114	PCDHGA1	Protocadherin gamma-A1
SeqId_6458_6	3387	0.220576	0.0107174	0.133429	P04843	6184	RPN1	Dolichyl-diphosphooligosaccharide--protein glycosyltransferase subunit 1
SeqId_6461_54	3387	-0.0353736	0.522156	0.817209	P02656	345	APOC3	Apolipoprotein C-III	Liver
SeqId_6462_12	3387	0.447814	0.00129674	0.0343364	Q99727	7079	TIMP4	Metalloproteinase inhibitor 4
SeqId_6463_59	3387	0.154021	0.403032	0.754908	P83859	347148	QRFP	Orexigenic neuropeptide QRFP
SeqId_6464_40	3387	-0.246006	0.219793	0.595681	Q6DKI7	79037	PVRIG	Transmembrane protein PVRIG
SeqId_6467_65	3387	0.136148	0.101537	0.430806	Q8NBL1	56983	POGLUT1	Protein O-glucosyltransferase 1
SeqId_6468_37	3387	0.0717934	0.752853	0.918804	Q86UU9	255061	TAC4	Tachykinin-4
SeqId_6469_62	3387	0.204738	0.216538	0.594101	O95868	58530	LY6G6D	Lymphocyte antigen 6 complex locus protein G6d
SeqId_6470_19	3387	0.169952	0.512954	0.812182	P23142	2192	FBLN1	Fibulin-1
SeqId_6471_53	3387	-0.112631	0.00214422	0.0476769	Q92496	10877	CFHR4	Complement factor H-related protein 4	Liver
SeqId_6472_40	3387	-0.294036	0.00694973	0.100841	P40967	6490	PMEL	Melanocyte protein PMEL
SeqId_6473_55	3387	-0.178078	0.343014	0.715059	Q9NP55	51297	BPIFA1	BPI fold-containing family A member 1
SeqId_6478_2	3387	0.251043	0.164836	0.533742	A6NGN9	402665	IGLON5	IgLON family member 5	Brain
SeqId_6480_1	3387	0.123091	0.31112	0.692384	Q8WVQ1	124583	CANT1	Soluble calcium-activated nucleotidase 1
SeqId_6485_59	3387	-0.0223654	0.717937	0.903369	P15814	3543	IGLL1	Immunoglobulin lambda-like polypeptide 1
SeqId_6491_59	3387	0.324034	0.110063	0.441142	Q9H2R5	55554	KLK15	Kallikrein-15
SeqId_6493_9	3387	0.310024	0.0498525	0.302096	Q66K79	8532	CPZ	Carboxypeptidase Z
SeqId_6494_60	3387	-0.189754	0.200176	0.577279	Q96QH8	389852	SPACA5	Sperm acrosome-associated protein 5
SeqId_6495_14	3387	-0.264032	0.227149	0.603562	P05305	1906	EDN1	Endothelin-1
SeqId_6496_60	3387	-0.257706	0.0140805	0.156784	P80370	8788	DLK1	Protein delta homolog 1
SeqId_6497_10	3387	0.174949	0.323449	0.70448	O15537	6247	RS1	Retinoschisin
SeqId_6504_65	3387	0.382142	0.0208796	0.190883	Q9Y4K0	4017	LOXL2	Lysyl oxidase homolog 2
SeqId_6506_54	3387	0.476914	0.0370508	0.261363	P49755	10972	TMED10	Transmembrane emp24 domain-containing protein 10
SeqId_6507_16	3387	0.0749661	0.669047	0.886398	O15394	4685	NCAM2	Neural cell adhesion molecule 2
SeqId_6508_68	3387	-0.0740042	0.744374	0.916866	O95969	10647	SCGB1D2	Secretoglobin family 1D member 2
SeqId_6510_56	3387	-0.225655	0.183572	0.557713	Q8TEB7	79589	RNF128	E3 ubiquitin-protein ligase RNF128
SeqId_6511_17	3387	0.299058	0.210598	0.588197	Q96LR4	151647	TAFA4	Protein FAM19A4
SeqId_6517_14	3387	0.150637	0.382425	0.745386	P55107	2662	GDF10	Growth/differentiation factor 10
SeqId_6518_85	3387	0.0419849	0.649872	0.880356	Q9UBU3	51738	GHRL	Appetite-regulating hormone
SeqId_6520_87	3387	-0.102988	0.382568	0.745386	P08493	4256	MGP	Matrix Gla protein	Artery
SeqId_6521_35	3387	-0.658344	3.75676e-05	0.00372938	P47972	4885	NPTX2	Neuronal pentraxin-2
SeqId_6525_17	3387	-0.0135101	0.892853	0.972383	Q6B8I1	51207	DUSP13	Dual specificity protein phosphatase 13 isoform A
SeqId_6526_77	3387	0.14758	0.372384	0.737622	Q9NY56	29991	OBP2A	Odorant-binding protein 2a
SeqId_6527_1	3387	0.0120787	0.951778	0.984959	Q7L0X0	9865	TRIL	TLR4 interactor with leucine rich repeats	Brain
SeqId_6528_95	3387	-0.344424	0.0689426	0.357707	Q9UBQ6	2135	EXTL2	Exostosin-like 2
SeqId_6530_63	3387	0.428947	0.108631	0.441142	Q99935	58503	OPRPN	Opiorphin prepropeptide
SeqId_6531_29	3387	0.203196	0.284779	0.668848	Q96A26	26355	FAM162A	Protein FAM162A
SeqId_6533_20	3387	0.301176	0.0265374	0.218449	Q8WZ79	58511	DNASE2B	Deoxyribonuclease-2-beta
SeqId_6536_54	3387	-0.274778	0.218589	0.595441	Q8NHP8	196463	PLBD2	Putative phospholipase B-like 2
SeqId_6538_90	3387	0.116779	0.564035	0.839331	Q8IYS2	90231	KIAA2013	Uncharacterized protein KIAA2013
SeqId_6543_182	3387	0.0216539	0.872668	0.964656	P81277	51052	PRLH	Prolactin-releasing peptide	Brain
SeqId_6544_33	3387	-0.117436	0.291058	0.675817	Q92832	4745	NELL1	Protein kinase C-binding protein NELL1
SeqId_6545_58	3387	-0.039447	0.847284	0.953345	P04156	5621	PRNP	Major prion protein
SeqId_6547_83	3387	-0.218758	0.268885	0.64928	O60235	9407	TMPRSS11D	Transmembrane protease serine 11D
SeqId_6549_60	3387	0.0265924	0.845539	0.952192	Q96N03	128434	VSTM2L	V-set and transmembrane domain-containing protein 2-like protein
SeqId_6550_4	3387	0.0242426	0.817237	0.943819	Q14773	3386	ICAM4	Intercellular adhesion molecule 4
SeqId_6551_94	3387	-0.0327598	0.563143	0.839141	Q8IW75	145264	SERPINA12	Serpin A12
SeqId_6553_68	3387	0.264957	0.0399137	0.269445	Q9UL16	25790	CFAP45	Cilia- and flagella-associated protein 45
SeqId_6555_58	3387	-0.468148	0.00552396	0.0882942	Q9UJZ1	30968	STOML2	Stomatin-like protein 2, mitochondrial
SeqId_6556_5	3387	-0.334686	0.00261233	0.0541594	Q9UJA9	59084	ENPP5	Ectonucleotide pyrophosphatase/phosphodiesterase family member 5
SeqId_6557_50	3387	0.206787	0.109226	0.441142	Q8TF66	131578	LRRC15	Leucine-rich repeat-containing protein 15
SeqId_6558_5	3387	-0.103671	0.623295	0.865488	Q9Y6Z7	10584	COLEC10	Collectin-10	Liver
SeqId_6561_77	3387	-0.609714	0.000221619	0.0112053	F6PMQ5	28299	IGKV1-5	Ig Kappa chain V-I region HK102- like
SeqId_6570_1	3387	-0.180535	0.386199	0.748461	Q5TAT6	1305	COL13A1	Collagen alpha-1(XIII) chain
SeqId_6571_75	3387	0.12044	0.441888	0.780311	Q8N4C9	284099	C17orf78	Uncharacterized protein C17orf78	Intestine
SeqId_6572_10	3387	0.174311	0.37877	0.743917	Q86VH4	80059	LRRTM4	Leucine-rich repeat transmembrane neuronal protein 4	Brain
SeqId_6574_11	3387	0.363252	0.00152928	0.037145	O60667	9214	FCMR	Fas apoptotic inhibitory molecule 3
SeqId_6576_1	3387	0.0350964	0.797534	0.935776	Q93070	420	ART4	Ecto-ADP-ribosyltransferase 4
SeqId_6577_64	3387	-0.414789	0.00326146	0.0611589	Q16363	3910	LAMA4	Laminin subunit alpha-4
SeqId_6578_29	3387	-0.1055	0.555636	0.83602	Q9H2S6	64102	TNMD	Tenomodulin	Adipose
SeqId_6580_29	3387	0.0905619	2.58269e-05	0.00305428	P20742	5858	PZP	Pregnancy zone protein	Liver
SeqId_6584_1	3387	0.19498	0.0627651	0.342411	P23327	3270	HRC	Sarcoplasmic reticulum histidine-rich calcium-binding protein
SeqId_6586_19	3387	-0.22328	0.0999841	0.428936	O75078	4185	ADAM11	Disintegrin and metalloproteinase domain-containing protein 11	Brain
SeqId_6587_6	3387	-0.0418042	0.758645	0.922249	Q96NI6	145581	LRFN5	Leucine-rich repeat and fibronectin type-III domain-containing protein 5
SeqId_6593_5	3387	0.540062	0.0361422	0.257624	Q14435	2591	GALNT3	Polypeptide N-acetylgalactosaminyltransferase 3
SeqId_6594_64	3387	0.0586099	0.711388	0.90096	Q9NPB0	55776	SAYSD1	SAYSvFN domain-containing protein 1
SeqId_6597_24	3387	-0.236226	0.0527225	0.312862	Q8TBP5	345757	FAM174A	Membrane protein FAM174A
SeqId_6599_5	3387	-0.0490861	0.827836	0.948934	Q8J025	147495	APCDD1	Protein APCDD1
SeqId_6600_70	3387	0.154296	0.226035	0.601828	Q8NC24	285613	RELL2	RELT-like protein 2
SeqId_6603_18	3387	0.179233	0.223307	0.598749	P23352	3730	ANOS1	Anosmin-1
SeqId_6604_59	3387	0.117339	0.592125	0.853018	Q8TB73	79625	NDNF	Protein NDNF
SeqId_6605_17	3387	-0.551571	0.00533619	0.0864079	P35858	3483	IGFALS	Insulin-like growth factor-binding protein complex acid labile subunit	Liver
SeqId_6606_61	3387	-0.00525337	0.889763	0.970882	Q15726	3814	KISS1	Metastasis-suppressor KiSS-1
SeqId_6609_22	3387	-0.01357	0.906538	0.974592	P09543	1267	CNP	2',3'-cyclic-nucleotide 3'-phosphodiesterase	Brain
SeqId_6611_8	3387	-0.0727525	0.536559	0.825412	Q6UW63	79070	POGLUT2	KDEL motif-containing protein 1
SeqId_6612_90	3387	0.100547	0.611162	0.85812	Q6PL45	283870	BRICD5	BRICHOS domain-containing protein 5
SeqId_6617_12	3387	0.0350793	0.860593	0.958257	Q6DN72	343413	FCRL6	Fc receptor-like protein 6	Immune
SeqId_6620_82	3387	-0.00843167	0.957358	0.986423	Q96FE5	84894	LINGO1	Leucine-rich repeat and immunoglobulin-like domain-containing nogo receptor-interacting protein 1	Brain
SeqId_6621_10	3387	-0.0793033	0.655303	0.883002	P04090	6019	RLN2	Prorelaxin H2
SeqId_6622_90	3387	-0.0349377	0.857495	0.957471	Q9ULZ1	8862	APLN	Apelin
SeqId_6624_94	3387	-0.231041	0.382703	0.745386	O96014	7481	WNT11	Protein Wnt-11
SeqId_6625_31	3387	0.232536	0.0130896	0.151234	Q8NBU5	84896	ATAD1	ATPase family AAA domain-containing protein 1
SeqId_6626_81	3387	0.281262	0.127041	0.473393	Q9NRB3	55501	CHST12	Carbohydrate sulfotransferase 12
SeqId_6627_25	3387	-0.0541243	0.611061	0.85812	P54315	5407	PNLIPRP1	Inactive pancreatic lipase-related protein 1	Pancreas
SeqId_6629_3	3387	-0.299122	0.0135697	0.152813	P60022	1672	DEFB1	Beta-defensin 1
SeqId_6631_17	3387	0.278914	0.182078	0.55654	P20849	1297	COL9A1	Collagen alpha-1(IX) chain
SeqId_6633_43	3387	0.0158135	0.891765	0.972112	B0FP48	100134938	None	Uroplakin-3b-like protein
SeqId_6641_60	3387	-0.591329	0.00193349	0.0443538	P0CG47	7314	UBB	PolyUbiquitin K48-linked
SeqId_6647_55	3387	-0.197137	0.254108	0.633352	P0CG48	7316	UBC	PolyUbiquitin K63-linked
SeqId_6649_51	3387	-0.337698	0.0191878	0.183544	O95631	9423	NTN1	Netrin-1
SeqId_6651_74	3387	-0.520175	0.028737	0.229403	P0CG47	7314	UBB	PolyUbiquitin K48-linked
SeqId_6653_58	3387	-0.442714	0.0168643	0.17194	Q08722	961	CD47	Leukocyte surface antigen CD47
SeqId_6706_18	3387	0.179969	0.0396732	0.269445	P10696	251	ALPG	Alkaline phosphatase, placental-like
SeqId_6713_4	3387	0.0669898	0.638976	0.873896	Q86VZ4	84918	LRP11	Low-density lipoprotein receptor-related protein 11
SeqId_6715_63	3387	0.176154	0.145125	0.507348	P10696	251	ALPG	Alkaline phosphatase, placental-like
SeqId_6895_1	3387	-0.0111274	0.925015	0.978792	P02786	7037	TFRC	Transferrin receptor protein 1
SeqId_6896_3	3387	-0.107941	0.00036117	0.0151661	Q8NEQ5	128346	C1orf162	Transmembrane protein C1orf162	Immune
SeqId_6897_38	3387	-0.162518	0.355594	0.722415	O94766	26229	B3GAT3	Galactosylgalactosylxylosylprotein 3-beta-glucuronosyltransferase 3
SeqId_6899_37	3387	-0.255268	0.175962	0.548115	Q9H0N5	84105	PCBD2	Pterin-4-alpha-carbinolamine dehydratase 2
SeqId_6900_30	3387	-0.0589019	0.431038	0.773629	Q9Y385	51465	UBE2J1	Ubiquitin-conjugating enzyme E2 J1
SeqId_6904_14	3387	0.510161	0.00697288	0.100841	O43300	26045	LRRTM2	Leucine-rich repeat transmembrane neuronal protein 2	Brain
SeqId_6907_17	3387	-0.0392209	0.793417	0.934708	Q8N6Q1	145942	TMCO5A	Transmembrane and coiled-coil domain-containing protein 5A
SeqId_6909_40	3387	0.440552	0.0149534	0.161777	Q10469	4247	MGAT2	Alpha-1,6-mannosyl-glycoprotein 2-beta-N-acetylglucosaminyltransferase
SeqId_6911_103	3387	0.0428089	0.750671	0.918601	Q6EIG7	93978	CLEC6A	C-type lectin domain family 6 member A
SeqId_6912_6	3387	0.203204	0.0938006	0.417971	Q86XE3	286097	MICU3	Calcium uptake protein 3, mitochondrial
SeqId_6913_189	3387	0.278467	0.0563509	0.324379	P26583	3148	HMGB2	High mobility group protein B2
SeqId_6915_2	3387	-0.0112822	0.939157	0.983903	Q6UWJ8	388611	CD164L2	CD164 sialomucin-like 2 protein
SeqId_6917_49	3387	0.210234	0.0319814	0.242676	Q9BY71	81543	LRRC3	Leucine-rich repeat-containing protein 3
SeqId_6918_183	3387	-0.291861	0.00237669	0.0506361	P06307	885	CCK	Cholecystokinin	Brain
SeqId_6919_3	3387	-0.0597475	0.736555	0.912597	P02008	3050	HBZ	Hemoglobin subunit zeta
SeqId_6920_1	3387	0.218123	0.149547	0.511828	Q6UXV0	389400	GFRAL	GDNF family receptor alpha-like
SeqId_6921_24	3387	0.269212	0.220248	0.595681	O60512	8703	B4GALT3	Beta-1,4-galactosyltransferase 3
SeqId_6923_1	3387	-0.107606	0.419368	0.765901	O00469	5352	PLOD2	Procollagen-lysine,2-oxoglutarate 5-dioxygenase 2
SeqId_6925_26	3387	-0.0704891	0.427523	0.773129	Q9Y5X2	29886	SNX8	Sorting nexin-8
SeqId_6927_7	3387	-0.312492	0.312721	0.692542	P52848	3340	NDST1	Bifunctional heparan sulfate N-deacetylase/N-sulfotransferase 1
SeqId_6929_10	3387	-0.0924355	0.44298	0.781343	O43173	51046	ST8SIA3	Sia-alpha-2,3-Gal-beta-1,4-GlcNAc-R:alpha 2,8-sialyltransferase
SeqId_6930_95	3387	0.163766	0.417141	0.763316	P61647	338596	ST8SIA6	Alpha-2,8-sialyltransferase 8F
SeqId_6932_42	3387	-0.245658	0.378521	0.743917	P08648	3678	ITGA5	Integrin alpha-5
SeqId_6933_20	3387	0.0892616	0.688766	0.895404	Q9BQ48	64981	MRPL34	39S ribosomal protein L34, mitochondrial
SeqId_6936_7	3387	0.0967458	0.547136	0.831869	Q969W9	56937	PMEPA1	Protein TMEPAI
SeqId_6937_251	3387	0.0529443	0.610269	0.85812	Q9BWL3	25912	C1orf43	Uncharacterized protein C1orf43
SeqId_6938_21	3387	0.0640447	0.711811	0.90096	O60330	26025	PCDHGA12	Protocadherin gamma-A12
SeqId_6940_18	3387	0.0416443	0.779667	0.930034	Q9HDC5	56704	JPH1	Junctophilin-1	Muscle
SeqId_6941_11	3387	-0.0158751	0.915014	0.975723	Q8NBK3	285362	SUMF1	Sulfatase-modifying factor 1
SeqId_6947_4	3387	-0.353874	0.00673703	0.0992787	Q9Y274	10402	ST3GAL6	Type 2 lactosamine alpha-2,3-sialyltransferase
SeqId_6948_82	3387	0.00780881	0.921166	0.978011	Q92562	9896	FIG4	Polyphosphoinositide phosphatase
SeqId_6951_26	3387	-0.0155761	0.951998	0.984959	Q96FT7	55515	ASIC4	Acid-sensing ion channel 4
SeqId_6955_68	3387	-0.0269241	0.839574	0.950065	Q13596	6642	SNX1	Sorting nexin-1
SeqId_6961_14	3387	-0.0641249	0.594214	0.853018	Q6UXB1	388555	IGFL3	Insulin growth factor-like family member 3
SeqId_6962_5	3387	-0.146339	0.21886	0.595681	P79483	3125	HLA-DRB3	HLA class II histocompatibility antigen, DR beta 3 chain
SeqId_6965_19	3387	0.684152	0.00159527	0.038246	Q9UHC6	26047	CNTNAP2	Contactin-associated protein-like 2	Brain
SeqId_6966_144	3387	0.381726	0.16843	0.539826	P61266	112755	STX1B	Syntaxin-1B	Brain
SeqId_6969_14	3387	-0.337791	0.224115	0.599148	Q8TCV5	149708	WFDC5	WAP four-disulfide core domain protein 5
SeqId_6974_6	3387	0.163377	0.299708	0.686571	P04233	972	CD74	HLA class II histocompatibility antigen gamma chain
SeqId_6975_52	3387	-0.252496	0.187628	0.561396	O95295	23557	SNAPIN	SNARE-associated protein Snapin
SeqId_6984_6	3387	-0.197111	0.148825	0.511396	Q969P0	93185	IGSF8	Immunoglobulin superfamily member 8
SeqId_6986_17	3387	0.145591	0.438533	0.77841	Q9Y662	9953	HS3ST3B1	Heparan sulfate glucosamine 3-O-sulfotransferase 3B1
SeqId_6990_44	3387	0.255045	0.0132121	0.151234	Q9HCN8	23753	SDF2L1	Stromal cell-derived factor 2-like protein 1
SeqId_6991_24	3387	-0.0229296	0.886327	0.969688	Q9Y231	10690	FUT9	Alpha-(1,3)-fucosyltransferase 9
SeqId_6992_67	3387	-0.223708	0.135023	0.487994	P02042	3045	HBD	Hemoglobin subunit delta	Immune
SeqId_6994_19	3387	-0.158285	0.394129	0.750363	Q9UK00	51161	C3orf18	Uncharacterized protein C3orf18
SeqId_6997_32	3387	0.0714288	0.607294	0.85623	Q9ULW5	25837	RAB26	Ras-related protein Rab-26
SeqId_6998_106	3387	0.0354404	0.877466	0.966989	Q12797	444	ASPH	Aspartyl/asparaginyl beta-hydroxylase
SeqId_7003_4	3387	0.304765	0.0888571	0.408728	Q86SR1	55568	GALNT10	Polypeptide N-acetylgalactosaminyltransferase 10
SeqId_7006_4	3387	0.492284	0.00791683	0.109575	Q9BXS0	84570	COL25A1	Collagen alpha-1(XXV) chain
SeqId_7007_24	3387	0.113014	0.557217	0.836681	Q9Y296	51399	TRAPPC4	Trafficking protein particle complex subunit 4
SeqId_7009_8	3387	0.105037	0.616959	0.861136	P21854	971	CD72	B-cell differentiation antigen CD72	Immune
SeqId_7015_8	3387	-0.00292646	0.972011	0.992786	O75023	10990	LILRB5	Leukocyte immunoglobulin-like receptor subfamily B member 5
SeqId_7016_12	3387	0.281755	0.0558629	0.323288	Q02742	2650	GCNT1	Beta-1,3-galactosyl-O-glycosyl-glycoprotein beta-1,6-N-acetylglucosaminyltransferase
SeqId_7018_10	3387	-0.0724212	0.695371	0.896614	Q9UJK0	115939	TSR3	Ribosome biogenesis protein TSR3 homolog
SeqId_7019_13	3387	0.0888711	0.593701	0.853018	O75326	8482	SEMA7A	Semaphorin-7A
SeqId_7020_13	3387	0.20262	0.0869427	0.404128	Q9GZS9	23563	CHST5	Carbohydrate sulfotransferase 5	Intestine
SeqId_7038_45	3387	0.134018	0.0651345	0.346872	Q92187	7903	ST8SIA4	CMP-N-acetylneuraminate-poly-alpha-2,8-sialyltransferase
SeqId_7045_4	3387	0.134909	0.247622	0.625683	Q12983	664	BNIP3	BCL2/adenovirus E1B 19 kDa protein-interacting protein 3
SeqId_7046_6	3387	-0.0745042	0.664352	0.885138	Q96LM9	140873	C20orf173	Uncharacterized protein C20orf173
SeqId_7048_4	3387	-0.0343949	0.81154	0.94169	Q7Z692	56971	CEACAM19	Carcinoembryonic antigen-related cell adhesion molecule 19
SeqId_7049_2	3387	-0.0282479	0.859687	0.958117	O75077	8745	ADAM23	Disintegrin and metalloproteinase domain-containing protein 23
SeqId_7050_5	3387	0.962718	0.00316853	0.0601534	Q7Z3B1	257194	NEGR1	Neuronal growth regulator 1
SeqId_7054_87	3387	0.297886	0.211837	0.588197	Q9UHP7	29121	CLEC2D	C-type lectin domain family 2 member D
SeqId_7059_14	3387	0.0254716	0.62345	0.865488	Q6PI73	11025	LILRA6	Leukocyte immunoglobulin-like receptor subfamily A member 6	Immune
SeqId_7060_2	3387	-0.316304	0.193873	0.56893	Q96HE7	30001	ERO1A	ERO1-like protein alpha
SeqId_7064_2	3387	0.122507	0.588794	0.851648	Q9BV40	8673	VAMP8	Vesicle-associated membrane protein 8
SeqId_7065_1	3387	0.00280764	0.973007	0.992786	O95866	80739	MPIG6B	Protein G6b
SeqId_7066_199	3387	0.269906	0.0254677	0.214865	Q5JX69	388799	FAM209B	Protein FAM209B
SeqId_7069_9	3387	-0.193852	0.436115	0.777168	Q96NA8	203062	TSNARE1	t-SNARE domain-containing protein 1
SeqId_7070_25	3387	0.566373	0.0176406	0.176222	P23276	3792	KEL	Kell blood group glycoprotein
SeqId_7071_23	3387	-0.565731	0.0823836	0.392133	Q9UKM7	11253	MAN1B1	Endoplasmic reticulum mannosyl-oligosaccharide 1,2-alpha-mannosidase
SeqId_7073_69	3387	0.343286	0.0117398	0.139833	Q8WYQ4	150248	C22orf15	Uncharacterized protein C22orf15
SeqId_7076_17	3387	0.0739276	0.661846	0.884498	O95672	9427	ECEL1	Endothelin-converting enzyme-like 1
SeqId_7081_2	3387	-0.140151	0.269473	0.649435	O00481	11119	BTN3A1	Butyrophilin subfamily 3 member A1
SeqId_7082_2	3387	0.0859746	0.737588	0.912906	Q6ZMB0	192134	B3GNT6	UDP-GlcNAc:betaGal beta-1,3-N-acetylglucosaminyltransferase 6
SeqId_7083_74	3387	-0.133197	0.27676	0.657379	O95460	8785	MATN4	Matrilin-4
SeqId_7084_1	3387	0.107769	0.504774	0.807345	Q8NBI3	374946	DRAXIN	Draxin
SeqId_7085_81	3387	0.060573	0.586421	0.851255	Q15517	1041	CDSN	Corneodesmosin
SeqId_7089_42	3387	0.190377	0.309242	0.690846	Q9BT88	23208	SYT11	Synaptotagmin-11
SeqId_7090_17	3387	0.444493	0.0804162	0.388365	Q10472	2589	GALNT1	Polypeptide N-acetylgalactosaminyltransferase 1
SeqId_7092_7	3387	0.269699	0.0387131	0.267164	Q8N807	204474	PDILT	Protein disulfide-isomerase-like protein of the testis
SeqId_7096_30	3387	0.153478	0.188076	0.561396	Q96DB5	51115	RMDN1	Regulator of microtubule dynamics protein 1
SeqId_7097_8	3387	-0.0681142	0.751385	0.918607	Q9Y6F8	253175	CDY1	Testis-specific chromodomain protein Y 1
SeqId_7099_33	3387	0.2342	0.129043	0.477862	Q8N475	56884	FSTL5	Follistatin-related protein 5	Brain
SeqId_7100_31	3387	0.131027	5.63105e-05	0.0045414	P06729	914	CD2	T-cell surface antigen CD2
SeqId_7104_71	3387	0.163175	0.0763654	0.376883	Q86V35	164633	CABP7	Calcium-binding protein 7	Brain
SeqId_7105_7	3387	0.21622	0.22765	0.603562	Q9BTV7	81928	CABLES2	CDK5 and ABL1 enzyme substrate 2
SeqId_7106_37	3387	0.157877	0.412976	0.759769	Q86WS3	219990	OOSP2	Oocyte-secreted protein 2
SeqId_7108_7	3387	0.165095	0.31216	0.692542	O75264	284422	SMIM24	Small integral membrane protein 24
SeqId_7110_2	3387	0.0921264	0.560082	0.837925	Q9UBS4	51726	DNAJB11	DnaJ homolog subfamily B member 11
SeqId_7113_1	3387	0.0262734	0.816193	0.943372	Q9HAV7	80273	GRPEL1	GrpE protein homolog 1, mitochondrial
SeqId_7115_5	3387	-0.229573	0.114213	0.45012	P04279	6406	SEMG1	Semenogelin-1
SeqId_7116_31	3387	0.341793	0.151727	0.512312	Q8IYS5	126014	OSCAR	Osteoclast-associated immunoglobulin-like receptor
SeqId_7117_21	3387	-0.117258	0.661661	0.884498	O75830	5276	SERPINI2	Serpin I2	Pancreas
SeqId_7118_24	3387	0.0665196	0.732619	0.911785	Q8IVU1	9543	IGDCC3	Immunoglobulin superfamily DCC subclass member 3
SeqId_7121_2	3387	-0.0198536	0.92741	0.979185	O43581	9066	SYT7	Synaptotagmin-7
SeqId_7123_25	3387	-0.144694	0.624855	0.866683	Q86TS9	122704	MRPL52	39S ribosomal protein L52, mitochondrial
SeqId_7124_18	3387	0.254505	0.00415931	0.0713127	Q9HBE4	59067	IL21	Interleukin-21
SeqId_7127_3	3387	0.205056	0.202663	0.579789	P02652	336	APOA2	Apolipoprotein A-II	Liver
SeqId_7128_9	3387	-0.193531	0.178736	0.549184	Q5GFL6	340706	VWA2	von Willebrand factor A domain-containing protein 2
SeqId_7130_4	3387	0.15852	0.363742	0.732065	Q6ISS4	3904	LAIR2	Leukocyte-associated immunoglobulin-like receptor 2
SeqId_7132_55	3387	0.14428	0.46296	0.787281	Q86Z23	338761	C1QL4	Complement C1q-like protein 4
SeqId_7137_8	3387	-0.0746779	0.62033	0.863881	Q9UJ68	4482	MSRA	Mitochondrial peptide methionine sulfoxide reductase
SeqId_7139_14	3387	-0.248233	0.0922816	0.415309	Q8IW52	139065	SLITRK4	SLIT and NTRK-like protein 4
SeqId_7140_1	3387	-0.302261	0.0157179	0.166664	P08217	63036	CELA2A	Chymotrypsin-like elastase family member 2A	Pancreas
SeqId_7141_21	3387	0.112645	0.506043	0.808592	Q9UQ53	11282	MGAT4B	Alpha-1,3-mannosyl-glycoprotein 4-beta-N-acetylglucosaminyltransferase B
SeqId_7142_5	3387	-0.301804	0.200271	0.577279	P15169	1369	CPN1	Carboxypeptidase N catalytic chain	Liver
SeqId_7143_9	3387	0.281703	0.197822	0.574566	Q8N0V5	2651	None	N-acetyllactosaminide beta-1,6-N-acetylglucosaminyl-transferase, isoform C
SeqId_7144_234	3387	-0.100783	0.45309	0.785006	Q96I82	81621	KAZALD1	Kazal-type serine protease inhibitor domain-containing protein 1
SeqId_7145_1	3387	0.356287	0.00866978	0.116164	Q06033	3699	ITIH3	Inter-alpha-trypsin inhibitor heavy chain H3	Liver
SeqId_7146_16	3387	0.0699548	0.831298	0.949268	P13667	9601	PDIA4	Protein disulfide-isomerase A4
SeqId_7147_35	3387	-0.0605822	0.694832	0.896586	Q8IUA0	90199	WFDC8	WAP four-disulfide core domain protein 8
SeqId_7148_42	3387	0.13427	0.173078	0.545548	Q9BQD7	65990	ANTKMT	Protein FAM173A
SeqId_7153_66	3387	-0.0463862	0.818161	0.944325	Q9NPE2	51335	NGRN	Neugrin
SeqId_7154_92	3387	-0.219345	0.00159776	0.038246	Q6P5S2	352999	LEG1	Protein LEG1 homolog
SeqId_7155_46	3387	0.035732	0.708077	0.899821	P20851	725	C4BPB	C4b-binding protein beta chain	Liver
SeqId_7156_2	3387	0.101157	0.529364	0.822773	Q6P4F1	84750	FUT10	Alpha-(1,3)-fucosyltransferase 10
SeqId_7157_22	3387	-0.191321	0.0633736	0.343913	Q9UN74	56144	PCDHA4	Protocadherin alpha-4
SeqId_7161_25	3387	-0.152094	0.223579	0.598765	O95479	9563	H6PD	GDH/6PGL endoplasmic bifunctional protein
SeqId_7163_26	3387	-0.213357	0.00442923	0.0753127	Q9GZZ8	90070	LACRT	Extracellular glycoprotein lacritin
SeqId_7167_102	3387	-0.00169537	0.977734	0.994162	Q9P0L0	9218	VAPA	Vesicle-associated membrane protein-associated protein A
SeqId_7173_141	3387	-0.0628532	0.673707	0.889454	Q8N3T6	92293	TMEM132C	Transmembrane protein 132C
SeqId_7175_4	3387	-0.0156159	0.914724	0.975723	Q9Y5H1	56113	PCDHGA2	Protocadherin gamma-A2
SeqId_7178_59	3387	-0.0325196	0.689497	0.895404	Q9NTK1	11067	DEPP1	Protein DEPP
SeqId_7179_69	3387	0.627802	0.0200615	0.186195	O94856	23114	NFASC	Neurofascin
SeqId_7180_114	3387	0.220231	0.430583	0.773629	P01570	3448	IFNA14	Interferon alpha-14
SeqId_7181_17	3387	0.147147	0.436199	0.777168	O95292	9217	VAPB	Vesicle-associated membrane protein-associated protein B/C
SeqId_7183_102	3387	0.0132706	0.941564	0.984077	Q6UXH0	55908	ANGPTL8	Angiopoietin-like protein 8	Liver
SeqId_7184_13	3387	0.00718589	0.951276	0.984959	Q14002	1087	CEACAM7	Carcinoembryonic antigen-related cell adhesion molecule 7	Intestine
SeqId_7185_29	3387	0.00678634	0.960484	0.98732	P40197	2814	GP5	Platelet glycoprotein V
SeqId_7186_111	3387	0.227988	0.0673129	0.351831	Q13277	6809	STX3	Syntaxin-3
SeqId_7187_3	3387	-0.155525	0.33504	0.711188	Q5SGD2	151742	PPM1L	Protein phosphatase 1L
SeqId_7189_55	3387	0.166728	0.49089	0.803006	Q7LGC8	9469	CHST3	Carbohydrate sulfotransferase 3
SeqId_7191_32	3387	-0.150496	0.0319688	0.242676	Q14BN4	7871	SLMAP	Sarcolemmal membrane-associated protein
SeqId_7192_37	3387	0.303152	0.233252	0.611839	Q8IU57	163702	IFNLR1	Interferon lambda receptor 1
SeqId_7193_98	3387	0.157604	0.316634	0.696371	Q9H158	56135	PCDHAC1	Protocadherin alpha-C1
SeqId_7194_36	3387	-0.00814099	0.960795	0.98732	Q9Y639	27020	NPTN	Neuroplastin
SeqId_7196_21	3387	-0.232459	0.139068	0.495744	P05000	3467	IFNW1	Interferon omega-1
SeqId_7197_2	3387	0.309167	0.146417	0.508582	Q9Y5T4	29103	DNAJC15	DnaJ homolog subfamily C member 15
SeqId_7198_197	3387	0.0442447	0.882226	0.968441	O75063	9917	FAM20B	Glycosaminoglycan xylosylkinase
SeqId_7199_3	3387	-0.380642	0.0948169	0.41948	O14994	8224	SYN3	Synapsin-3
SeqId_7200_4	3387	-0.122597	0.183683	0.557713	Q9ULH4	57497	LRFN2	Leucine-rich repeat and fibronectin type-III domain-containing protein 2	Brain
SeqId_7201_5	3387	0.0857275	0.603119	0.855556	Q9H1K1	23479	ISCU	Iron-sulfur cluster assembly enzyme ISCU, mitochondrial
SeqId_7202_107	3387	-0.380172	0.0262482	0.218221	Q9H3T2	10500	SEMA6C	Semaphorin-6C
SeqId_7203_125	3387	-0.11688	0.576405	0.845048	Q9Y644	5986	RFNG	Beta-1,3-N-acetylglucosaminyltransferase radical fringe
SeqId_7204_1	3387	0.106321	0.367266	0.733947	Q3KPI0	90273	CEACAM21	Carcinoembryonic antigen-related cell adhesion molecule 21	Immune
SeqId_7206_20	3387	0.0341329	0.657003	0.883672	P09467	2203	FBP1	Fructose-1,6-bisphosphatase 1
SeqId_7207_4	3387	0.161686	0.517456	0.814469	Q13123	3550	IK	Protein Red
SeqId_7208_60	3387	0.186905	0.109128	0.441142	Q9UBM8	25834	MGAT4C	Alpha-1,3-mannosyl-glycoprotein 4-beta-N-acetylglucosaminyltransferase C
SeqId_7210_25	3387	0.19941	0.150336	0.511828	P51693	333	APLP1	Amyloid-like protein 1	Brain
SeqId_7211_2	3387	0.121954	0.326305	0.707899	P07998	6035	RNASE1	Ribonuclease pancreatic
SeqId_7215_18	3387	0.172373	0.0611951	0.337663	P00387	1727	CYB5R3	NADH-cytochrome b5 reductase 3
SeqId_7218_87	3387	-0.109001	0.559756	0.837925	P14415	482	ATP1B2	Sodium/potassium-transporting ATPase subunit beta-2	Brain
SeqId_7221_56	3387	0.00672756	0.971402	0.992786	Q07065	10970	CKAP4	Cytoskeleton-associated protein 4
SeqId_7223_60	3387	0.10429	0.097458	0.425466	Q99584	6284	S100A13	Protein S100-A13
SeqId_7224_11	3387	-0.0436477	0.817342	0.943819	Q6PIZ9	50852	TRAT1	T-cell receptor-associated transmembrane adapter 1
SeqId_7225_51	3387	-0.32669	0.066953	0.351448	Q8N4V1	93380	MMGT1	Membrane magnesium transporter 1
SeqId_7227_75	3387	0.192754	0.0327257	0.246029	O43405	1690	COCH	Cochlin
SeqId_7228_2	3387	-0.231755	0.2374	0.61555	Q969X2	30815	ST6GALNAC6	Alpha-N-acetylgalactosaminide alpha-2,6-sialyltransferase 6
SeqId_7231_37	3387	0.226515	0.372756	0.737622	Q6ZMR5	339967	TMPRSS11A	Transmembrane protease serine 11A
SeqId_7233_73	3387	-0.1048	0.663908	0.885138	O15547	9127	P2RX6	P2X purinoceptor 6
SeqId_7234_12	3387	0.0752341	0.761801	0.922915	Q8IYK4	23127	COLGALT2	Procollagen galactosyltransferase 2
SeqId_7240_2	3387	0.301192	0.0981908	0.426398	Q14703	8720	MBTPS1	Membrane-bound transcription factor site-1 protease
SeqId_7242_14	3387	-0.161524	0.384824	0.746875	Q8IW00	196740	VSTM4	V-set and transmembrane domain-containing protein 4
SeqId_7244_16	3387	0.182882	0.147296	0.509673	Q9H665	79713	IGFLR1	IGF-like family receptor 1
SeqId_7245_2	3387	-0.26614	0.0940131	0.41854	O95319	10659	CELF2	CUGBP Elav-like family member 2
SeqId_7246_4	3387	-0.151642	0.680637	0.892356	Q5SZK8	341640	FREM2	FRAS1-related extracellular matrix protein 2
SeqId_7247_1	3387	0.0142113	0.938515	0.983783	Q5T7V8	92344	GORAB	RAB6-interacting golgin
SeqId_7249_307	3387	-0.212368	0.365866	0.73336	Q9HD36	10017	BCL2L10	Bcl-2-like protein 10
SeqId_7251_64	3387	-0.668883	6.58714e-05	0.00502142	Q9BXJ4	114899	C1QTNF3	Complement C1q tumor necrosis factor-related protein 3
SeqId_7253_6	3387	-0.0702224	0.611	0.85812	Q96PU8	9444	QKI	Protein quaking
SeqId_7257_18	3387	0.0103175	0.945201	0.984959	Q96A98	113091	PTH2	Tuberoinfundibular peptide of 39 residues
SeqId_7258_5	3387	-0.0376327	0.798369	0.93609	P13727	5553	PRG2	Bone marrow proteoglycan	Immune
SeqId_7262_191	3387	0.169945	0.47172	0.793405	Q8NCH0	113189	CHST14	Carbohydrate sulfotransferase 14
SeqId_7265_32	3387	0.0792698	0.45319	0.785006	P61366	344901	OSTN	Osteocrin
SeqId_7266_4	3387	-0.105928	0.573735	0.843953	Q86WD7	327657	SERPINA9	Serpin A9
SeqId_7267_2	3387	0.329672	0.177588	0.548619	O15270	9517	SPTLC2	Serine palmitoyltransferase 2
SeqId_7551_33	3387	0.000235278	0.999018	0.999884	Q14392	2615	LRRC32	Leucine-rich repeat-containing protein 32
SeqId_7624_19	3387	0.226424	0.129134	0.477862	Q01484	287	ANK2	Ankyrin-2
SeqId_7625_27	3387	0.158521	0.348961	0.718962	P27348	10971	YWHAQ	14-3-3 protein theta
SeqId_7628_40	3387	-0.00434892	0.970712	0.992593	Q96HD1	78987	CRELD1	Cysteine-rich with EGF-like domain protein 1
SeqId_7638_30	3387	0.337585	0.000157804	0.0092358	Q12907	10960	LMAN2	Vesicular integral-membrane protein VIP36
SeqId_7648_9	3387	-0.134862	0.0741256	0.370254	Q00872	4604	MYBPC1	Myosin-binding protein C, slow-type	Muscle
SeqId_7655_11	3387	0.125206	0.0837201	0.395483	P16860	4879	NPPB	N-terminal pro-BNP	Heart
SeqId_7696_3	3387	0.344975	0.183357	0.557713	Q14596	4077	NBR1	Next to BRCA1 gene 1 protein
SeqId_7713_102	3387	-0.0526087	0.763981	0.9242	Q06787	2332	FMR1	Fragile X mental retardation protein 1
SeqId_7717_95	3387	0.0559596	0.377686	0.743524	P13569	1080	CFTR	Cystic fibrosis transmembrane conductance regulator	Pancreas
SeqId_7732_45	3387	-0.32459	0.0472779	0.293561	O75379	8674	VAMP4	Vesicle-associated membrane protein 4
SeqId_7736_28	3387	-0.166483	0.374219	0.738954	Q96PE5	93377	OPALIN	Opalin	Brain
SeqId_7737_76	3387	-0.197913	0.0397218	0.269445	P18564	3694	ITGB6	Integrin beta-6	Kidney
SeqId_7738_299	3387	-0.187264	0.35468	0.722333	P32856	2054	STX2	Syntaxin-2
SeqId_7740_33	3387	0.164106	0.516436	0.813755	Q969F0	89885	FATE1	Fetal and adult testis-expressed transcript protein
SeqId_7741_111	3387	0.24256	0.277355	0.657707	Q92541	23168	RTF1	RNA polymerase-associated protein RTF1 homolog
SeqId_7742_11	3387	0.581536	0.000136342	0.00863408	Q8N7C7	378925	RNF148	RING finger protein 148
SeqId_7743_5	3387	-0.0288781	0.818543	0.944546	Q3ZCQ8	92609	TIMM50	Mitochondrial import inner membrane translocase subunit TIM50
SeqId_7745_3	3387	-0.22047	0.0588798	0.332111	Q9NZ45	55847	CISD1	CDGSH iron-sulfur domain-containing protein 1
SeqId_7747_47	3387	0.146927	0.324147	0.705378	Q9NX14	54539	NDUFB11	NADH dehydrogenase [ubiquinone] 1 beta subcomplex subunit 11, mitochondrial
SeqId_7748_11	3387	-0.0560564	0.696211	0.897065	P19404	4729	NDUFV2	NADH dehydrogenase [ubiquinone] flavoprotein 2, mitochondrial
SeqId_7751_121	3387	-0.117564	0.478372	0.797554	Q96HF1	6423	SFRP2	Secreted frizzled-related protein 2
SeqId_7752_31	3387	-0.0319387	0.87304	0.964656	Q8WXI8	338339	CLEC4D	C-type lectin domain family 4 member D	Immune
SeqId_7753_21	3387	-0.453535	0.0741243	0.370254	Q9BUP3	10553	HTATIP2	Oxidoreductase HTATIP2
SeqId_7754_11	3387	-0.0328715	0.85475	0.956046	P78504	182	JAG1	Protein jagged-1
SeqId_7755_37	3387	-0.0217441	0.885654	0.969688	P18084	3693	ITGB5	Integrin beta-5
SeqId_7757_5	3387	0.285474	0.03565	0.256008	P01906	3118	HLA-DQA2	HLA class II histocompatibility antigen, DQ alpha 2 chain
SeqId_7758_217	3387	0.0354764	0.716723	0.902965	Q9Y6U7	200312	RNF215	RING finger protein 215
SeqId_7761_125	3387	0.0992173	0.129646	0.479207	Q9Y259	1120	CHKB	Choline/ethanolamine kinase
SeqId_7763_25	3387	-0.0562294	0.688615	0.895404	P55287	1009	CDH11	Cadherin-11
SeqId_7765_15	3387	-0.101386	0.528495	0.822413	O43736	9452	ITM2A	Integral membrane protein 2A
SeqId_7766_25	3387	-0.673869	0.00286871	0.0570971	Q12836	57829	ZP4	Zona pellucida sperm-binding protein 4
SeqId_7767_1	3387	0.0164877	0.904941	0.973982	Q6UWE3	389383	CLPSL2	Colipase-like protein 2	Pancreas
SeqId_7769_29	3387	-0.0983597	0.389393	0.748461	P78314	6452	SH3BP2	SH3 domain-binding protein 2
SeqId_7770_25	3387	0.103331	0.680543	0.892356	Q9UMS0	27247	NFU1	NFU1 iron-sulfur cluster scaffold homolog, mitochondrial
SeqId_7773_20	3387	-0.0206014	0.842595	0.950962	P43627	3803	KIR2DL2	Killer cell immunoglobulin-like receptor 2DL2
SeqId_7776_20	3387	0.45141	0.0257772	0.216033	Q8IZJ1	219699	UNC5B	Netrin receptor UNC5B
SeqId_7778_104	3387	0.171477	0.473165	0.794177	Q96LW7	84270	CARD19	Caspase recruitment domain-containing protein 19
SeqId_7779_86	3387	-0.287989	0.0631747	0.343612	Q9NPF2	50515	CHST11	Carbohydrate sulfotransferase 11
SeqId_7782_34	3387	0.0180473	0.940738	0.984065	P56851	64184	EDDM3B	Epididymal secretory protein E3-beta
SeqId_7784_1	3387	0.049919	0.789216	0.934231	P01042	3827	KNG1	Kininogen-1
SeqId_7785_1	3387	-0.10201	0.220998	0.596429	Q15768	1949	EFNB3	Ephrin-B3	Brain
SeqId_7786_83	3387	-0.158494	0.300479	0.686777	Q92478	9976	CLEC2B	C-type lectin domain family 2 member B
SeqId_7787_25	3387	0.202911	0.251028	0.629108	A6NI73	353514	LILRA5	Leukocyte immunoglobulin-like receptor subfamily A member 5	Immune
SeqId_7788_1	3387	-0.0630691	0.35143	0.719769	P18859	522	ATP5PF	ATP synthase-coupling factor 6, mitochondrial
SeqId_7789_182	3387	-0.14345	0.56489	0.839541	Q13162	10549	PRDX4	Peroxiredoxin-4
SeqId_7790_21	3387	0.116628	0.650063	0.880356	P15018	3976	LIF	Leukemia inhibitory factor
SeqId_7792_58	3387	0.0146134	0.944795	0.984959	Q9GZT6	60492	CCDC90B	Coiled-coil domain-containing protein 90B, mitochondrial
SeqId_7795_14	3387	0.00839776	0.958796	0.987084	Q07444	3823	KLRC3	NKG2-E type II integral membrane protein
SeqId_7796_10	3387	-0.0942212	0.654533	0.883002	P11912	973	CD79A	B-cell antigen receptor complex-associated protein alpha chain
SeqId_7797_11	3387	-0.267916	0.10824	0.441142	Q9P0B6	154467	CCDC167	Coiled-coil domain-containing protein 167
SeqId_7803_4	3387	0.436631	0.101162	0.430763	O43916	8534	CHST1	Carbohydrate sulfotransferase 1
SeqId_7805_52	3387	0.127494	0.500142	0.807345	O95249	9527	GOSR1	Golgi SNAP receptor complex member 1
SeqId_7806_33	3387	-0.0291477	0.828867	0.948934	Q9UBV7	11285	B4GALT7	Beta-1,4-galactosyltransferase 7
SeqId_7808_5	3387	-0.373288	0.0252961	0.214627	O94923	26035	GLCE	D-glucuronyl C5-epimerase
SeqId_7809_22	3387	-0.0627268	0.214034	0.589843	Q9BWV2	83890	SPATA9	Spermatogenesis-associated protein 9
SeqId_7810_20	3387	0.312217	0.192775	0.567557	Q9BXJ0	114902	C1QTNF5	Complement C1q tumor necrosis factor-related protein 5
SeqId_7813_6	3387	0.0686912	0.487312	0.802676	P05187	250	ALPP	Alkaline phosphatase, placental type	Lung
SeqId_7815_49	3387	0.452894	0.0434469	0.280677	Q8WX77	347252	IGFBPL1	Insulin-like growth factor-binding protein-like 1
SeqId_7818_101	3387	-0.134819	0.250843	0.629108	Q6ZN66	163351	GBP6	Guanylate-binding protein 6
SeqId_7821_6	3387	0.038994	0.837638	0.950029	Q13901	10438	C1D	Nuclear nucleic acid-binding protein C1D
SeqId_7822_11	3387	-0.078719	0.597218	0.853647	Q9NWW9	54979	PLAAT2	HRAS-like suppressor 2
SeqId_7823_22	3387	-0.112382	0.3499	0.719108	Q9UJ37	10610	ST6GALNAC2	Alpha-N-acetylgalactosaminide alpha-2,6-sialyltransferase 2
SeqId_7824_88	3387	0.185923	0.311162	0.692384	Q8IXL7	253827	MSRB3	Methionine-R-sulfoxide reductase B3
SeqId_7825_7	3387	0.557761	0.011181	0.135857	Q8N2K0	26090	ABHD12	Monoacylglycerol lipase ABHD12
SeqId_7826_1	3387	0.151059	0.380521	0.744955	Q9C098	85443	DCLK3	Serine/threonine-protein kinase DCLK3	Brain
SeqId_7827_20	3387	0.127064	0.443102	0.781343	Q8TC27	203102	ADAM32	Disintegrin and metalloproteinase domain-containing protein 32
SeqId_7835_2	3387	0.109517	0.102673	0.431138	O60238	665	BNIP3L	BCL2/adenovirus E1B 19 kDa protein-interacting protein 3-like
SeqId_7838_27	3387	-0.0598717	0.705586	0.899821	Q99954	26952	SMR3A	Submaxillary gland androgen-regulated protein 3A
SeqId_7839_99	3387	0.0567559	0.375384	0.740457	Q7Z5A8	284467	TAFA3	Protein FAM19A3
SeqId_7841_84	3387	0.0147774	0.944372	0.984959	Q96AP7	90952	ESAM	Endothelial cell-selective adhesion molecule
SeqId_7842_52	3387	-0.0417375	0.828888	0.948934	O75920	728492	SERF1A	Small EDRK-rich factor 1
SeqId_7846_44	3387	0.146927	0.305604	0.688665	Q9UQ72	5680	PSG11	Pregnancy-specific beta-1-glycoprotein 11
SeqId_7849_3	3387	0.132648	0.270409	0.651238	Q16769	25797	QPCT	Glutaminyl-peptide cyclotransferase
SeqId_7850_1	3387	-0.0935951	0.501868	0.807345	Q96KJ9	84701	COX4I2	Cytochrome c oxidase subunit 4 isoform 2, mitochondrial
SeqId_7851_30	3387	-0.0745805	0.692759	0.895908	Q86W74	157567	ANKRD46	Ankyrin repeat domain-containing protein 46
SeqId_7852_9	3387	0.122335	0.0753981	0.37387	Q9H2K0	219402	MTIF3	Translation initiation factor IF-3, mitochondrial
SeqId_7853_19	3387	0.120341	0.607569	0.85623	O75880	6341	SCO1	Protein SCO1 homolog, mitochondrial
SeqId_7854_38	3387	0.0430621	0.769147	0.925557	Q68D85	374383	NCR3LG1	Natural cytotoxicity triggering receptor 3 ligand 1
SeqId_7856_51	3387	-0.217093	0.00236719	0.0506361	Q8WW52	338094	FAM151A	Protein FAM151A
SeqId_7857_22	3387	0.111659	0.0643139	0.345635	P30990	4922	NTS	Neurotensin/neuromedin N
SeqId_7859_21	3387	0.128964	0.0429832	0.278772	Q9UN70	5098	PCDHGC3	Protocadherin gamma-C3
SeqId_7860_9	3387	-0.108407	0.634835	0.872728	Q5GLZ8	26091	HERC4	Probable E3 ubiquitin-protein ligase HERC4
SeqId_7861_9	3387	0.36549	0.0436956	0.281184	Q01974	4920	ROR2	Tyrosine-protein kinase transmembrane receptor ROR2
SeqId_7863_50	3387	0.535129	0.00292655	0.0575439	O00264	10857	PGRMC1	Membrane-associated progesterone receptor component 1
SeqId_7864_3	3387	-0.0616079	0.750458	0.918601	Q9NYZ4	27181	SIGLEC8	Sialic acid-binding Ig-like lectin 8
SeqId_7865_126	3387	0.0505858	0.698757	0.898842	P53816	11145	PLAAT3	HRAS-like suppressor 3
SeqId_7866_11	3387	-0.202383	0.157811	0.522695	Q96LL9	84277	DNAJC30	DnaJ homolog subfamily C member 30
SeqId_7867_154	3387	0.047181	0.741473	0.915678	Q9NSC7	55808	ST6GALNAC1	Alpha-N-acetylgalactosaminide alpha-2,6-sialyltransferase 1
SeqId_7871_16	3387	-0.260682	0.0370814	0.261363	Q24JP5	54972	TMEM132A	Transmembrane protein 132A
SeqId_7873_32	3387	-0.0271944	0.838533	0.950029	Q96PF2	23617	TSSK2	Testis-specific serine/threonine-protein kinase 2
SeqId_7875_86	3387	0.08104	0.167125	0.537032	P08567	5341	PLEK	Pleckstrin	Immune
SeqId_7878_2	3387	-0.223427	0.262516	0.644626	P60468	10952	SEC61B	Protein transport protein Sec61 subunit beta
SeqId_7879_12	3387	0.121955	0.570052	0.841157	P08684	1576	CYP3A4	Cytochrome P450 3A4
SeqId_7880_9	3387	-0.108258	0.460662	0.786826	P25786	5682	PSMA1	Proteasome subunit alpha type-1
SeqId_7881_244	3387	-0.143764	0.351051	0.719677	Q8N5Y8	54956	PARP16	Mono [ADP-ribose] polymerase PARP16
SeqId_7886_26	3387	0.0683319	0.387426	0.748461	O15269	10558	SPTLC1	Serine palmitoyltransferase 1
SeqId_7887_57	3387	0.219326	0.158138	0.522733	P10606	1329	COX5B	Cytochrome c oxidase subunit 5B, mitochondrial
SeqId_7888_58	3387	-0.14812	0.466935	0.788838	Q9Y2R0	28958	COA3	Cytochrome c oxidase assembly factor 3 homolog, mitochondrial
SeqId_7890_68	3387	0.185444	0.432051	0.773975	Q8N608	57628	DPP10	Inactive dipeptidyl peptidase 10
SeqId_7891_45	3387	0.381517	0.0157673	0.166664	P19224	54578	UGT1A6	UDP-glucuronosyltransferase 1-6
SeqId_7892_132	3387	0.0764474	0.596286	0.853608	A2RU67	57613	FAM234B	Protein FAM234B
SeqId_7894_155	3387	0.212774	0.415919	0.762441	P11487	2248	FGF3	Fibroblast growth factor 3	Brain
SeqId_7895_108	3387	0.0822726	0.729437	0.910572	Q8TCY5	56246	MRAP	Melanocortin-2 receptor accessory protein
SeqId_7897_75	3387	0.0693539	0.713905	0.901613	Q92796	1741	DLG3	Disks large homolog 3
SeqId_7898_29	3387	-0.167242	0.353921	0.721715	Q8TC05	56890	MDM1	Nuclear protein MDM1
SeqId_7903_18	3387	0.0443074	0.761192	0.922915	Q15836	9341	VAMP3	Vesicle-associated membrane protein 3
SeqId_7905_30	3387	-0.0478656	0.449136	0.783065	P00738	3240	HP	Haptoglobin	Liver
SeqId_7910_41	3387	-0.00592598	0.972956	0.992786	Q9P244	57622	LRFN1	Leucine-rich repeat and fibronectin type III domain-containing protein 1
SeqId_7911_29	3387	-0.211202	0.102641	0.431138	Q8IWT1	6330	SCN4B	Sodium channel subunit beta-4
SeqId_7916_10	3387	0.00326276	0.950319	0.984959	P31151	6278	S100A7	Protein S100-A7
SeqId_7917_17	3387	-0.242163	0.319221	0.698648	O75976	1362	CPD	Carboxypeptidase D
SeqId_7918_114	3387	-0.0086079	0.914093	0.975518	P04745	276	AMY1A	Alpha-amylase 1	Pancreas
SeqId_7920_30	3387	-0.0581324	0.646718	0.879566	Q92186	8128	ST8SIA2	Alpha-2,8-sialyltransferase 8B
SeqId_7921_65	3387	0.291361	0.116929	0.455848	Q86VR8	24147	FJX1	Four-jointed box protein 1
SeqId_7922_5	3387	-0.194335	0.0572322	0.326711	P35318	133	ADM	Adrenomedullin
SeqId_7923_41	3387	-0.253487	0.0368876	0.261112	Q9C0C4	54910	SEMA4C	Semaphorin-4C
SeqId_7924_7	3387	0.0293844	0.849258	0.953518	P09693	917	CD3G	T-cell surface glycoprotein CD3 gamma chain
SeqId_7925_18	3387	0.353641	0.0158948	0.167216	A6NFE2	341346	SMCO2	Single-pass membrane and coiled-coil domain-containing protein 2
SeqId_7926_13	3387	-0.236167	0.00288078	0.0570971	P49223	10816	SPINT3	Kunitz-type protease inhibitor 3
SeqId_7927_16	3387	0.016743	0.872273	0.964656	Q9BVH7	81849	ST6GALNAC5	Alpha-N-acetylgalactosaminide alpha-2,6-sialyltransferase 5
SeqId_7928_183	3387	-0.292136	0.000231	0.0112216	O60507	8460	TPST1	Protein-tyrosine sulfotransferase 1
SeqId_7930_3	3387	0.0834054	0.700138	0.899282	Q9Y3B2	51013	EXOSC1	Exosome complex component CSL4
SeqId_7932_23	3387	-0.0806283	0.500473	0.807345	Q8NBV8	90019	SYT8	Synaptotagmin-8
SeqId_7933_75	3387	-0.0370288	0.710717	0.90096	Q9P0K1	53616	ADAM22	Disintegrin and metalloproteinase domain-containing protein 22	Brain
SeqId_7934_11	3387	-0.0370063	0.829424	0.948934	Q9ULP0	65009	NDRG4	Protein NDRG4
SeqId_7935_26	3387	0.369094	0.0195751	0.1844	O95461	9215	LARGE1	Glycosyltransferase-like protein LARGE1
SeqId_7939_1	3387	0.380389	0.000257613	0.0119296	A1A4F0	152078	SLC66A1L	Putative uncharacterized protein PQLC2L
SeqId_7943_16	3387	0.123384	0.238093	0.616192	Q86UP6	50624	CUZD1	CUB and zona pellucida-like domain-containing protein 1	Pancreas
SeqId_7944_1	3387	-0.0854525	0.535685	0.825275	Q8N743	115653	KIR3DL3	Killer cell immunoglobulin-like receptor 3DL3
SeqId_7945_10	3387	-0.347303	0.120346	0.462618	Q9H2E6	57556	SEMA6A	Semaphorin-6A
SeqId_7947_19	3387	-0.0191185	0.903605	0.973647	Q96N21	146705	TEPSIN	AP-4 complex accessory subunit tepsin
SeqId_7948_129	3387	0.425241	0.0110073	0.135647	A6NH11	388323	GLTPD2	Glycolipid transfer protein domain-containing protein 2
SeqId_7950_142	3387	0.157294	0.502142	0.807345	Q6UXG8	153579	BTNL9	Butyrophilin-like protein 9
SeqId_7952_2	3387	0.116097	0.231578	0.60947	Q96AJ9	143187	VTI1A	Vesicle transport through interaction with t-SNAREs homolog 1A
SeqId_7953_20	3387	-0.0152901	0.918345	0.976733	Q13291	6504	SLAMF1	Signaling lymphocytic activation molecule
SeqId_7955_195	3387	-0.762377	0.0032832	0.0611589	P19827	3697	ITIH1	Inter-alpha-trypsin inhibitor heavy chain H1	Liver
SeqId_7956_11	3387	-0.0024004	0.923056	0.978679	Q5TGZ0	440574	MICOS10	MICOS complex subunit MIC10
SeqId_7957_2	3387	0.61416	0.00105046	0.030087	Q8WXD2	29106	SCG3	Secretogranin-3
SeqId_7959_34	3387	-0.239163	0.00944978	0.122897	Q9ULB5	1005	CDH7	Cadherin-7	Brain
SeqId_7960_53	3387	-0.066333	0.681468	0.892356	Q6S5H5	404785	POTEG	POTE ankyrin domain family member G
SeqId_7962_11	3387	0.0225599	0.803958	0.938642	P0C7L1	646424	SPINK8	Serine protease inhibitor Kazal-type 8
SeqId_7967_38	3387	0.0945323	0.465495	0.788496	A6NI47	641455	POTEM	Putative POTE ankyrin domain family member M
SeqId_7968_15	3387	0.222278	0.0628156	0.342411	O95727	56253	CRTAM	Cytotoxic and regulatory T-cell molecule	Brain
SeqId_7969_163	3387	0.067631	0.371435	0.737622	Q8NEX6	259239	WFDC11	Protein WFDC11
SeqId_7970_315	3387	-0.506219	0.000606219	0.0217594	Q13508	419	ART3	Ecto-ADP-ribosyltransferase 3
SeqId_7975_97	3387	0.247066	0.0528203	0.312997	Q6ZN44	90249	UNC5A	Netrin receptor UNC5A
SeqId_7976_19	3387	0.226671	0.0901703	0.411034	Q9P0K9	23732	FRRS1L	DOMON domain-containing protein FRRS1L
SeqId_7980_72	3387	0.434786	0.0882404	0.407571	Q9NY97	10678	B3GNT2	N-acetyllactosaminide beta-1,3-N-acetylglucosaminyltransferase 2
SeqId_7981_230	3387	0.19838	0.222524	0.597919	Q96L58	126792	B3GALT6	Beta-1,3-galactosyltransferase 6
SeqId_7982_10	3387	0.123554	0.435819	0.777071	Q9BYC8	64983	MRPL32	39S ribosomal protein L32, mitochondrial
SeqId_7983_1	3387	0.18463	0.439756	0.778703	Q9Y5F6	56097	PCDHGC5	Protocadherin gamma-C5
SeqId_7986_98	3387	-0.0658892	0.541802	0.829074	Q9Y3Q0	10003	NAALAD2	N-acetylated-alpha-linked acidic dipeptidase 2
SeqId_7989_5	3387	-0.082087	0.374324	0.738954	A1L170	400793	C1orf226	Uncharacterized protein C1orf226
SeqId_7991_54	3387	-0.0336009	0.82066	0.945888	Q8N6M8	132141	IQCF1	IQ domain-containing protein F1
SeqId_7993_23	3387	0.463798	0.0178048	0.176222	Q6HA08	431705	ASTL	Astacin-like metalloendopeptidase
SeqId_7994_41	3387	0.114327	0.237	0.615158	Q86YB8	56605	ERO1B	ERO1-like protein beta
SeqId_7995_16	3387	-0.0104144	0.95981	0.98732	B2RUY7	402117	None	von Willebrand factor C domain-containing protein 2-like	Brain
SeqId_7997_118	3387	0.124825	0.386465	0.748461	Q14184	8447	DOC2B	Double C2-like domain-containing protein beta
SeqId_7999_23	3387	-0.013139	0.935439	0.982228	P49961	953	ENTPD1	Ectonucleoside triphosphate diphosphohydrolase 1
SeqId_8000_17	3387	0.0278786	0.568776	0.840809	Q8N109	57292	KIR2DL5A	Killer cell immunoglobulin-like receptor 2DL5A
SeqId_8002_27	3387	0.127192	0.381412	0.74528	Q9H3S3	80975	TMPRSS5	Transmembrane protease serine 5	Brain
SeqId_8003_57	3387	0.0559434	0.655055	0.883002	Q8N145	203190	LGI3	Leucine-rich repeat LGI family member 3	Brain
SeqId_8004_15	3387	-0.0219322	0.840583	0.950065	O14556	26330	GAPDHS	Glyceraldehyde-3-phosphate dehydrogenase, testis-specific
SeqId_8005_1	3387	0.0667984	0.718797	0.903653	P84157	439921	MXRA7	Matrix-remodeling-associated protein 7
SeqId_8006_12	3387	0.204864	0.201333	0.578322	Q9NXW2	54788	DNAJB12	DnaJ homolog subfamily B member 12
SeqId_8007_19	3387	-0.0325042	0.785508	0.932265	P07858	1508	CTSB	Cathepsin B
SeqId_8008_28	3387	-0.0282427	0.892904	0.972383	O00198	8739	HRK	Activator of apoptosis harakiri
SeqId_8009_121	3387	-0.209788	0.00578343	0.0906864	Q15526	6834	SURF1	Surfeit locus protein 1
SeqId_8011_96	3387	0.0791298	0.532455	0.823701	Q6ZNF0	390928	ACP7	Iron/zinc purple acid phosphatase-like protein
SeqId_8013_9	3387	-0.0219648	0.820406	0.945888	Q9H0V9	81562	LMAN2L	VIP36-like protein
SeqId_8014_359	3387	-0.0333788	0.778072	0.929758	Q5SRI9	79694	MANEA	Glycoprotein endo-alpha-1,2-mannosidase
SeqId_8016_19	3387	0.0787137	0.44113	0.77953	Q9NNZ3	3338	DNAJC4	DnaJ homolog subfamily C member 4
SeqId_8017_23	3387	-0.167553	0.275602	0.656572	Q96CU9	55572	FOXRED1	FAD-dependent oxidoreductase domain-containing protein 1
SeqId_8018_43	3387	-0.0747741	0.162728	0.529427	Q96IQ7	23584	VSIG2	V-set and immunoglobulin domain-containing protein 2
SeqId_8019_73	3387	0.00806873	0.96036	0.98732	Q9NZ72	50861	STMN3	Stathmin-3
SeqId_8021_59	3387	-0.0411246	0.371201	0.73749	Q6P1L8	64928	MRPL14	39S ribosomal protein L14, mitochondrial
SeqId_8024_64	3387	-0.369615	0.184211	0.558608	O60704	8459	TPST2	Protein-tyrosine sulfotransferase 2
SeqId_8028_22	3387	-0.197889	0.290017	0.674663	Q9NQ38	11005	SPINK5	Serine protease inhibitor Kazal-type 5
SeqId_8032_23	3387	-0.273089	0.0131296	0.151234	P59942	401250	MCCD1	Mitochondrial coiled-coil domain protein 1	Kidney
SeqId_8033_1	3387	-0.00109205	0.988458	0.996727	Q9H819	202052	DNAJC18	DnaJ homolog subfamily C member 18
SeqId_8034_6	3387	0.338869	0.0361869	0.257624	A6NNA5	644168	DRGX	Dorsal root ganglia homeobox protein
SeqId_8035_6	3387	0.0641204	0.449031	0.783065	Q9H425	84886	C1orf198	Uncharacterized protein C1orf198
SeqId_8036_75	3387	0.0433518	0.826787	0.948536	P01225	2488	FSHB	Follitropin subunit beta
SeqId_8038_41	3387	-0.134458	0.141185	0.499803	Q15738	50814	NSDHL	Sterol-4-alpha-carboxylate 3-dehydrogenase, decarboxylating
SeqId_8039_41	3387	-0.26851	0.00382864	0.0682408	Q8N128	283635	FAM177A1	Protein FAM177A1
SeqId_8040_9	3387	-0.00758366	0.972002	0.992786	Q68G75	93273	LEMD1	LEM domain-containing protein 1
SeqId_8042_88	3387	-0.103248	0.430111	0.773629	Q5DT21	643394	SPINK9	Serine protease inhibitor Kazal-type 9
SeqId_8043_153	3387	0.000221952	0.998894	0.999884	P49747	1311	COMP	Cartilage oligomeric matrix protein
SeqId_8044_90	3387	0.123724	0.183691	0.557713	P55808	7499	XG	Glycoprotein Xg
SeqId_8045_3	3387	0.181884	0.0910311	0.411926	Q8N743	115653	KIR3DL3	Killer cell immunoglobulin-like receptor 3DL3
SeqId_8046_9	3387	0.0905297	0.383436	0.745947	P09382	3956	LGALS1	Galectin-1
SeqId_8048_9	3387	-0.0647989	0.409409	0.757123	Q8N4E7	94033	FTMT	Ferritin, mitochondrial
SeqId_8051_10	3387	0.0666314	0.665614	0.885876	Q8N302	55109	AGGF1	Angiogenic factor with G patch and FHA domains 1
SeqId_8053_16	3387	0.0704828	0.596608	0.853608	Q8TBM8	79982	DNAJB14	DnaJ homolog subfamily B member 14
SeqId_8055_33	3387	0.354358	0.0394003	0.269445	P98153	9993	DGCR2	Integral membrane protein DGCR2/IDD
SeqId_8059_1	3387	0.197466	0.339433	0.714179	P40225	7066	THPO	Thrombopoietin
SeqId_8060_7	3387	0.178493	0.31243	0.692542	O14511	9542	NRG2	Pro-neuregulin-2, membrane-bound isoform
SeqId_8061_102	3387	0.0146753	0.918386	0.976733	Q6P995	165215	FAM171B	Protein FAM171B
SeqId_8062_15	3387	0.0234042	0.886595	0.969688	Q9NVM1	55194	EVA1B	Protein eva-1 homolog B
SeqId_8064_125	3387	0.0615341	0.656489	0.88346	P15151	5817	PVR	Poliovirus receptor
SeqId_8065_245	3387	0.187271	0.388399	0.748461	P0C8F1	399968	PATE4	Prostate and testis expressed protein 4
SeqId_8066_38	3387	-0.159079	0.250348	0.628724	Q86SS6	143425	SYT9	Synaptotagmin-9	Brain
SeqId_8067_21	3387	0.121819	0.286935	0.671039	Q9Y6H6	10008	KCNE3	Potassium voltage-gated channel subfamily E member 3
SeqId_8068_43	3387	0.080837	0.54321	0.829074	Q6NSJ0	57462	MYORG	Uncharacterized family 31 glucosidase KIAA1161
SeqId_8069_85	3387	-0.418193	5.93955e-05	0.00459851	P07766	916	CD3E	T-cell surface glycoprotein CD3 epsilon chain
SeqId_8070_88	3387	-0.0154477	0.908555	0.975068	P78352	1742	DLG4	Disks large homolog 4
SeqId_8071_114	3387	0.0694137	0.565656	0.839944	Q9Y5E2	56129	PCDHB7	Protocadherin beta-7
SeqId_8074_32	3387	0.141961	0.0296961	0.232823	Q9BUB7	54968	TMEM70	Transmembrane protein 70, mitochondrial
SeqId_8076_4	3387	0.0599586	0.30075	0.686777	Q8IXA5	124912	SPACA3	Sperm acrosome membrane-associated protein 3
SeqId_8079_39	3387	0.0317965	0.806366	0.939004	Q8N140	493861	EID3	EP300-interacting inhibitor of differentiation 3
SeqId_8080_24	3387	-0.190565	0.071494	0.365209	Q1L6U9	692094	MSMP	Prostate-associated microseminoprotein
SeqId_8081_55	3387	0.113387	0.398499	0.753155	Q8N7P1	200150	PLD5	Inactive phospholipase D5
SeqId_8086_49	3387	-0.357957	0.013136	0.151234	Q9Y287	9445	ITM2B	Integral membrane protein 2B
SeqId_8087_250	3387	-0.129552	0.480477	0.799431	O43567	11342	RNF13	E3 ubiquitin-protein ligase RNF13
SeqId_8088_56	3387	0.01821	0.857805	0.957518	Q8IVY1	149466	C1orf210	Type III endosome membrane protein TEMP
SeqId_8089_173	3387	0.0726581	0.731783	0.911739	P22736	3164	NR4A1	Nuclear receptor subfamily 4 group A member 1
SeqId_8093_13	3387	0.0167121	0.835657	0.949776	Q6NSJ0	57462	MYORG	Uncharacterized family 31 glucosidase KIAA1161
SeqId_8094_20	3387	0.180212	0.338142	0.712673	Q8N5K1	493856	CISD2	CDGSH iron-sulfur domain-containing protein 2
SeqId_8097_77	3387	-0.0645968	0.615839	0.861079	Q5VXI9	643418	LIPN	Lipase member N
SeqId_8098_37	3387	-0.171684	0.124901	0.471756	P24557	6916	TBXAS1	Thromboxane-A synthase	Immune
SeqId_8099_42	3387	0.434657	0.00371821	0.0672462	Q9BUD6	10417	SPON2	Spondin-2
SeqId_8100_15	3387	0.0552467	0.653912	0.883002	Q7Z4H4	79924	ADM2	ADM2
SeqId_8102_239	3387	0.304578	0.0150099	0.161902	Q6ZWK4	440712	RHEX	Uncharacterized protein C1orf186
SeqId_8104_21	3387	0.119442	0.456415	0.786349	Q13651	3587	IL10RA	Interleukin-10 receptor subunit alpha
SeqId_8106_15	3387	-0.160801	0.264791	0.645919	P43307	6745	SSR1	Translocon-associated protein subunit alpha
SeqId_8107_12	3387	0.205216	0.171108	0.54185	Q8WY98	56063	TMEM234	Transmembrane protein 234
SeqId_8219_14	3387	0.0213983	0.567857	0.840809	O60844	653808	ZG16	Zymogen granule membrane protein 16	Intestine
SeqId_8220_15	3387	-0.0419369	0.634689	0.872728	Q96D05	219738	FAM241B	Uncharacterized protein C10orf35
SeqId_8221_19	3387	-0.171566	0.0448721	0.284324	P14174	4282	MIF	Macrophage migration inhibitory factor
SeqId_8222_49	3387	-0.106639	0.445619	0.781424	Q6ZTQ4	222256	CDHR3	Cadherin-related family member 3
SeqId_8225_86	3387	0.730451	0.000129119	0.00841821	P29323	2048	EPHB2	Ephrin type-B receptor 2
SeqId_8229_1	3387	-0.00202519	0.990146	0.996743	Q4G148	283464	GXYLT1	Glucoside xylosyltransferase 1
SeqId_8231_122	3387	-0.213488	0.0669672	0.351448	P17948	2321	FLT1	Vascular endothelial growth factor receptor 1
SeqId_8233_2	3387	0.17106	0.302301	0.688018	Q86UX2	80760	ITIH5	Inter-alpha-trypsin inhibitor heavy chain H5
SeqId_8235_48	3387	0.110313	0.487838	0.802676	P05060	1114	CHGB	Secretogranin-1
SeqId_8236_8	3387	0.304405	0.0142682	0.157459	Q8TCD1	497661	C18orf32	UPF0729 protein C18orf32
SeqId_8237_56	3387	-0.0863218	0.532759	0.8239	Q6X4U4	25928	SOSTDC1	Sclerostin domain-containing protein 1
SeqId_8242_9	3387	0.0363511	0.858889	0.958117	P0C7M8	154790	CLEC2L	C-type lectin domain family 2 member L	Brain
SeqId_8243_55	3387	0.059613	0.655876	0.883002	P00995	6690	SPINK1	Serine protease inhibitor Kazal-type 1	Pancreas
SeqId_8244_16	3387	-0.312112	0.082944	0.394028	Q9BYC5	2530	FUT8	Alpha-(1,6)-fucosyltransferase
SeqId_8245_27	3387	0.066316	0.631645	0.87084	Q9UMF0	7087	ICAM5	Intercellular adhesion molecule 5
SeqId_8248_222	3387	0.0687028	0.160042	0.525842	Q08ET2	100049587	SIGLEC14	Sialic acid-binding Ig-like lectin 14	Immune
SeqId_8249_124	3387	0.121395	0.351304	0.719769	Q9UM73	238	ALK	ALK tyrosine kinase receptor
SeqId_8250_2	3387	0.29462	0.262416	0.644626	Q12913	5795	PTPRJ	Receptor-type tyrosine-protein phosphatase eta
SeqId_8252_2	3387	-0.189688	0.0264405	0.218449	Q6P988	147111	NOTUM	Palmitoleoyl-protein carboxylesterase NOTUM
SeqId_8253_2	3387	-0.048478	0.735966	0.912595	Q8WZA1	55624	POMGNT1	Protein O-linked-mannose beta-1,2-N-acetylglucosaminyltransferase 1
SeqId_8255_34	3387	0.100968	0.294379	0.680284	Q9Y6F6	10335	IRAG1	Protein MRVI1
SeqId_8258_22	3387	0.679124	8.15185e-05	0.00594006	Q8NBZ7	80146	UXS1	UDP-glucuronic acid decarboxylase 1
SeqId_8261_51	3387	-0.00865654	0.96523	0.989161	P27105	2040	STOM	Erythrocyte band 7 integral membrane protein
SeqId_8263_64	3387	0.115909	0.327864	0.709727	Q8TAI1	494514	TYMSOS	TYMS opposite strand protein
SeqId_8265_225	3387	0.135949	0.257564	0.638269	P42167	7112	TMPO	Lamina-associated polypeptide 2, isoforms beta/gamma
SeqId_8268_98	3387	-0.158774	0.225124	0.600696	Q9Y663	9955	HS3ST3A1	Heparan sulfate glucosamine 3-O-sulfotransferase 3A1
SeqId_8269_327	3387	0.0573505	0.823634	0.946673	Q6UWY0	153642	ARSK	Arylsulfatase K
SeqId_8272_22	3387	0.0576892	0.678578	0.892108	P56937	51478	HSD17B7	3-keto-steroid reductase
SeqId_8273_84	3387	-0.181104	0.226609	0.603034	Q8NI17	133396	IL31RA	Interleukin-31 receptor subunit alpha
SeqId_8274_64	3387	0.0151597	0.87948	0.96776	O15400	8417	STX7	Syntaxin-7
SeqId_8275_31	3387	-0.464425	0.102552	0.431138	Q5VY43	375033	PEAR1	Platelet endothelial aggregation receptor 1
SeqId_8285_64	3387	-0.0537869	0.694775	0.896586	P18509	116	ADCYAP1	Pituitary adenylate cyclase-activating polypeptide	Brain
SeqId_8288_27	3387	-0.40092	0.080111	0.387268	P02749	350	APOH	Beta-2-glycoprotein 1	Liver
SeqId_8289_8	3387	-0.082063	0.664814	0.885172	Q14956	10457	GPNMB	Transmembrane glycoprotein NMB
SeqId_8296_117	3387	-0.00337763	0.980584	0.994441	Q7Z4H8	143888	POGLUT3	KDEL motif-containing protein 2
SeqId_8297_8	3387	0.191644	0.31906	0.698606	Q8IXB1	54431	DNAJC10	DnaJ homolog subfamily C member 10
SeqId_8298_8	3387	-0.0324316	0.800369	0.937862	Q8WWF3	136263	SSMEM1	Serine-rich single-pass membrane protein 1
SeqId_8299_66	3387	0.110194	0.440569	0.779371	P59901	23547	LILRA4	Leukocyte immunoglobulin-like receptor subfamily A member 4
SeqId_8300_82	3387	-0.0476446	0.686388	0.895249	O75381	5195	PEX14	Peroxisomal membrane protein PEX14
SeqId_8303_102	3387	0.0431244	0.600719	0.854265	Q9HB07	60314	MYG1	UPF0160 protein MYG1, mitochondrial
SeqId_8304_50	3387	0.499706	0.00043178	0.0168671	O00300	4982	TNFRSF11B	Tumor necrosis factor receptor superfamily member 11B	Artery
SeqId_8305_18	3387	-0.414576	0.00554677	0.0883737	Q8IWU5	55959	SULF2	Extracellular sulfatase Sulf-2
SeqId_8306_54	3387	-0.0198774	0.925119	0.978792	O14668	5638	PRRG1	Transmembrane gamma-carboxyglutamic acid protein 1	Brain
SeqId_8307_47	3387	0.128352	0.225811	0.601556	Q9H3H3	83638	C11orf68	UPF0696 protein C11orf68
SeqId_8309_12	3387	0.460487	0.0417407	0.275767	Q12794	3373	HYAL1	Hyaluronidase-1
SeqId_8310_6	3387	-0.175667	0.125121	0.471756	Q96DA0	124220	ZG16B	Zymogen granule protein 16 homolog B
SeqId_8315_5	3387	0.485818	0.0375363	0.262873	Q8N690	245932	DEFB119	Beta-defensin 119
SeqId_8318_13	3387	0.0497552	0.717837	0.903369	Q7Z699	161742	SPRED1	Sprouty-related, EVH1 domain-containing protein 1
SeqId_8320_5	3387	0.273273	0.081114	0.389835	Q9NWH9	79811	SLTM	SAFB-like transcription modulator
SeqId_8321_27	3387	0.122299	0.561562	0.838872	Q8N446	283933	ZNF843	Zinc finger protein 843
SeqId_8323_163	3387	0.325729	2.38259e-07	0.000107325	Q07654	7033	TFF3	Trefoil factor 3
SeqId_8325_37	3387	-0.126589	0.0741172	0.370254	P08319	127	ADH4	Alcohol dehydrogenase 4	Liver
SeqId_8326_63	3387	0.206058	0.248337	0.626213	Q6IA17	59307	SIGIRR	Single Ig IL-1-related receptor
SeqId_8327_26	3387	-0.434658	0.000432316	0.0168671	Q9H4A9	64174	DPEP2	Dipeptidase 2	Immune
SeqId_8328_9	3387	0.331746	0.139654	0.497118	Q9HBU6	55500	ETNK1	Ethanolamine kinase 1
SeqId_8334_65	3387	-0.1408	0.419416	0.765901	Q8WWU5	6954	TCP11	T-complex protein 11 homolog
SeqId_8336_267	3387	0.30216	0.119664	0.460712	Q8IYS0	54762	GRAMD1C	GRAM domain-containing protein 1C
SeqId_8337_65	3387	0.0151097	0.9076	0.974887	Q92729	10076	PTPRU	Receptor-type tyrosine-protein phosphatase U
SeqId_8340_9	3387	0.157009	0.401649	0.754442	Q30KQ9	245913	DEFB110	Beta-defensin 110
SeqId_8343_224	3387	0.0341933	0.640615	0.875413	Q9BWT3	64895	PAPOLG	Poly(A) polymerase gamma
SeqId_8345_27	3387	-0.0370943	0.809706	0.941364	Q96SL4	2882	GPX7	Glutathione peroxidase 7
SeqId_8346_9	3387	0.0610492	0.622781	0.865488	Q9UHL4	29952	DPP7	Dipeptidyl peptidase 2
SeqId_8347_222	3387	0.200346	0.250509	0.62881	Q9H1M3	140881	DEFB129	Beta-defensin 129
SeqId_8351_17	3387	-0.395902	0.00575426	0.0906864	Q6UWY2	400668	PRSS57	Serine protease 57	Immune
SeqId_8352_26	3387	0.322283	0.00656043	0.0979124	Q96PQ1	89858	SIGLEC12	Sialic acid-binding Ig-like lectin 12	Immune
SeqId_8353_15	3387	-0.0515758	0.728811	0.910555	O60939	6327	SCN2B	Sodium channel subunit beta-2	Brain
SeqId_8355_80	3387	-0.0855954	0.65597	0.883002	B1AKI9	140862	None	Isthmin-1
SeqId_8356_88	3387	0.217095	3.17928e-06	0.000716061	P01178	5020	OXT	Oxytocin-neurophysin 1	Brain
SeqId_8357_43	3387	0.00432397	0.964268	0.989161	Q9BR01	25830	SULT4A1	Sulfotransferase 4A1	Brain
SeqId_8358_30	3387	0.152398	0.19145	0.56601	P30048	10935	PRDX3	Thioredoxin-dependent peroxide reductase, mitochondrial
SeqId_8360_169	3387	0.0510826	0.66901	0.886398	O76036	9437	NCR1	Natural cytotoxicity triggering receptor 1	Immune
SeqId_8363_18	3387	0.27844	0.235307	0.613484	A8MWY0	222223	ELAPOR2	UPF0577 protein KIAA1324-like
SeqId_8364_74	3387	0.318615	0.104879	0.43577	Q9Y2C2	10090	UST	Uronyl 2-sulfotransferase
SeqId_8366_19	3387	0.212113	0.265766	0.64711	Q9H7X2	79762	C1orf115	Uncharacterized protein C1orf115
SeqId_8367_142	3387	0.0264872	0.880719	0.968014	Q86XK7	340547	VSIG1	V-set and immunoglobulin domain-containing protein 1
SeqId_8368_102	3387	0.702467	0.000339295	0.0146017	P20333	7133	TNFRSF1B	Tumor necrosis factor receptor superfamily member 1B	Immune
SeqId_8369_102	3387	-0.169694	0.393026	0.750363	Q14118	1605	DAG1	Dystroglycan
SeqId_8372_29	3387	0.10158	0.605203	0.855817	Q96JP9	92211	CDHR1	Cadherin-related family member 1
SeqId_8374_5	3387	-0.172031	0.00297363	0.0580092	P08138	4804	NGFR	Tumor necrosis factor receptor superfamily member 16	Brain
SeqId_8376_25	3387	0.201897	0.140216	0.497154	P01229	3972	LHB	Lutropin subunit beta
SeqId_8378_3	3387	0.262886	0.0711375	0.364893	O95751	23641	LDOC1	Protein LDOC1
SeqId_8380_244	3387	-0.0312512	0.896378	0.972658	P80370	8788	DLK1	Protein delta homolog 1
SeqId_8382_47	3387	-0.0963325	0.186142	0.559297	Q8IW41	8550	MAPKAPK5	MAP kinase-activated protein kinase 5
SeqId_8383_20	3387	0.495077	0.0396748	0.269445	C9JXX5	143678	None	Uncharacterized protein C11orf94
SeqId_8386_11	3387	0.275082	0.09062	0.411326	Q8WXA2	160065	PATE1	Prostate and testis expressed protein 1
SeqId_8388_24	3387	0.234245	0.182539	0.557148	Q9UBP0	6683	SPAST	Spastin
SeqId_8389_8	3387	-0.219326	0.183107	0.557373	Q0VAA2	145497	LRRC74A	Leucine-rich repeat-containing protein 74A
SeqId_8390_25	3387	-0.357647	0.0106176	0.13252	P24310	1346	COX7A1	Cytochrome c oxidase subunit 7A1, mitochondrial
SeqId_8391_12	3387	0.106928	0.3812	0.74528	Q30KQ5	245929	DEFB115	Beta-defensin 115
SeqId_8394_56	3387	-0.0133821	0.935601	0.982228	P10153	6036	RNASE2	Non-secretory ribonuclease	Immune
SeqId_8396_42	3387	0.0391778	0.722069	0.905068	Q6GMR7	158584	FAAH2	Fatty-acid amide hydrolase 2
SeqId_8397_147	3387	-0.34186	0.0132516	0.151234	Q6ZRP7	169714	QSOX2	Sulfhydryl oxidase 2
SeqId_8398_277	3387	0.145425	0.286812	0.671039	P49788	5918	RARRES1	Retinoic acid receptor responder protein 1
SeqId_8399_6	3387	-0.0589054	0.813506	0.942024	O94768	9262	STK17B	Serine/threonine-protein kinase 17B
SeqId_8400_74	3387	-0.153891	0.294593	0.680284	P07492	2922	GRP	Gastrin-releasing peptide
SeqId_8402_22	3387	-0.105364	0.249341	0.626956	Q9NRR1	54360	CYTL1	Cytokine-like protein 1	Artery
SeqId_8403_18	3387	0.0921156	0.465789	0.788496	P49327	2194	FASN	Fatty acid synthase
SeqId_8404_102	3387	-0.0115752	0.926635	0.978872	Q9H3K6	552900	BOLA2	BolA-like protein 2
SeqId_8405_108	3387	-0.131298	0.266602	0.647315	O14672	102	ADAM10	Disintegrin and metalloproteinase domain-containing protein 10
SeqId_8406_17	3387	0.332313	0.0237645	0.20631	P05019	3479	IGF1	Insulin-like growth factor I
SeqId_8409_3	3387	0.00896459	0.935063	0.982228	Q6UXX9	340419	RSPO2	R-spondin-2
SeqId_8424_269	3387	0.00428308	0.964647	0.989161	P35222	1499	CTNNB1	Catenin beta-1
SeqId_8427_118	3387	0.642151	0.00625416	0.0953518	Q9BXY4	84870	RSPO3	R-spondin-3
SeqId_8428_102	3387	1.07048	8.944e-09	8.86351e-06	Q9P121	50863	NTM	Neurotrimin	Brain
SeqId_8429_16	3387	-0.0915427	0.622281	0.865396	Q9Y2T1	8313	AXIN2	Axin-2
SeqId_8446_4	3387	0.0995449	0.414254	0.760415	P18509	116	ADCYAP1	Pituitary adenylate cyclase-activating polypeptide 27	Brain
SeqId_8447_11	3387	-0.130825	0.48307	0.800538	Q9UBU3	51738	GHRL	Appetite-regulating hormone
SeqId_8450_36	3387	0.0443168	0.829533	0.948934	P18509	116	ADCYAP1	Pituitary adenylate cyclase-activating polypeptide 38	Brain
SeqId_8458_111	3387	0.0249674	0.774729	0.928933	P37840	6622	SNCA	Alpha-synuclein
SeqId_8459_10	3387	0.196069	0.061033	0.337624	P22004	654	BMP6	Bone morphogenetic protein 6
SeqId_8462_18	3387	0.266483	0.0813746	0.389953	P01241	2688	GH1	Somatotropin
SeqId_8464_31	3387	0.402845	0.090758	0.411442	Q2I0M5	343637	RSPO4	R-spondin-4
SeqId_8465_52	3387	-0.0278517	0.773279	0.928197	P09668	1512	CTSH	Cathepsin H
SeqId_8467_9	3387	-0.403877	0.0256716	0.215598	P08476|P09529	3624|3625	INHBA|INHBB	Inhibin beta A chain:Inhibin beta B chain heterodimer
SeqId_8468_19	3387	-0.210015	2.07578e-08	1.55937e-05	P07288	354	KLK3	Prostate-specific antigen
SeqId_8469_41	3387	-0.0106299	0.892524	0.972383	P18065	3485	IGFBP2	Insulin-like growth factor-binding protein 2
SeqId_8470_213	3387	0.0644424	0.573071	0.843602	O60930	246243	RNASEH1	Ribonuclease H1
SeqId_8476_11	3387	-0.0853939	0.000623578	0.0217594	P10645	1113	CHGA	Chromogranin-A
SeqId_8479_4	3387	0.19428	0.104888	0.43577	P09238	4319	MMP10	Stromelysin-2
SeqId_8480_29	3387	1.36692	7.1268e-10	1.15108e-06	Q12805	2202	EFEMP1	EGF-containing fibulin-like extracellular matrix protein 1
SeqId_8484_24	3387	0.240649	8.22483e-06	0.00135847	P41159	3952	LEP	Leptin	Adipose
SeqId_8485_7	3387	-0.0250419	0.811337	0.94169	Q14145	9817	KEAP1	Kelch-like ECH-associated protein 1
SeqId_8520_8	3387	0.214864	0.29457	0.680284	Q9UKF2	11085	ADAM30	Disintegrin and metalloproteinase domain-containing protein 30
SeqId_8529_1	3387	0.029424	0.791222	0.934343	O14763	8795	TNFRSF10B	Tumor necrosis factor receptor superfamily member 10B
SeqId_8535_102	3387	0.132788	0.598156	0.853647	Q6E0U4	93099	DMKN	Dermokine
SeqId_8556_5	3387	-0.00785686	0.946313	0.984959	Q9H6L5	54463	RETREG1	Protein FAM134B
SeqId_8565_160	3387	0.142983	0.0224157	0.19905	Q9BX97	83483	PLVAP	Plasmalemma vesicle-associated protein
SeqId_8569_147	3387	0.271054	0.171139	0.54185	Q9NVJ2	55207	ARL8B	ADP-ribosylation factor-like protein 8B
SeqId_8587_21	3387	0.145068	0.462879	0.787281	Q6IE38	408187	SPINK14	Serine protease inhibitor Kazal-type 14
SeqId_8589_13	3387	-0.299008	0.0345687	0.252637	Q9H5V8	64866	CDCP1	CUB domain-containing protein 1
SeqId_8597_1	3387	-0.428806	5.77413e-05	0.0045414	Q9P0T7	252839	TMEM9	Transmembrane protein 9
SeqId_8601_167	3387	0.00612904	0.947838	0.984959	Q07954	4035	LRP1	Low-density lipoprotein receptor-related protein 1, soluble
SeqId_8606_39	3387	-0.0477953	0.705605	0.899821	Q14956	10457	GPNMB	Transmembrane glycoprotein NMB
SeqId_8631_13	3387	0.0519431	0.673299	0.889454	Q96PL5	114625	ERMAP	Erythroid membrane-associated protein
SeqId_8633_18	3387	-0.134662	0.508531	0.810117	Q8TEB7	79589	RNF128	E3 ubiquitin-protein ligase RNF128
SeqId_8635_283	3387	-0.559379	0.0166358	0.171629	Q9BS86	11055	ZPBP	Zona pellucida-binding protein 1
SeqId_8646_61	3387	0.215324	0.324303	0.705408	Q86VH4	80059	LRRTM4	Leucine-rich repeat transmembrane neuronal protein 4	Brain
SeqId_8653_132	3387	0.0496094	0.713999	0.901613	Q9NNZ3	3338	DNAJC4	DnaJ homolog subfamily C member 4
SeqId_8654_13	3387	0.359786	0.143365	0.504169	O14672	102	ADAM10	Disintegrin and metalloproteinase domain-containing protein 10
SeqId_8659_68	3387	0.0969715	0.650425	0.880356	O95866	80739	MPIG6B	Protein G6b
SeqId_8660_5	3387	-0.515332	0.00164697	0.0391914	Q9NRN5	56944	OLFML3	Olfactomedin-like protein 3
SeqId_8664_36	3387	-0.234005	0.189779	0.563087	Q504Y2	91461	PKDCC	Extracellular tyrosine-protein kinase PKDCC
SeqId_8671_378	3387	0.361876	0.0482724	0.297365	Q8IUR0	126003	TRAPPC5	Trafficking protein particle complex subunit 5
SeqId_8681_93	3387	-0.0441921	0.785887	0.932265	O15173	10424	PGRMC2	Membrane-associated progesterone receptor component 2
SeqId_8686_342	3387	0.306529	0.243188	0.620461	Q53FT3	51501	HIKESHI	Protein Hikeshi
SeqId_8687_26	3387	0.28851	0.124471	0.471162	Q9NUM4	54664	TMEM106B	Transmembrane protein 106B
SeqId_8690_25	3387	0.0887057	0.693979	0.896432	P56539	859	CAV3	Caveolin-3
SeqId_8696_15	3387	-0.170612	0.0559147	0.323288	Q99999	9514	GAL3ST1	Galactosylceramide sulfotransferase
SeqId_8697_38	3387	-0.227203	0.185096	0.559297	P35052	2817	GPC1	Glypican-1
SeqId_8699_43	3387	0.236001	0.270761	0.651568	Q9NZV1	51232	CRIM1	Cysteine-rich motor neuron 1 protein
SeqId_8700_325	3387	0.077841	0.779271	0.930034	Q8NCW6	63917	GALNT11	Polypeptide N-acetylgalactosaminyltransferase 11
SeqId_8748_45	3387	0.345465	0.0285255	0.228342	P04233	972	CD74	HLA class II histocompatibility antigen gamma chain
SeqId_8749_194	3387	-0.336455	0.134813	0.487782	P15813	912	CD1D	Antigen-presenting glycoprotein CD1d
SeqId_8750_46	3387	0.0995057	0.463263	0.787281	P18206	7414	VCL	Vinculin
SeqId_8754_5	3387	0.305308	0.204675	0.581851	P48645	10874	NMU	Neuromedin-U
SeqId_8756_41	3387	0.0206027	0.87814	0.96736	Q9UJ90	23630	KCNE5	Potassium voltage-gated channel subfamily E regulatory beta subunit 5	Brain
SeqId_8758_2	3387	0.0177407	0.826078	0.948536	Q9UN72	56141	PCDHA7	Protocadherin alpha-7
SeqId_8759_29	3387	-0.143429	0.258117	0.638754	Q9NPC4	53947	A4GALT	Lactosylceramide 4-alpha-galactosyltransferase
SeqId_8760_10	3387	-0.336072	0.0141823	0.156955	Q9BTE7	84259	DCUN1D5	DCN1-like protein 5
SeqId_8766_29	3387	0.18936	0.266367	0.647315	A6NI73	353514	LILRA5	Leukocyte immunoglobulin-like receptor subfamily A member 5	Immune
SeqId_8767_44	3387	-0.131356	0.45387	0.785006	P42892	1889	ECE1	Endothelin-converting enzyme 1
SeqId_8768_4	3387	-0.06288	0.666739	0.886359	O95999	8915	BCL10	B-cell lymphoma/leukemia 10
SeqId_8772_5	3387	0.546314	0.0203957	0.18855	P52799	1948	EFNB2	Ephrin-B2
SeqId_8773_172	3387	-0.336141	0.0168025	0.17194	Q9NT22	90187	EMILIN3	EMILIN-3
SeqId_8775_61	3387	0.298342	0.0755286	0.37387	Q8N5W8	196792	FAM24B	Protein FAM24B
SeqId_8776_10	3387	0.264021	0.197693	0.574528	O75477	10613	ERLIN1	Erlin-1
SeqId_8778_3	3387	-0.263254	0.0896096	0.410424	Q13253	9241	NOG	Noggin
SeqId_8780_2	3387	-0.0307386	0.677238	0.891546	Q9P2E7	57575	PCDH10	Protocadherin-10
SeqId_8784_7	3387	0.221648	0.314282	0.69366	Q6UWZ7	84142	ABRAXAS1	BRCA1-A complex subunit Abraxas
SeqId_8785_1	3387	-0.119614	0.563435	0.839141	Q96C12	79798	ARMC5	Armadillo repeat-containing protein 5
SeqId_8786_6	3387	-0.0525932	0.627857	0.868391	Q6P995	165215	FAM171B	Protein FAM171B
SeqId_8791_151	3387	-0.117968	0.333604	0.711188	P35218	763	CA5A	Carbonic anhydrase 5A, mitochondrial	Liver
SeqId_8794_13	3387	-0.145434	0.297151	0.68307	P16444	1800	DPEP1	Dipeptidase 1
SeqId_8795_48	3387	0.119855	0.334384	0.711188	P02786	7037	TFRC	Transferrin receptor protein 1
SeqId_8800_14	3387	0.462909	0.00492603	0.0813616	Q96AE7	55761	TTC17	Tetratricopeptide repeat protein 17
SeqId_8803_61	3387	0.181453	0.404732	0.754908	Q15223	5818	NECTIN1	Nectin-1, isoform gamma
SeqId_8804_39	3387	0.0764697	0.601403	0.854835	Q9P218	57642	COL20A1	Collagen alpha-1(XX) chain
SeqId_8807_13	3387	0.0978023	0.458832	0.786826	Q13596	6642	SNX1	Sorting nexin-1
SeqId_8810_26	3387	0.0206742	0.884977	0.969688	Q14CZ8	220296	HEPACAM	Hepatocyte cell adhesion molecule	Brain
SeqId_8811_24	3387	0.125108	0.401193	0.754442	Q13145	25805	BAMBI	BMP and activin membrane-bound inhibitor homolog
SeqId_8813_160	3387	0.0407757	0.797517	0.935776	P10599	7295	TXN	Thioredoxin
SeqId_8814_33	3387	-0.584447	2.20295e-08	1.55937e-05	Q6NUJ1	768239	PSAPL1	Proactivator polypeptide-like 1
SeqId_8815_1	3387	-0.115165	0.539211	0.827506	Q6UWY5	283298	OLFML1	Olfactomedin-like protein 1
SeqId_8817_29	3387	-0.0460686	0.714626	0.90167	Q7Z7K6	201161	CENPV	Centromere protein V
SeqId_8818_13	3387	0.184667	0.380755	0.74512	P38484	3460	IFNGR2	Interferon gamma receptor 2
SeqId_8825_4	3387	-0.0129105	0.938942	0.983903	Q9UKJ1	29992	PILRA	Paired immunoglobulin-like type 2 receptor alpha	Immune
SeqId_8828_21	3387	0.851018	0.0026857	0.0550648	Q6NXG1	54845	ESRP1	Epithelial splicing regulatory protein 1
SeqId_8832_55	3387	0.0777864	0.664166	0.885138	Q10589	684	BST2	Bone marrow stromal antigen 2
SeqId_8833_20	3387	0.0160006	0.930795	0.98121	P50591	8743	TNFSF10	Tumor necrosis factor ligand superfamily member 10
SeqId_8834_58	3387	0.182008	0.381574	0.74528	P27824	821	CANX	Calnexin
SeqId_8837_8	3387	-0.0407398	0.807676	0.939445	O75121	9848	MFAP3L	Microfibrillar-associated protein 3-like
SeqId_8838_10	3387	0.0610654	0.76222	0.922972	Q6P4E1	113201	GOLM2	Protein CASC4
SeqId_8839_4	3387	0.113851	0.461655	0.787281	O75431	10651	MTX2	Metaxin-2
SeqId_8840_61	3387	-0.302072	0.144846	0.507348	P09871	716	C1S	Complement C1s subcomponent
SeqId_8841_65	3387	-0.360895	0.027023	0.22111	Q8IUL8	148113	CILP2	Cartilage intermediate layer protein 2
SeqId_8842_16	3387	0.164266	0.430931	0.773629	Q8IYS0	54762	GRAMD1C	GRAM domain-containing protein 1C
SeqId_8843_34	3387	-0.165606	0.311543	0.692384	Q9Y2G1	745	MYRF	Myelin regulatory factor
SeqId_8845_2	3387	0.200967	0.393281	0.750363	O15072	9508	ADAMTS3	A disintegrin and metalloproteinase with thrombospondin motifs 3
SeqId_8850_5	3387	0.471116	0.0377916	0.263743	Q5R387	391013	PLA2G2C	Putative inactive group IIC secretory phospholipase A2	Intestine
SeqId_8852_10	3387	0.0146645	0.890959	0.971575	Q8TAQ9	256979	SUN3	SUN domain-containing protein 3
SeqId_8853_2	3387	0.039478	0.81237	0.942022	Q9UMR7	50856	CLEC4A	C-type lectin domain family 4 member A
SeqId_8858_21	3387	0.0642609	0.772558	0.927556	Q9NR55	55509	BATF3	Basic leucine zipper transcriptional factor ATF-like 3
SeqId_8859_51	3387	0.49666	0.000811693	0.0256174	O75493	770	CA11	Carbonic anhydrase-related protein 11	Brain
SeqId_8863_3	3387	-0.0425422	0.714333	0.901613	P27986	5295	PIK3R1	Phosphatidylinositol 3-kinase regulatory subunit alpha
SeqId_8864_59	3387	0.104569	0.418379	0.765253	Q5EE01	387103	CENPW	Centromere protein W
SeqId_8866_53	3387	0.342121	0.0198184	0.185202	Q9NXS2	54814	QPCTL	Glutaminyl-peptide cyclotransferase-like protein
SeqId_8867_18	3387	0.225244	0.286969	0.671039	P09466	5047	PAEP	Glycodelin
SeqId_8869_5	3387	0.335068	0.109319	0.441142	Q7KYR7	11120	BTN2A1	Butyrophilin subfamily 2 member A1
SeqId_8870_38	3387	-0.127311	0.630118	0.869704	P06748	4869	NPM1	Nucleophosmin
SeqId_8872_1	3387	0.146877	0.576157	0.845048	P60059	23480	SEC61G	Protein transport protein Sec61 subunit gamma
SeqId_8874_53	3387	-0.230189	0.291002	0.675817	O75503	1203	CLN5	Ceroid-lipofuscinosis neuronal protein 5
SeqId_8876_51	3387	0.0747979	0.645669	0.879025	P58401	9379	NRXN2	Neurexin-2-beta	Brain
SeqId_8877_22	3387	-0.00897926	0.948883	0.984959	P58658	59271	EVA1C	Protein eva-1 homolog C
SeqId_8878_48	3387	0.444854	0.0496718	0.301764	Q96MU7	91746	YTHDC1	YTH domain-containing protein 1
SeqId_8882_1	3387	0.104801	0.167359	0.537436	P78536	6868	ADAM17	Disintegrin and metalloproteinase domain-containing protein 17
SeqId_8885_6	3387	-0.295257	0.0631632	0.343612	Q8IZS8	55799	CACNA2D3	Voltage-dependent calcium channel subunit alpha-2/delta-3
SeqId_8887_21	3387	0.133085	0.379938	0.744481	Q9Y266	10726	NUDC	Nuclear migration protein nudC
SeqId_8888_33	3387	-0.428018	0.0180277	0.177926	A6NGZ8	100132963	SMIM9	Small integral membrane protein 9
SeqId_8889_5	3387	0.137691	0.443802	0.781424	Q9ULG6	9236	CCPG1	Cell cycle progression protein 1
SeqId_8890_9	3387	0.474104	0.0334211	0.248651	Q14DG7	114795	TMEM132B	Transmembrane protein 132B	Brain
SeqId_8891_7	3387	-0.0109707	0.857191	0.957471	Q9H3G5	54504	CPVL	Probable serine carboxypeptidase CPVL
SeqId_8892_14	3387	-0.0894137	0.148383	0.511291	Q5VY43	375033	PEAR1	Platelet endothelial aggregation receptor 1
SeqId_8893_29	3387	0.0750921	0.460336	0.786826	P09874	142	PARP1	Poly [ADP-ribose] polymerase 1
SeqId_8894_80	3387	0.348925	0.0702286	0.362105	Q99729	3182	HNRNPAB	Heterogeneous nuclear ribonucleoprotein A/B
SeqId_8897_3	3387	0.250747	0.073317	0.369171	A6NM11	474170	LRRC37A2	Leucine-rich repeat-containing protein 37A2
SeqId_8899_75	3387	0.00912294	0.945423	0.984959	Q9HAW9	54576	UGT1A8	UDP-glucuronosyltransferase 1-8
SeqId_8900_28	3387	-0.213753	0.354884	0.722415	Q92859	4756	NEO1	Neogenin
SeqId_8901_40	3387	0.112853	0.246819	0.624484	P61981	7532	YWHAG
SeqId_8903_1	3387	-0.384756	0.00222655	0.0487523	P09669	1345	COX6C	Cytochrome c oxidase subunit 6C
SeqId_8905_20	3387	-0.552595	0.000458336	0.0174808	Q9NPA1	27094	KCNMB3	Calcium-activated potassium channel subunit beta-3
SeqId_8906_60	3387	-0.132886	0.521989	0.817205	Q8N967	654429	LRTM2	Leucine-rich repeat and transmembrane domain-containing protein 2	Brain
SeqId_8907_11	3387	0.0272569	0.847948	0.953509	Q9Y4X1	10941	UGT2A1	UDP-glucuronosyltransferase 2A1
SeqId_8908_14	3387	-0.365367	0.0237553	0.20631	Q9UJ90	23630	KCNE5	Potassium voltage-gated channel subfamily E regulatory beta subunit 5	Brain
SeqId_8909_77	3387	0.0912142	0.481548	0.799634	P46926	10007	GNPDA1	Glucosamine-6-phosphate isomerase 1
SeqId_8913_22	3387	-0.176235	0.493926	0.80517	Q96RL6	114132	SIGLEC11	Sialic acid-binding Ig-like lectin 11
SeqId_8916_32	3387	0.0134177	0.870841	0.964389	Q13586	6786	STIM1	Stromal interaction molecule 1
SeqId_8918_64	3387	-0.745165	0.00113272	0.0317099	Q14289	2185	PTK2B	Protein-tyrosine kinase 2-beta
SeqId_8921_139	3387	0.224905	0.10387	0.434693	Q86U42	8106	PABPN1	Polyadenylate-binding protein 2
SeqId_8922_4	3387	-0.0962201	0.405536	0.75571	Q9ULS5	57458	TMCC3	Transmembrane and coiled-coil domains protein 3
SeqId_8923_94	3387	-0.276753	0.0513377	0.307142	Q8N428	57452	GALNT16	Polypeptide N-acetylgalactosaminyltransferase 16
SeqId_8924_55	3387	-0.0878995	0.667544	0.886359	Q9NYX4	50632	CALY	Neuron-specific vesicular protein calcyon
SeqId_8925_25	3387	0.154215	0.183129	0.557373	Q7LG56	50484	RRM2B	Ribonucleoside-diphosphate reductase subunit M2 B
SeqId_8927_6	3387	0.127833	0.43855	0.77841	E0CX11	647087	None	Uncharacterized protein C7orf73
SeqId_8929_7	3387	0.103404	0.496399	0.805877	A6H8Y1	55814	BDP1	Transcription factor TFIIIB component B'' homolog
SeqId_8931_124	3387	0.248428	0.0223214	0.198985	P27469	50486	G0S2	G0/G1 switch protein 2
SeqId_8932_1	3387	-0.495776	0.00220199	0.0484927	O75354	955	ENTPD6	Ectonucleoside triphosphate diphosphohydrolase 6
SeqId_8933_84	3387	0.323075	0.17219	0.544481	Q06413	4208	MEF2C	Myocyte-specific enhancer factor 2C
SeqId_8935_22	3387	-0.301259	0.352038	0.719913	O95255	368	ABCC6	Multidrug resistance-associated protein 6	Liver
SeqId_8941_4	3387	0.105711	0.49092	0.803006	Q9NZ94	54413	NLGN3	Neuroligin-3
SeqId_8942_2	3387	0.127409	0.297519	0.683452	Q7Z2W9	219927	MRPL21	39S ribosomal protein L21, mitochondrial
SeqId_8945_7	3387	0.201816	0.0837258	0.395483	Q15018	23172	ABRAXAS2	BRISC complex subunit Abro1
SeqId_8946_38	3387	0.252752	0.351984	0.719913	Q96RI1	9971	NR1H4	Bile acid receptor
SeqId_8948_13	3387	0.0268428	0.741493	0.915678	Q9H013	8728	ADAM19	Disintegrin and metalloproteinase domain-containing protein 19
SeqId_8950_4	3387	-0.239116	0.284038	0.668848	Q9UQC9	9635	CLCA2	Calcium-activated chloride channel regulator 2
SeqId_8951_162	3387	0.180685	0.20106	0.578322	Q6UVK1	1464	CSPG4	Chondroitin sulfate proteoglycan 4
SeqId_8953_47	3387	0.15358	0.237201	0.615357	P51858	3068	HDGF	Hepatoma-derived growth factor
SeqId_8954_30	3387	-0.0135932	0.900107	0.973647	Q92918	11184	MAP4K1	Mitogen-activated protein kinase kinase kinase kinase 1
SeqId_8955_60	3387	0.161835	0.398668	0.753155	Q68CQ7	55830	GLT8D1	Glycosyltransferase 8 domain-containing protein 1
SeqId_8956_96	3387	0.398602	0.143903	0.505703	Q96GP6	91179	SCARF2	Scavenger receptor class F member 2
SeqId_8957_72	3387	0.387981	0.0231959	0.203787	Q96DZ1	27248	ERLEC1	Endoplasmic reticulum lectin 1
SeqId_8958_51	3387	0.110593	0.514039	0.812201	O00533	10752	CHL1	Neural cell adhesion molecule L1-like protein
SeqId_8959_61	3387	-0.218159	0.312569	0.692542	P78536	6868	ADAM17	Disintegrin and metalloproteinase domain-containing protein 17
SeqId_8960_3	3387	0.179967	0.0714506	0.365209	Q6P179	64167	ERAP2	Endoplasmic reticulum aminopeptidase 2
SeqId_8962_48	3387	-0.0330704	0.822861	0.94661	P23443	6198	RPS6KB1	Ribosomal protein S6 kinase beta-1
SeqId_8963_8	3387	0.0843056	0.342315	0.715059	Q9UEU0	10490	VTI1B	Vesicle transport through interaction with t-SNAREs homolog 1B
SeqId_8967_6	3387	-0.27237	0.0580891	0.330461	Q9BV47	78986	DUSP26	Dual specificity protein phosphatase 26
SeqId_8969_49	3387	0.916527	0.000141767	0.00863408	P08571	929	CD14	Monocyte differentiation antigen CD14
SeqId_8970_9	3387	0.380852	0.107723	0.441142	O43353	8767	RIPK2	Receptor-interacting serine/threonine-protein kinase 2
SeqId_8971_9	3387	-0.103347	0.088922	0.408728	Q9ULB1	9378	NRXN1	Neurexin-1	Brain
SeqId_8973_23	3387	0.0724903	0.387672	0.748461	Q96PJ5	83417	FCRL4	Fc receptor-like protein 4
SeqId_8974_172	3387	-0.959354	0.000749553	0.0242747	P39059	1306	COL15A1	Collagen alpha-1(XV) chain
SeqId_8975_26	3387	0.204342	0.0782735	0.382868	Q92600	9125	CNOT9	Cell differentiation protein RCD1 homolog
SeqId_8976_13	3387	0.11783	0.395674	0.751255	Q00973	2583	B4GALNT1	Beta-1,4 N-acetylgalactosaminyltransferase 1	Brain
SeqId_8978_30	3387	0.679583	0.00210824	0.0472684	Q8IVH8	8491	MAP4K3	Mitogen-activated protein kinase kinase kinase kinase 3
SeqId_8980_19	3387	0.0665885	0.503976	0.807345	Q6Q8B3	344807	CD200R1L	Cell surface glycoprotein CD200 receptor 2
SeqId_8982_65	3387	-0.135801	0.327801	0.709727	P49746	7059	THBS3	Thrombospondin-3
SeqId_8983_7	3387	0.0397982	0.62925	0.869048	Q8NBJ4	51280	GOLM1	Golgi membrane protein 1
SeqId_8985_13	3387	-0.0181356	0.901148	0.973647	Q96JX3	84947	SERAC1	Protein SERAC1
SeqId_8989_40	3387	-0.165192	0.0173092	0.17397	Q8IWY4	80274	SCUBE1	Signal peptide, CUB and EGF-like domain-containing protein 1
SeqId_8990_42	3387	-0.0587372	0.638693	0.873896	P54709	483	ATP1B3	Sodium/potassium-transporting ATPase subunit beta-3
SeqId_8991_115	3387	-0.00225117	0.977015	0.994162	Q96PJ5	83417	FCRL4	Fc receptor-like protein 4
SeqId_8992_1	3387	-0.0601384	0.625131	0.866683	Q9UHN6	23670	CEMIP2	Transmembrane protein 2
SeqId_8993_151	3387	-0.40494	0.0021457	0.0476769	O43353	8767	RIPK2	Receptor-interacting serine/threonine-protein kinase 2
SeqId_8994_65	3387	0.059101	0.535066	0.825275	Q9P0V8	56833	SLAMF8	SLAM family member 8
SeqId_8998_15	3387	0.18644	0.308798	0.690476	Q9Y661	9951	HS3ST4	Heparan sulfate glucosamine 3-O-sulfotransferase 4	Brain
SeqId_8999_19	3387	-0.205413	0.454796	0.785744	P40198	1084	CEACAM3	Carcinoembryonic antigen-related cell adhesion molecule 3	Immune
SeqId_9000_177	3387	0.0192993	0.871161	0.964389	Q07837	6519	SLC3A1	Neutral and basic amino acid transport protein rBAT
SeqId_9002_36	3387	0.140689	0.144111	0.505874	Q86U17	256394	SERPINA11	Serpin A11	Liver
SeqId_9003_99	3387	-0.0359654	0.790478	0.934343	Q9UEW3	8685	MARCO	Macrophage receptor MARCO
SeqId_9004_24	3387	0.0608956	0.496968	0.805877	O15165	753	LDLRAD4	Low-density lipoprotein receptor class A domain-containing protein 4
SeqId_9005_16	3387	0.168562	0.291417	0.676164	Q9UIW2	5361	PLXNA1	Plexin-A1
SeqId_9008_6	3387	-0.00432965	0.979027	0.9942	O14668	5638	PRRG1	Transmembrane gamma-carboxyglutamic acid protein 1	Brain
SeqId_9012_1	3387	0.229166	0.197434	0.574506	O94906	24148	PRPF6	Pre-mRNA-processing factor 6
SeqId_9014_18	3387	0.313108	0.0131821	0.151234	Q86YD3	84866	TMEM25	Transmembrane protein 25
SeqId_9015_1	3387	0.0078774	0.939685	0.983969	Q9Y2Y8	10394	PRG3	Proteoglycan 3	Immune
SeqId_9016_12	3387	-0.0423907	0.835226	0.949776	P55055	7376	NR1H2	Oxysterols receptor LXR-beta
SeqId_9017_58	3387	-0.00308437	0.965405	0.989161	P09848	3938	LCT	Lactase-phlorizin hydrolase	Intestine
SeqId_9018_38	3387	0.453867	0.00788568	0.10945	Q9P2E7	57575	PCDH10	Protocadherin-10
SeqId_9021_1	3387	0.141532	0.114722	0.45012	Q96D42	26762	HAVCR1	Hepatitis A virus cellular receptor 1
SeqId_9022_49	3387	-0.105442	0.365422	0.733359	Q7Z7B7	400830	DEFB132	Beta-defensin 132
SeqId_9025_5	3387	0.00212255	0.987807	0.996727	Q9NZD4	51327	AHSP	Alpha-hemoglobin-stabilizing protein	Immune
SeqId_9026_40	3387	-0.12114	0.406381	0.755795	Q6UX41	79908	BTNL8	Butyrophilin-like protein 8
SeqId_9027_10	3387	-0.123116	0.509694	0.810926	Q8NFZ4	57555	NLGN2	Neuroligin-2
SeqId_9028_5	3387	0.063642	0.668123	0.886359	Q9NVV4	55149	MTPAP	Poly(A) RNA polymerase, mitochondrial
SeqId_9030_56	3387	-0.328631	0.120271	0.462618	A1L188	284184	NDUFAF8	Uncharacterized protein C17orf89
SeqId_9032_30	3387	0.00119152	0.992995	0.997357	P08922	6098	ROS1	Proto-oncogene tyrosine-protein kinase ROS	Lung
SeqId_9035_2	3387	0.193208	0.0786815	0.383727	P50539	4601	MXI1	MAX-interacting protein 1
SeqId_9037_1	3387	0.01101	0.91021	0.975455	Q9P2W9	53407	STX18	Syntaxin-18
SeqId_9038_12	3387	0.130946	0.594272	0.853018	O76095	10899	JTB	Protein JTB
SeqId_9039_47	3387	-0.166294	0.0172704	0.173933	Q5JTV8	26092	TOR1AIP1	Torsin-1A-interacting protein 1
SeqId_9040_144	3387	0.141633	0.414903	0.76086	Q9UM22	54749	EPDR1	Mammalian ependymin-related protein 1
SeqId_9043_7	3387	-0.0296943	0.812499	0.942022	Q9UBB9	24144	TFIP11	Tuftelin-interacting protein 11
SeqId_9044_1	3387	-0.0355869	0.732175	0.911785	Q8WYK1	129684	CNTNAP5	Contactin-associated protein-like 5	Brain
SeqId_9045_3	3387	-0.275773	0.0621036	0.340026	O14975	11001	SLC27A2	Very long-chain acyl-CoA synthetase
SeqId_9049_2	3387	0.128842	0.455366	0.785763	O15427	9123	SLC16A3	Monocarboxylate transporter 4
SeqId_9050_170	3387	0.23192	0.250963	0.629108	Q9BUV0	57035	RSRP1	Arginine/serine-rich protein 1
SeqId_9051_13	3387	0.279874	0.0500506	0.302809	P24001	9235	IL32	Interleukin-32
SeqId_9053_16	3387	0.00369823	0.978926	0.9942	P52943	1397	CRIP2	Cysteine-rich protein 2
SeqId_9055_81	3387	0.165532	0.355376	0.722415	P0CAP1	100820829	MYZAP	Myocardial zonula adherens protein
SeqId_9057_19	3387	-0.225107	0.128236	0.475836	Q16186	11047	ADRM1	Proteasomal ubiquitin receptor ADRM1
SeqId_9058_1	3387	0.138106	0.489504	0.802676	Q9BVV7	29090	TIMM21	Mitochondrial import inner membrane translocase subunit Tim21
SeqId_9059_14	3387	-0.0742432	0.553282	0.834877	Q92565	9771	RAPGEF5	Rap guanine nucleotide exchange factor 5	Brain
SeqId_9060_27	3387	0.45453	0.107778	0.441142	Q9UPX0	22997	IGSF9B	Protein turtle homolog B
SeqId_9061_3	3387	-0.135321	0.462832	0.787281	O15013	9639	ARHGEF10	Rho guanine nucleotide exchange factor 10
SeqId_9064_12	3387	-0.488015	0.0227239	0.200351	Q9Y6U7	200312	RNF215	RING finger protein 215
SeqId_9068_17	3387	0.026745	0.868069	0.962686	Q5VZ66	282973	JAKMIP3	Janus kinase and microtubule-interacting protein 3
SeqId_9070_1	3387	0.0532357	0.682663	0.892413	Q0P5P2	339210	C17orf67	Uncharacterized protein C17orf67
SeqId_9074_6	3387	0.241169	0.343159	0.715059	Q96IV6	10826	FAXDC2	Fatty acid hydroxylase domain-containing protein 2
SeqId_9075_121	3387	0.280759	0.164959	0.533742	Q9UPX6	23251	MINAR1	UPF0258 protein KIAA1024
SeqId_9076_25	3387	-0.229681	0.000438861	0.0169887	P01210	5179	PENK	Proenkephalin-A
SeqId_9077_10	3387	0.0548536	0.81157	0.94169	O60476	10905	MAN1A2	Mannosyl-oligosaccharide 1,2-alpha-mannosidase IB
SeqId_9078_207	3387	-0.0458944	0.667238	0.886359	Q13884	6641	SNTB1	Beta-1-syntrophin
SeqId_9081_39	3387	-0.127983	0.236734	0.614789	Q99726	7781	SLC30A3	Zinc transporter 3
SeqId_9082_25	3387	-0.174922	0.295271	0.680497	Q5TEA6	80343	SEL1L2	Protein sel-1 homolog 2
SeqId_9087_8	3387	0.0532929	0.633926	0.872528	Q5JS37	387921	NHLRC3	NHL repeat-containing protein 3
SeqId_9089_77	3387	0.157803	0.384628	0.746875	Q8WXH2	57338	JPH3	Junctophilin-3	Brain
SeqId_9090_9	3387	0.0688376	0.109555	0.441142	Q96C24	94121	SYTL4	Synaptotagmin-like protein 4
SeqId_9092_33	3387	-0.260592	0.0634365	0.343913	O95841	9068	ANGPTL1	Angiopoietin-related protein 1
SeqId_9094_5	3387	0.115199	0.331005	0.711188	Q8WTT0	170482	CLEC4C	C-type lectin domain family 4 member C
SeqId_9095_5	3387	0.196112	0.239016	0.616194	Q15390	9650	MTFR1	Mitochondrial fission regulator 1
SeqId_9097_5	3387	0.171063	0.314741	0.69383	Q6UXG2	57535	ELAPOR1	UPF0577 protein KIAA1324
SeqId_9099_19	3387	0.106134	0.444897	0.781424	O00445	6861	SYT5	Synaptotagmin-5
SeqId_9100_32	3387	-0.0773617	0.554767	0.835522	Q6UWT4	389336	C5orf46	Uncharacterized protein C5orf46
SeqId_9102_28	3387	0.00354833	0.971565	0.992786	Q5T4F4	118813	ZFYVE27	Protrudin
SeqId_9106_87	3387	0.0542766	0.75347	0.918889	Q5XG99	145748	LYSMD4	LysM and putative peptidoglycan-binding domain-containing protein 4
SeqId_9107_59	3387	-0.188133	0.145591	0.508029	Q8N2F6	83787	ARMC10	Armadillo repeat-containing protein 10
SeqId_9110_2	3387	0.308549	0.184603	0.559112	Q9BSW7	51760	SYT17	Synaptotagmin-17
SeqId_9111_40	3387	0.473124	0.0110763	0.135647	Q96JJ6	84502	JPH4	Junctophilin-4
SeqId_9114_84	3387	0.0388488	0.792396	0.934708	Q5DID0	89766	UMODL1	Uromodulin-like 1
SeqId_9115_78	3387	0.264604	0.280433	0.662635	O15204	27299	ADAMDEC1	ADAM DEC1	Intestine
SeqId_9116_28	3387	-0.0532041	0.783363	0.931724	A8MVW5	253012	HEPACAM2	HEPACAM family member 2
SeqId_9117_4	3387	0.0175521	0.883348	0.968575	Q9NZH8	56300	IL36G	Interleukin-36 gamma
SeqId_9118_7	3387	-0.316566	0.00152164	0.0371415	Q9BQI7	84249	PSD2	PH and SEC7 domain-containing protein 2	Brain
SeqId_9121_28	3387	0.214239	0.358405	0.726041	Q10981	2524	FUT2	Galactoside 2-alpha-L-fucosyltransferase 2
SeqId_9123_18	3387	-0.0189075	0.909159	0.975294	Q8N350	255057	CBARP	Protein Dos
SeqId_9125_23	3387	0.0201595	0.893792	0.972658	P48740	5648	MASP1	Mannan-binding lectin serine protease 1
SeqId_9126_171	3387	0.0707925	0.359221	0.727398	Q86UY8	51559	NT5DC3	5'-nucleotidase domain-containing protein 3
SeqId_9127_4	3387	2.32141e-05	0.999884	0.999884	P58743	375611	SLC26A5	Prestin
SeqId_9128_34	3387	0.200733	0.368169	0.734708	Q9NZU0	23767	FLRT3	Leucine-rich repeat transmembrane protein FLRT3
SeqId_9168_31	3387	0.0556688	0.729359	0.910572	Q9Y258	10344	CCL26	C-C motif chemokine 26
SeqId_9170_24	3387	0.277199	0.176245	0.548115	Q16552	3605	IL17A	Interleukin-17A
SeqId_9171_11	3387	-0.049874	0.743632	0.916363	P50461	8048	CSRP3	Cysteine and glycine-rich protein 3
SeqId_9172_69	3387	-0.204082	0.191776	0.566137	P22894	4317	MMP8	Neutrophil collagenase	Immune
SeqId_9173_21	3387	0.0661503	0.687274	0.895404	P36871	5236	PGM1	Phosphoglucomutase-1	Muscle
SeqId_9175_48	3387	0.491496	0.0140651	0.156784	O60469	1826	DSCAM	Down syndrome cell adhesion molecule
SeqId_9176_3	3387	-0.12905	0.458692	0.786826	P15941	4582	MUC1	Mucin-1
SeqId_9177_6	3387	0.150071	0.23629	0.614279	P58499	54097	FAM3B	Protein FAM3B
SeqId_9178_30	3387	0.207675	0.0799949	0.387268	Q02297	3084	NRG1	Neuregulin-1
SeqId_9180_6	3387	0.0813392	0.698617	0.898842	P38484	3460	IFNGR2	Interferon gamma receptor 2
SeqId_9182_3	3387	0.00707097	0.947863	0.984959	Q07954	4035	LRP1	Low-density lipoprotein receptor-related protein 1, soluble
SeqId_9183_7	3387	0.307447	0.081292	0.389934	P17181	3454	IFNAR1	Interferon alpha/beta receptor 1
SeqId_9185_15	3387	0.0687605	0.328769	0.71061	P04155	7031	TFF1	Trefoil factor 1
SeqId_9187_2	3387	-0.106888	0.528635	0.822413	P05114	3150	HMGN1	Non-histone chromosomal protein HMG-14
SeqId_9188_119	3387	0.172939	0.0843692	0.397008	Q07325	4283	CXCL9	C-X-C motif chemokine 9
SeqId_9190_7	3387	0.0915374	0.276174	0.656572	P08962	967	CD63	CD63 antigen
SeqId_9191_8	3387	0.0510546	0.654348	0.883002	Q03403	7032	TFF2	Trefoil factor 2
SeqId_9196_8	3387	-0.0897944	0.510582	0.811397	P47929	3963	LGALS7	Galectin-7
SeqId_9197_4	3387	0.182591	0.300176	0.686691	O00182	3965	LGALS9	Galectin-9
SeqId_9199_6	3387	-0.44007	0.0310896	0.239206	P60604	7327	UBE2G2	Ubiquitin-conjugating enzyme E2 G2
SeqId_9201_13	3387	0.139865	0.230047	0.607937	P37802	8407	TAGLN2	Transgelin-2
SeqId_9202_309	3387	-0.0414866	0.477417	0.79736	P48047	539	ATP5PO	ATP synthase subunit O, mitochondrial
SeqId_9204_33	3387	0.00930717	0.938363	0.983783	P01189	5443	POMC	Pro-opiomelanocortin
SeqId_9207_60	3387	-0.195879	0.00706931	0.10168	O95825	9946	CRYZL1	Quinone oxidoreductase-like protein 1
SeqId_9211_19	3387	-0.260683	0.393775	0.750363	P36955	5176	SERPINF1	Pigment epithelium-derived factor
SeqId_9212_22	3387	0.296487	0.0568895	0.325881	Q9UBX1	8722	CTSF	Cathepsin F
SeqId_9213_24	3387	-0.0187471	0.67672	0.89148	O95954	10841	FTCD	Formimidoyltransferase-cyclodeaminase
SeqId_9215_117	3387	-0.255084	0.158581	0.522849	Q9UHP3	29761	USP25	Ubiquitin carboxyl-terminal hydrolase 25
SeqId_9216_100	3387	0.738906	0.0002762	0.0126322	O15031	23654	PLXNB2	Plexin-B2
SeqId_9219_70	3387	0.0269075	0.735365	0.912595	Q9UMX5	29937	NENF	Neudesin
SeqId_9220_7	3387	0.076679	0.479871	0.799247	P54753	2049	EPHB3	Ephrin type-B receptor 3
SeqId_9221_6	3387	-0.0557359	0.775391	0.928933	Q6GPH6	150771	ITPRIPL1	Inositol 1,4,5-trisphosphate receptor-interacting protein-like 1
SeqId_9223_11	3387	0.112778	0.0714664	0.365209	P55145	7873	MANF	Mesencephalic astrocyte-derived neurotrophic factor
SeqId_9226_6	3387	0.0527733	0.695558	0.896614	Q71RG4	79089	TMUB2	Transmembrane and ubiquitin-like domain-containing protein 2
SeqId_9229_9	3387	0.0326041	0.8218	0.946352	P40313	1506	CTRL	Chymotrypsin-like protease CTRL-1	Pancreas
SeqId_9231_23	3387	0.448426	0.0049479	0.0814513	Q9NX62	54928	BPNT2	Inositol monophosphatase 3
SeqId_9233_71	3387	-0.153838	0.40639	0.755795	P48307	7980	TFPI2	Tissue factor pathway inhibitor 2
SeqId_9234_8	3387	1.18997	0.000228618	0.0112216	Q9GZX9	57045	TWSG1	Twisted gastrulation protein homolog 1
SeqId_9235_3	3387	-0.0820819	0.000620547	0.0217594	Q8IUK5	57125	PLXDC1	Plexin domain-containing protein 1
SeqId_9237_54	3387	0.0109115	0.866916	0.961838	P11117	53	ACP2	Lysosomal acid phosphatase
SeqId_9241_40	3387	0.141101	0.497457	0.805877	Q9P1W8	55423	SIRPG	Signal-regulatory protein gamma
SeqId_9243_10	3387	0.11246	0.0335942	0.249166	Q8N1E2	129530	LYG1	Lysozyme g-like protein 1
SeqId_9244_27	3387	0.510092	0.0352963	0.255318	P50897	5538	PPT1	Palmitoyl-protein thioesterase 1
SeqId_9248_36	3387	-0.14397	0.409791	0.757123	Q969H8	56005	MYDGF	Myeloid-derived growth factor
SeqId_9249_17	3387	0.116952	0.442137	0.780366	Q9P0T7	252839	TMEM9	Transmembrane protein 9
SeqId_9251_28	3387	0.113616	0.486998	0.802676	Q9Y2E5	23324	MAN2B2	Epididymis-specific alpha-mannosidase
SeqId_9253_52	3387	-0.0170944	0.372603	0.737622	P16442	28	ABO	Histo-blood group ABO system transferase
SeqId_9254_18	3387	-0.0178517	0.846722	0.953091	P12319	2205	FCER1A	High affinity immunoglobulin epsilon receptor subunit alpha
SeqId_9255_5	3387	0.068984	0.690119	0.895418	Q9P0M4	27189	IL17C	Interleukin-17C
SeqId_9256_78	3387	-0.0512132	0.741227	0.915678	Q15818	4884	NPTX1	Neuronal pentraxin-1	Brain
SeqId_9257_14	3387	0.202078	0.104509	0.43577	Q9BSH4	51204	TACO1	Translational activator of cytochrome c oxidase 1
SeqId_9263_57	3387	0.121015	0.482304	0.799634	Q9HAT2	54414	SIAE	Sialate O-acetylesterase
SeqId_9264_11	3387	0.264221	0.173997	0.546359	P43234	1519	CTSO	Cathepsin O
SeqId_9265_10	3387	0.147443	0.469541	0.790815	P48060	11010	GLIPR1	Glioma pathogenesis-related protein 1
SeqId_9266_1	3387	0.258085	0.10899	0.441142	Q9NP99	54210	TREM1	Triggering receptor expressed on myeloid cells 1	Immune
SeqId_9267_2	3387	-0.0508209	0.169885	0.541339	Q9UI42	51200	CPA4	Carboxypeptidase A4
SeqId_9271_101	3387	-0.0896981	0.499528	0.807308	Q13586	6786	STIM1	Stromal interaction molecule 1
SeqId_9276_7	3387	0.123923	0.343892	0.715059	P48052	1358	CPA2	Carboxypeptidase A2	Pancreas
SeqId_9278_9	3387	0.024592	0.901476	0.973647	P48061	6387	CXCL12	Stromal cell-derived factor 1
SeqId_9282_12	3387	-0.325113	0.000866547	0.0268359	P16562	7180	CRISP2	Cysteine-rich secretory protein 2
SeqId_9283_8	3387	-0.039171	0.787395	0.93324	P16070	960	CD44	CD44 antigen
SeqId_9287_6	3387	-0.0281071	0.900668	0.973647	P35270	6697	SPR	Sepiapterin reductase
SeqId_9288_7	3387	0.0867279	0.611391	0.858159	Q9Y680	51661	FKBP7	Peptidyl-prolyl cis-trans isomerase FKBP7
SeqId_9290_8	3387	0.274238	0.138649	0.494927	Q96TC7	55177	RMDN3	Regulator of microtubule dynamics protein 3
SeqId_9294_45	3387	0.233582	0.260825	0.641701	P55001	4237	MFAP2	Microfibrillar-associated protein 2
SeqId_9296_15	3387	0.421743	0.0190336	0.183095	P23468	5789	PTPRD	Receptor-type tyrosine-protein phosphatase delta
SeqId_9297_12	3387	-0.203525	0.156189	0.518711	Q7Z7M8	374907	B3GNT8	UDP-GlcNAc:betaGal beta-1,3-N-acetylglucosaminyltransferase 8
SeqId_9302_90	3387	-0.0960268	0.700246	0.899282	Q8TAE8	90480	GADD45GIP1	Growth arrest and DNA damage-inducible proteins-interacting protein 1
SeqId_9306_7	3387	-0.102721	0.663835	0.885138	Q96PH6	117285	DEFB118	Beta-defensin 118
SeqId_9310_2	3387	0.0509544	0.742179	0.916131	P10966	926	CD8B	T-cell surface glycoprotein CD8 beta chain
SeqId_9312_8	3387	-0.286845	0.271526	0.652479	P25311	563	AZGP1	Zinc-alpha-2-glycoprotein
SeqId_9313_27	3387	-0.0368562	0.701093	0.899282	P23435	869	CBLN1	Cerebellin-1	Brain
SeqId_9314_9	3387	-0.268298	0.0144154	0.158729	Q15238	5673	PSG5	Pregnancy-specific beta-1-glycoprotein 5
SeqId_9315_16	3387	0.0256913	0.540214	0.827949	Q969V5	79594	MUL1	Mitochondrial ubiquitin ligase activator of NFKB 1
SeqId_9316_67	3387	0.0654326	0.692859	0.895908	Q9HC57	58189	WFDC1	WAP four-disulfide core domain protein 1
SeqId_9317_4	3387	-0.074645	0.591468	0.853018	Q8N386	126364	LRRC25	Leucine-rich repeat-containing protein 25	Immune
SeqId_9319_59	3387	0.134083	0.492616	0.804254	Q7Z7H5	222068	TMED4	Transmembrane emp24 domain-containing protein 4
SeqId_9321_400	3387	0.60512	0.00380694	0.0682408	P08949	4828	NMB	Neuromedin-B
SeqId_9326_33	3387	-0.407434	0.140041	0.497154	P19823	3698	ITIH2	Inter-alpha-trypsin inhibitor heavy chain H2	Liver
SeqId_9327_3	3387	-0.0346008	0.867482	0.962251	Q8N2G4	116372	LYPD1	Ly6/PLAUR domain-containing protein 1
SeqId_9329_28	3387	0.0899917	0.459858	0.786826	Q86YW5	340205	TREML1	Trem-like transcript 1 protein	Immune
SeqId_9332_6	3387	-0.071962	0.389	0.748461	Q30KP8	613210	DEFB136	Beta-defensin 136
SeqId_9333_59	3387	0.055743	0.633204	0.872032	Q96DN0	121506	ERP27	Endoplasmic reticulum resident protein 27	Pancreas
SeqId_9335_28	3387	-0.118638	0.145819	0.508123	Q00887	5678	PSG9	Pregnancy-specific beta-1-glycoprotein 9
SeqId_9337_43	3387	-0.14753	0.21074	0.588197	P20366	6863	TAC1	Protachykinin-1
SeqId_9339_204	3387	-0.194145	0.281559	0.664661	P26885	2286	FKBP2	Peptidyl-prolyl cis-trans isomerase FKBP2
SeqId_9340_17	3387	0.445704	0.0007688	0.0245768	Q9NWM8	55033	FKBP14	Peptidyl-prolyl cis-trans isomerase FKBP14
SeqId_9341_1	3387	0.610581	0.0223682	0.198985	Q9GZP0	80310	PDGFD	Platelet-derived growth factor D
SeqId_9343_16	3387	0.517312	0.00107527	0.0306022	P14784	3560	IL2RB	Interleukin-2 receptor subunit beta	Immune
SeqId_9345_436	3387	0.191402	0.270884	0.651568	Q8IUB5	164237	WFDC13	WAP four-disulfide core domain protein 13
SeqId_9348_1	3387	0.911598	4.19577e-05	0.00378517	Q9NZP8	51279	C1RL	Complement C1r subcomponent-like protein
SeqId_9350_3	3387	-0.182414	0.316091	0.695794	Q6MZW2	23105	FSTL4	Follistatin-related protein 4
SeqId_9357_4	3387	0.340326	0.0307947	0.237306	O75629	8804	CREG1	Protein CREG1
SeqId_9359_9	3387	0.0466154	0.792184	0.934708	Q6UY11	65989	DLK2	Protein delta homolog 2
SeqId_9360_33	3387	-0.0394516	0.725317	0.90802	O43854	10085	EDIL3	EGF-like repeat and discoidin I-like domain-containing protein 3
SeqId_9361_7	3387	-0.0800712	0.668043	0.886359	Q9Y5I4	56134	PCDHAC2	Protocadherin alpha-C2
SeqId_9363_11	3387	-0.09139	0.499173	0.807246	Q8WUE5	54967	CT55	Cancer/testis antigen 55
SeqId_9365_91	3387	0.126842	0.305252	0.688665	Q5T1H1	346007	EYS	Protein eyes shut homolog
SeqId_9366_54	3387	0.278824	0.0456537	0.287438	Q9HBE5	50615	IL21R	Interleukin-21 receptor
SeqId_9368_64	3387	0.17559	0.314779	0.69383	Q9HBL6	57408	LRTM1	Leucine-rich repeat and transmembrane domain-containing protein 1	Immune
SeqId_9369_174	3387	0.245241	0.273808	0.655051	Q9HCJ2	57689	LRRC4C	Leucine-rich repeat-containing protein 4C
SeqId_9370_69	3387	0.185762	0.265146	0.645919	Q92820	8836	GGH	Gamma-glutamyl hydrolase
SeqId_9372_157	3387	-0.127712	0.336353	0.711188	O60487	10205	MPZL2	Myelin protein zero-like protein 2
SeqId_9374_24	3387	-0.0170234	0.831081	0.949268	Q16517	4826	NNAT	Neuronatin
SeqId_9377_25	3387	-0.254439	0.0755057	0.37387	P21583	4254	KITLG	Kit ligand
SeqId_9378_6	3387	-0.159808	0.241257	0.618746	Q8N539	84929	FIBCD1	Fibrinogen C domain-containing protein 1
SeqId_9379_248	3387	-0.196249	0.174836	0.547272	Q96HG1	644538	SMIM10	Small integral membrane protein 10
SeqId_9380_2	3387	-0.378672	0.0113144	0.135857	Q9BX93	84647	PLA2G12B	Group XIIB secretory phospholipase A2-like protein
SeqId_9383_24	3387	-0.0602297	0.801391	0.937862	Q15782	1117	CHI3L2	Chitinase-3-like protein 2
SeqId_9384_17	3387	-0.150977	0.0712462	0.365072	P49913	820	CAMP	Cathelicidin antimicrobial peptide	Immune
SeqId_9385_4	3387	0.0828447	0.0925963	0.415573	P10253	2548	GAA	Lysosomal alpha-glucosidase
SeqId_9386_42	3387	-0.147029	0.262328	0.644626	Q8N6N2	148014	TTC9B	Tetratricopeptide repeat protein 9B	Brain
SeqId_9388_18	3387	0.120504	0.131513	0.481988	Q96PE7	84693	MCEE	Methylmalonyl-CoA epimerase, mitochondrial
SeqId_9391_60	3387	0.115399	0.331021	0.711188	Q9UHG2	27344	PCSK1N	ProSAAS
SeqId_9392_43	3387	-0.00362641	0.979151	0.9942	Q9UM21	11320	MGAT4A	Alpha-1,3-mannosyl-glycoprotein 4-beta-N-acetylglucosaminyltransferase A
SeqId_9394_19	3387	0.129331	0.333056	0.711188	Q9Y646	10404	CPQ	Carboxypeptidase Q
SeqId_9398_30	3387	0.079449	0.584506	0.849832	Q9UBC7	85569	GALP	Galanin-like peptide
SeqId_9401_57	3387	0.219245	0.145158	0.507348	Q86V40	129293	TRABD2A	Metalloprotease TIKI1
SeqId_9402_18	3387	-0.103963	0.648662	0.880356	Q8N8Z6	285761	DCBLD1	Discoidin, CUB and LCCL domain-containing protein 1
SeqId_9409_11	3387	-0.172497	0.113586	0.449897	Q15661	7177	TPSAB1	Tryptase beta-1
SeqId_9412_52	3387	-0.159026	0.483878	0.801184	Q13705	93	ACVR2B	Activin receptor type-2B
SeqId_9416_77	3387	0.193432	0.267281	0.647934	P14384	1368	CPM	Carboxypeptidase M
SeqId_9443_137	3387	0.0173799	0.840378	0.950065	P43235	1513	CTSK	Cathepsin K
SeqId_9444_70	3387	-0.0364672	0.790116	0.934343	Q14129	8214	DGCR6	Protein DGCR6
SeqId_9445_44	3387	0.250662	0.164015	0.532216	Q8NEA5	147685	C19orf18	Uncharacterized protein C19orf18
SeqId_9449_150	3387	-0.397818	0.065174	0.346872	P04003	722	C4BPA	C4b-binding protein alpha chain	Liver
SeqId_9450_18	3387	0.0892182	0.594667	0.853337	O14519	8099	CDK2AP1	Cyclin-dependent kinase 2-associated protein 1
SeqId_9451_20	3387	0.211049	0.0162066	0.169165	P07911	7369	UMOD	Uromodulin	Kidney
SeqId_9453_12	3387	-0.0462948	0.650451	0.880356	P49765	7423	VEGFB	Vascular endothelial growth factor B
SeqId_9457_3	3387	0.113212	0.437795	0.77841	P51636	858	CAV2	Caveolin-2
SeqId_9459_7	3387	0.203159	0.222168	0.597901	P25445	355	FAS	Tumor necrosis factor receptor superfamily member 6
SeqId_9468_8	3387	0.297207	0.199237	0.577035	Q12907	10960	LMAN2	Vesicular integral-membrane protein VIP36
SeqId_9470_15	3387	-0.0499363	0.699758	0.899282	Q5JXM2	728464	METTL24	Methyltransferase-like protein 24
SeqId_9474_22	3387	0.229603	0.0398812	0.269445	P07307	433	ASGR2	Asialoglycoprotein receptor 2	Liver
SeqId_9475_22	3387	0.045371	0.596923	0.853608	O75715	2880	GPX5	Epididymal secretory glutathione peroxidase
SeqId_9478_69	3387	-0.0926134	0.57382	0.843953	Q14558	5635	PRPSAP1	Phosphoribosyl pyrophosphate synthase-associated protein 1
SeqId_9482_110	3387	0.109144	0.612042	0.858159	Q9BW91	53343	NUDT9	ADP-ribose pyrophosphatase, mitochondrial
SeqId_9484_75	3387	0.28738	0.117718	0.457394	Q14126	1829	DSG2	Desmoglein-2
SeqId_9486_13	3387	0.141941	0.108506	0.441142	Q8N687	245938	DEFB125	Beta-defensin 125
SeqId_9487_60	3387	-0.121836	0.425703	0.771247	P01286	2691	GHRH	Somatoliberin	Brain
SeqId_9490_3	3387	0.0991756	0.586928	0.851306	Q8N8J7	132720	FAM241A	Uncharacterized protein C4orf32
SeqId_9495_10	3387	-0.0106823	0.949743	0.984959	Q6UXB2	284340	CXCL17	C-X-C motif chemokine 17
SeqId_9503_1	3387	0.233796	0.259738	0.640203	Q5H8A3	129521	NMS	Neuromedin-S	Brain
SeqId_9504_19	3387	0.117272	0.232235	0.61014	P51159	5873	RAB27A	Ras-related protein Rab-27A
SeqId_9506_10	3387	0.303911	0.0426572	0.278294	O14791	8542	APOL1	Apolipoprotein L1
SeqId_9509_4	3387	0.0338338	0.677611	0.891546	Q9NVV0	55151	TMEM38B	Trimeric intracellular cation channel type B
SeqId_9511_61	3387	0.00925005	0.90568	0.974304	O95156	11249	NXPH2	Neurexophilin-2
SeqId_9513_9	3387	0.31052	0.0791568	0.384931	Q9HCT0	27006	FGF22	Fibroblast growth factor 22
SeqId_9518_95	3387	-0.0422156	0.652821	0.882717	Q53H76	51365	PLA1A	Phospholipase A1 member A
SeqId_9522_3	3387	0.0760436	0.436343	0.777168	O95831	9131	AIFM1	Apoptosis-inducing factor 1, mitochondrial
SeqId_9523_34	3387	0.219546	0.122745	0.46893	Q9NQX7	81618	ITM2C	Integral membrane protein 2C
SeqId_9524_46	3387	-0.0410688	0.822082	0.946426	Q6ZUB0	389761	SPATA31D4	Putative spermatogenesis-associated protein 31D4
SeqId_9525_1	3387	0.592364	0.0138751	0.15576	Q13308	5754	PTK7	Inactive tyrosine-protein kinase 7
SeqId_9526_3	3387	0.243655	0.0351176	0.25482	A2RUU4	340204	CLPSL1	Colipase-like protein 1	Pancreas
SeqId_9531_24	3387	-0.0225258	0.877191	0.966989	O00453	7940	LST1	Leukocyte-specific transcript 1 protein	Immune
SeqId_9532_5	3387	0.0474528	0.56874	0.840809	Q9NX94	54838	WBP1L	WW domain binding protein 1-like
SeqId_9536_16	3387	-0.264645	0.0232979	0.20432	Q14507	10876	EDDM3A	Epididymal secretory protein E3-alpha
SeqId_9541_15	3387	0.086641	0.687597	0.895404	Q9Y5Z6	8708	B3GALT1	Beta-1,3-galactosyltransferase 1
SeqId_9543_131	3387	0.0797655	0.541967	0.829074	Q96MW5	84342	COG8	Conserved oligomeric Golgi complex subunit 8
SeqId_9544_24	3387	0.411554	0.0171626	0.17386	Q9H7B7	80099	C7orf69	Uncharacterized protein C7orf69
SeqId_9545_156	3387	-0.14393	0.138644	0.494927	P49863	3003	GZMK	Granzyme K
SeqId_9547_29	3387	0.215875	0.227677	0.603562	Q96A84	129080	EMID1	EMI domain-containing protein 1
SeqId_9550_153	3387	0.223837	0.182718	0.557148	Q96AE7	55761	TTC17	Tetratricopeptide repeat protein 17
SeqId_9557_5	3387	-0.166422	0.352997	0.720981	Q9H8J5	54682	MANSC1	MANSC domain-containing protein 1
SeqId_9561_21	3387	0.279251	0.125251	0.471756	P13611	1462	VCAN	Versican core protein	Artery
SeqId_9565_6	3387	0.0259599	0.837532	0.950029	Q96IZ0	5074	PAWR	PRKC apoptosis WT1 regulator protein
SeqId_9568_289	3387	0.110575	0.0610768	0.337624	Q8WWV6	83953	FCAMR	High affinity immunoglobulin alpha and immunoglobulin mu Fc receptor
SeqId_9573_108	3387	0.360146	0.0589154	0.332111	Q6PKC3	51061	TXNDC11	Thioredoxin domain-containing protein 11
SeqId_9574_11	3387	-0.454132	0.00403091	0.0702449	O00499	274	BIN1	Myc box-dependent-interacting protein 1	Muscle
SeqId_9576_58	3387	0.458333	0.0148392	0.161777	P50219	3110	MNX1	Motor neuron and pancreas homeobox protein 1
SeqId_9577_26	3387	-0.325265	0.0029232	0.0575439	Q8N9I0	127833	SYT2	Synaptotagmin-2	Brain
SeqId_9578_263	3387	0.249608	0.0514486	0.307142	A6NHS7	100287284	MANSC4	MANSC domain-containing protein 4
SeqId_9579_59	3387	0.0327067	0.684041	0.8936	Q9BZD6	79056	PRRG4	Transmembrane gamma-carboxyglutamic acid protein 4
SeqId_9580_5	3387	0.295654	0.0193822	0.183816	Q13753	3918	LAMC2	Laminin subunit gamma-2
SeqId_9581_4	3387	-0.198819	0.169791	0.541339	O94906	24148	PRPF6	Pre-mRNA-processing factor 6
SeqId_9582_93	3387	0.372168	0.00620658	0.0949185	Q6UWL2	64420	SUSD1	Sushi domain-containing protein 1
SeqId_9583_17	3387	0.352932	0.0986869	0.427069	Q9Y225	11237	RNF24	RING finger protein 24
SeqId_9585_80	3387	0.00213688	0.987352	0.99668	Q9H6B4	79827	CLMP	CXADR-like membrane protein
SeqId_9590_10	3387	0.0666478	0.0998559	0.428936	O14548	9167	COX7A2L	Cytochrome c oxidase subunit 7A-related protein, mitochondrial
SeqId_9594_30	3387	-0.0200476	0.884145	0.969234	Q8TAD4	64924	SLC30A5	Zinc transporter 5
SeqId_9595_11	3387	0.364086	0.263206	0.644626	O60909	8704	B4GALT2	Beta-1,4-galactosyltransferase 2
SeqId_9598_23	3387	-0.113556	0.59804	0.853647	Q96PZ7	64478	CSMD1	CUB and sushi domain-containing protein 1
SeqId_9599_6	3387	0.0331654	0.815921	0.943281	Q8IYJ0	196500	PIANP	PILR alpha-associated neural protein	Brain
SeqId_9600_55	3387	-0.0687465	0.54329	0.829074	Q9UPZ6	221981	THSD7A	Thrombospondin type-1 domain-containing protein 7A
SeqId_9606_4	3387	0.151332	0.06359	0.343913	Q5VU65	91181	NUP210L	Nuclear pore membrane glycoprotein 210-like
SeqId_9607_39	3387	-0.0876563	0.61095	0.85812	Q6MZM9	401137	PRR27	Proline-rich protein 27
SeqId_9609_25	3387	0.158071	0.118488	0.458847	Q9NSD4	10838	ZNF275	Zinc finger protein 275
SeqId_9638_2	3387	0.110888	0.277327	0.657707	Q495A1	201633	TIGIT	T-cell immunoreceptor with Ig and ITIM domains
SeqId_9713_67	3387	-0.0426085	0.599704	0.854095	Q15198	5157	PDGFRL	Platelet-derived growth factor receptor-like protein
SeqId_9715_15	3387	0.592658	0.00198045	0.0450143	O75054	3321	IGSF3	Immunoglobulin superfamily member 3
SeqId_9719_145	3387	-0.0857532	0.635771	0.872886	P51512	4325	MMP16	Matrix metalloproteinase-16
SeqId_9723_105	3387	-0.185636	0.191021	0.565416	Q9H8L6	79812	MMRN2	Multimerin-2
SeqId_9728_4	3387	-0.0314706	0.706225	0.899821	Q9NPC3	57820	CCNB1IP1	E3 ubiquitin-protein ligase CCNB1IP1
SeqId_9730_22	3387	-0.0569215	0.453691	0.785006	Q8N2G8	84514	GHDC	GH3 domain-containing protein
SeqId_9735_44	3387	-0.0675372	0.657367	0.883849	P40200	10225	CD96	T-cell surface protein tactile
SeqId_9738_7	3387	0.00128834	0.987092	0.99668	Q96CS3	23197	FAF2	FAS-associated factor 2
SeqId_9739_4	3387	0.04908	0.636629	0.872953	P43246	4436	MSH2	DNA mismatch repair protein Msh2
SeqId_9742_59	3387	-0.129204	0.313597	0.693075	Q13838	7919	DDX39B	Spliceosome RNA helicase DDX39B
SeqId_9744_139	3387	-0.205641	0.165761	0.534577	Q8WW22	55466	DNAJA4	DnaJ homolog subfamily A member 4
SeqId_9745_20	3387	-0.14262	0.241722	0.618746	O60573	9470	EIF4E2	Eukaryotic translation initiation factor 4E type 2
SeqId_9747_48	3387	0.0028829	0.985655	0.996579	P27448	4140	MARK3	MAP/microtubule affinity-regulating kinase 3
SeqId_9748_31	3387	0.292234	0.00548443	0.0882177	P21266	2947	GSTM3	Glutathione S-transferase Mu 3
SeqId_9751_72	3387	0.522732	0.000158435	0.0092358	P67809	4904	YBX1	Nuclease-sensitive element-binding protein 1
SeqId_9753_17	3387	0.2469	0.125325	0.471756	P15311	7430	EZR	Ezrin
SeqId_9754_33	3387	0.0352745	0.636471	0.872953	P16083	4835	NQO2	Ribosyldihydronicotinamide dehydrogenase [quinone]
SeqId_9757_29	3387	-0.0145948	0.896694	0.972662	Q8N8S7	55740	ENAH	Protein enabled homolog
SeqId_9758_17	3387	0.112668	0.31744	0.697375	P62701	6191	RPS4X	40S ribosomal protein S4, X isoform
SeqId_9759_13	3387	-0.183811	0.0661189	0.349604	P14902	3620	IDO1	Indoleamine 2,3-dioxygenase 1
SeqId_9762_14	3387	0.047932	0.448523	0.782931	P50552	7408	VASP	Vasodilator-stimulated phosphoprotein
SeqId_9764_79	3387	0.040098	0.701137	0.899282	P52597	3185	HNRNPF	Heterogeneous nuclear ribonucleoprotein F
SeqId_9765_4	3387	-0.0354586	0.847333	0.953345	Q9NXR1	54820	NDE1	Nuclear distribution protein nudE homolog 1
SeqId_9767_22	3387	-0.084183	0.654622	0.883002	Q0D2K3	92129	RIPPLY1	Protein ripply1
SeqId_9769_48	3387	-0.476268	0.00127612	0.0341793	Q8NFT8	92737	DNER	Delta and Notch-like epidermal growth factor-related receptor
SeqId_9772_153	3387	0.114549	0.487385	0.802676	Q8NFZ4	57555	NLGN2	Neuroligin-2
SeqId_9773_15	3387	-0.0449708	0.749522	0.918249	Q8NC42	284996	RNF149	E3 ubiquitin-protein ligase RNF149
SeqId_9774_59	3387	0.0562384	0.569549	0.841069	Q9ULK6	57484	RNF150	RING finger protein 150
SeqId_9778_45	3387	0.0419731	0.768272	0.925557	Q4KMG9	120939	TMEM52B	Transmembrane protein 52B	Kidney
SeqId_9779_63	3387	-0.110769	0.177227	0.548619	Q9BSE4	64224	HERPUD2	Homocysteine-responsive endoplasmic reticulum-resident ubiquitin-like domain member 2 protein
SeqId_9783_75	3387	0.0162498	0.946625	0.984959	Q9NVH1	55735	DNAJC11	DnaJ homolog subfamily C member 11
SeqId_9786_310	3387	-0.0584937	0.713934	0.901613	P46695	8870	IER3	Radiation-inducible immediate-early gene IEX-1
SeqId_9789_52	3387	-0.069147	0.587066	0.851306	Q8WXH0	23224	SYNE2	Nesprin-2
SeqId_9790_28	3387	-0.445884	0.0296201	0.232595	Q8IWQ3	9024	BRSK2	Serine/threonine-protein kinase BRSK2
SeqId_9793_145	3387	-0.742808	0.000140149	0.00863408	Q8TDY8	57722	IGDCC4	Immunoglobulin superfamily DCC subclass member 4
SeqId_9794_17	3387	-0.0254885	0.831435	0.949268	Q96D53	79934	COQ8B	AarF domain-containing protein kinase 4
SeqId_9796_4	3387	-0.0563919	0.700186	0.899282	P19835	1056	CEL	Bile salt-activated lipase	Pancreas
SeqId_9800_20	3387	0.138173	0.537041	0.825897	O95169	4714	NDUFB8	NADH dehydrogenase [ubiquinone] 1 beta subcomplex subunit 8, mitochondrial
SeqId_9802_27	3387	0.0348336	0.842928	0.950962	Q96AD5	57104	PNPLA2	Patatin-like phospholipase domain-containing protein 2
SeqId_9805_51	3387	-0.364004	0.0152045	0.162717	Q9NPR2	10509	SEMA4B	Semaphorin-4B
SeqId_9808_41	3387	0.416315	0.0327707	0.246029	Q9UPQ9	23112	TNRC6B	Trinucleotide repeat-containing gene 6B protein
SeqId_9815_5	3387	0.279683	0.0193822	0.183816	Q07960	392	ARHGAP1	Rho GTPase-activating protein 1
SeqId_9816_37	3387	0.183867	0.185858	0.559297	Q96CN7	51015	ISOC1	Isochorismatase domain-containing protein 1
SeqId_9823_2	3387	-0.118492	0.595025	0.853571	P00374	1719	DHFR	Dihydrofolate reductase
SeqId_9826_135	3387	0.0862057	0.354173	0.721715	P49789	2272	FHIT	Bis(5'-adenosyl)-triphosphatase
SeqId_9828_86	3387	0.0697019	0.552283	0.834826	P07864	3948	LDHC	L-lactate dehydrogenase C chain
SeqId_9829_91	3387	0.037879	0.669503	0.886417	Q06520	6822	SULT2A1	Bile salt sulfotransferase
SeqId_9830_109	3387	-0.643321	0.00157414	0.0380481	Q9UKW4	10451	VAV3	Guanine nucleotide exchange factor VAV3
SeqId_9831_12	3387	0.129397	0.166037	0.534577	Q9UN86	9908	G3BP2	Ras GTPase-activating protein-binding protein 2
SeqId_9832_33	3387	0.0139051	0.895491	0.972658	Q93099	3081	HGD	Homogentisate 1,2-dioxygenase
SeqId_9834_62	3387	-0.011726	0.940112	0.984065	P00325	125	ADH1B	Alcohol dehydrogenase 1B
SeqId_9835_16	3387	-0.402697	0.0264547	0.218449	P47895	220	ALDH1A3	Aldehyde dehydrogenase family 1 member A3
SeqId_9836_20	3387	-0.587227	0.0112846	0.135857	P27707	1633	DCK	Deoxycytidine kinase
SeqId_9837_60	3387	-0.0533971	0.489283	0.802676	P15559	1728	NQO1	NAD(P)H dehydrogenase [quinone] 1
SeqId_9838_4	3387	-0.237382	0.101442	0.430806	Q15797	4086	SMAD1	Mothers against decapentaplegic homolog 1
SeqId_9839_148	3387	-0.107178	0.454566	0.785744	P58753	114609	TIRAP	Toll/interleukin-1 receptor domain-containing adapter protein
SeqId_9840_2	3387	-0.130411	0.132504	0.483829	P60953	998	CDC42	Cell division control protein 42 homolog
SeqId_9841_197	3387	-0.126386	0.219482	0.595681	P22234	10606	PAICS	Multifunctional protein ADE2
SeqId_9842_2	3387	0.0859512	0.255472	0.635793	P35222	1499	CTNNB1	Catenin beta-1
SeqId_9843_5	3387	0.0328098	0.575527	0.845048	P12814	87	ACTN1	Alpha-actinin-1
SeqId_9844_138	3387	-0.0929253	0.106369	0.439217	P35609	88	ACTN2	Alpha-actinin-2
SeqId_9846_32	3387	0.106315	0.231666	0.60947	P52566	397	ARHGDIB	Rho GDP-dissociation inhibitor 2	Immune
SeqId_9847_21	3387	0.0150935	0.838234	0.950029	Q9GZN2	60436	TGIF2	Homeobox protein TGIF2
SeqId_9848_22	3387	0.122769	0.334666	0.711188	P51946	902	CCNH	Cyclin-H
SeqId_9849_13	3387	0.0576343	0.636917	0.873008	P27695	328	APEX1	DNA-(apurinic or apyrimidinic site) lyase
SeqId_9850_38	3387	0.0344218	0.88622	0.969688	P47813	1964	EIF1AX	Eukaryotic translation initiation factor 1A, X-chromosomal
SeqId_9853_3	3387	-0.129505	0.217401	0.594107	P09913	3433	IFIT2	Interferon-induced protein with tetratricopeptide repeats 2
SeqId_9855_10	3387	0.0143102	0.860474	0.958257	P61586	387	RHOA	Transforming protein RhoA
SeqId_9859_180	3387	-0.0632381	0.73318	0.911943	P21673	6303	SAT1	Diamine acetyltransferase 1
SeqId_9863_1	3387	0.0705597	0.492103	0.803684	P67936	7171	TPM4	Tropomyosin alpha-4 chain
SeqId_9864_38	3387	-0.0521337	0.259404	0.640203	Q99614	7265	TTC1	Tetratricopeptide repeat protein 1
SeqId_9865_40	3387	-0.0343989	0.775505	0.928933	P63146	7320	UBE2B	Ubiquitin-conjugating enzyme E2 B
SeqId_9867_23	3387	0.0503859	0.735889	0.912595	O00757	8789	FBP2	Fructose-1,6-bisphosphatase isozyme 2	Muscle
SeqId_9869_28	3387	0.0339374	0.599713	0.854095	P19838	4790	NFKB1	Nuclear factor NF-kappa-B p105 subunit
SeqId_9870_17	3387	0.313836	0.0544176	0.318277	P23381	7453	WARS1	Tryptophan--tRNA ligase, cytoplasmic
SeqId_9872_23	3387	-0.197845	0.160928	0.52659	P26232	1496	CTNNA2	Catenin alpha-2
SeqId_9873_17	3387	-0.0395546	0.790723	0.934343	P11474	2101	ESRRA	Steroid hormone receptor ERR1
SeqId_9874_28	3387	0.0638689	0.60634	0.856216	P42772	1030	CDKN2B	Cyclin-dependent kinase 4 inhibitor B
SeqId_9875_107	3387	0.187686	0.379006	0.744048	Q96FV9	9984	THOC1	THO complex subunit 1
SeqId_9876_20	3387	0.376322	0.0141909	0.156955	P09972	230	ALDOC	Fructose-bisphosphate aldolase C	Brain
SeqId_9877_28	3387	-0.00865072	0.946833	0.984959	P46109	1399	CRKL	Crk-like protein
SeqId_9880_33	3387	0.0319254	0.830973	0.949268	P48775	6999	TDO2	Tryptophan 2,3-dioxygenase	Liver
SeqId_9883_29	3387	-0.201162	0.0319243	0.242676	Q04760	2739	GLO1	Lactoylglutathione lyase
SeqId_9884_8	3387	0.231459	0.154372	0.517291	Q9Y3C6	51645	PPIL1	Peptidyl-prolyl cis-trans isomerase-like 1
SeqId_9885_41	3387	-0.0284517	0.553496	0.834877	P10114	5911	RAP2A	Ras-related protein Rap-2a
SeqId_9886_28	3387	-0.0422987	0.770696	0.92633	Q13426	7518	XRCC4	DNA repair protein XRCC4
SeqId_9887_40	3387	-0.254778	0.124275	0.471144	Q7Z6E9	5930	RBBP6	E3 ubiquitin-protein ligase RBBP6
SeqId_9889_42	3387	0.326247	0.0484516	0.297365	Q8TED9	134265	AFAP1L1	Actin filament-associated protein 1-like 1
SeqId_9893_27	3387	0.124252	0.30787	0.689374	P54368	4946	OAZ1	Ornithine decarboxylase antizyme 1
SeqId_9894_13	3387	0.0378287	0.785004	0.932265	Q9UM54	4646	MYO6	Unconventional myosin-VI
SeqId_9895_77	3387	0.136434	0.177935	0.548723	Q92889	2072	ERCC4	DNA repair endonuclease XPF
SeqId_9896_21	3387	-0.0461284	0.681495	0.892356	P55316	2290	FOXG1	Forkhead box protein G1
SeqId_9897_9	3387	-0.265015	0.21097	0.588197	Q14566	4175	MCM6	DNA replication licensing factor MCM6
SeqId_9898_161	3387	-0.16936	0.15501	0.517492	O14497	8289	ARID1A	AT-rich interactive domain-containing protein 1A
SeqId_9899_28	3387	0.102904	0.439877	0.778703	O43896	10749	KIF1C	Kinesin-like protein KIF1C
SeqId_9900_36	3387	-0.0699764	0.535871	0.825275	P12036	4744	NEFH	Neurofilament heavy polypeptide
SeqId_9901_28	3387	-0.217255	0.145029	0.507348	Q9GZT9	54583	EGLN1	Egl nine homolog 1	Muscle
SeqId_9906_21	3387	0.153941	0.337394	0.711398	Q9BQ16	50859	SPOCK3	Testican-3	Brain
SeqId_9907_216	3387	0.28047	0.138425	0.494927	O95271	8658	TNKS	Tankyrase-1
SeqId_9910_9	3387	-0.519124	0.0256533	0.215598	Q13126	4507	MTAP	S-methyl-5'-thioadenosine phosphorylase
SeqId_9913_4	3387	0.148645	0.489342	0.802676	Q9P2E9	6238	RRBP1	Ribosome-binding protein 1
SeqId_9918_23	3387	-0.0360208	0.762552	0.923149	P05937	793	CALB1	Calbindin
SeqId_9923_6	3387	0.103225	0.433056	0.774375	Q07889	6654	SOS1	Son of sevenless homolog 1
SeqId_9925_56	3387	0.158139	0.549324	0.833446	Q96GP6	91179	SCARF2	Scavenger receptor class F member 2
SeqId_9926_4	3387	-0.312528	0.0662718	0.349604	P25815	6286	S100P	Protein S100-P
SeqId_9927_96	3387	0.015348	0.904557	0.973982	Q8IZW8	84951	TNS4	Tensin-4
SeqId_9928_125	3387	0.0658183	0.606273	0.856216	O75829	11061	CNMD	Leukocyte cell-derived chemotaxin 1
SeqId_9929_16	3387	-0.0275457	0.620421	0.863881	P56937	51478	HSD17B7	3-keto-steroid reductase
SeqId_9930_48	3387	-0.00740007	0.925807	0.978792	O75899	9568	GABBR2	Gamma-aminobutyric acid type B receptor subunit 2	Brain
SeqId_9931_20	3387	-0.14108	0.271977	0.652929	P04264	3848	KRT1	Keratin, type II cytoskeletal 1
SeqId_9932_49	3387	0.113932	0.449334	0.783134	O95754	10505	SEMA4F	Semaphorin-4F
SeqId_9933_49	3387	0.0383171	0.381938	0.74528	Q9UN42	23439	ATP1B4	Protein ATP1B4	Muscle
SeqId_9934_29	3387	0.0381919	0.883307	0.968575	Q00169	5306	PITPNA	Phosphatidylinositol transfer protein alpha isoform
SeqId_9936_27	3387	0.086696	0.661457	0.884498	Q8TBB1	84708	LNX1	E3 ubiquitin-protein ligase LNX
SeqId_9937_7	3387	0.289279	0.200159	0.577279	P17302	2697	GJA1	Gap junction alpha-1 protein
SeqId_9940_35	3387	-0.0289482	0.711352	0.90096	Q4G0W2	285193	DUSP28	Dual specificity phosphatase 28
SeqId_9941_70	3387	-0.0597014	0.77615	0.929168	Q9Y5F3	29930	PCDHB1	Protocadherin beta-1
SeqId_9942_2	3387	0.148857	0.229697	0.607404	Q9UKK6	29107	NXT1	NTF2-related export protein 1
SeqId_9947_22	3387	0.136641	0.273058	0.654891	Q92547	11073	TOPBP1	DNA topoisomerase 2-binding protein 1
SeqId_9950_229	3387	-0.0635038	0.503751	0.807345	P18627	3902	LAG3	Lymphocyte activation gene 3 protein
SeqId_9951_36	3387	-0.148475	0.208658	0.587285	Q9UKA2	26235	FBXL4	F-box/LRR-repeat protein 4
SeqId_9952_57	3387	-0.0610469	0.523846	0.818342	Q00059	7019	TFAM	Transcription factor A, mitochondrial
SeqId_9954_2	3387	-0.0735766	0.661096	0.884498	Q92617	23117	NPIPB3	Nuclear pore complex-interacting protein family member B3
SeqId_9955_40	3387	-0.143636	0.40167	0.754442	Q8N7C7	378925	RNF148	RING finger protein 148
SeqId_9956_7	3387	0.165012	0.494694	0.805877	Q13444	8751	ADAM15	Disintegrin and metalloproteinase domain-containing protein 15
SeqId_9957_9	3387	0.150369	0.189099	0.561741	Q9Y508	55905	RNF114	E3 ubiquitin-protein ligase RNF114
SeqId_9959_60	3387	0.19637	0.426633	0.772367	Q9UK28	25789	TMEM59L	Transmembrane protein 59-like
SeqId_9960_2	3387	0.188619	0.188955	0.561741	Q92609	9779	TBC1D5	TBC1 domain family member 5
SeqId_9962_1	3387	-0.141616	0.423636	0.768626	Q9HBB8	53841	CDHR5	Cadherin-related family member 5	Intestine
SeqId_9963_19	3387	-0.126836	0.455528	0.785763	Q9UN67	56126	PCDHB10	Protocadherin beta-10
SeqId_9964_10	3387	-0.000667213	0.993838	0.997357	P0CAP1	100820829	MYZAP	Myocardial zonula adherens protein
SeqId_9969_8	3387	-0.247606	9.86261e-06	0.00157643	Q86VW1	85413	SLC22A16	Solute carrier family 22 member 16
SeqId_9970_7	3387	0.0475734	0.615066	0.860432	Q92575	23190	UBXN4	UBX domain-containing protein 4
SeqId_9971_5	3387	-0.190443	0.109696	0.441142	Q7Z408	114784	CSMD2	CUB and sushi domain-containing protein 2
SeqId_9974_8	3387	0.0284035	0.840494	0.950065	Q9NYJ7	10683	DLL3	Delta-like protein 3
SeqId_9979_13	3387	0.0358597	0.375667	0.740721	Q86WK6	57463	AMIGO1	Amphoterin-induced protein 1
SeqId_9981_18	3387	0.0264759	0.859214	0.958117	A2RU67	57613	FAM234B	Protein FAM234B
SeqId_9983_97	3387	-0.19923	0.244549	0.621767	Q8N3Z0	167681	PRSS35	Inactive serine protease 35
SeqId_9984_12	3387	0.0523137	0.80253	0.937862	Q96EC8	286451	YIPF6	Protein YIPF6
SeqId_9986_14	3387	-0.124757	0.00226855	0.0493011	Q8N729	283869	NPW	Neuropeptide W
SeqId_9989_12	3387	0.00365404	0.986819	0.99668	Q50LG9	441381	LRRC24	Leucine-rich repeat-containing protein 24
SeqId_9993_11	3387	0.273883	0.177273	0.548619	O43296	9422	ZNF264	Zinc finger protein 264
SeqId_9994_217	3387	0.00570212	0.970758	0.992593	P51164	496	ATP4B	Potassium-transporting ATPase subunit beta
SeqId_9995_6	3387	0.0240084	0.758592	0.922249	P33316	1854	DUT	Deoxyuridine 5'-triphosphate nucleotidohydrolase, mitochondrial
SeqId_9997_12	3387	0.0530712	0.647374	0.880038	Q92575	23190	UBXN4	UBX domain-containing protein 4
SeqId_9999_1	3387	-0.0167881	0.857154	0.957471	O14896	3664	IRF6	Interferon regulatory factor 6

### Sheet: ST28 Proteome Heart Pace
ST28. Associations between 4,955 proteins and pace of heart aging
seqid_in_sample	N	Beta	p_orig	p_FDR	uniprot_id	entrezgeneid	entrezgenesymbol	targetfullname	Organ Specificity
SeqId_10000_28	3387	0.104902	0.204502	0.707392	P43320	1415	CRYBB2	Beta-crystallin B2
SeqId_10001_7	3387	0.11512	0.530109	0.905756	P04049	5894	RAF1	RAF proto-oncogene serine/threonine-protein kinase
SeqId_10003_15	3387	-0.0625423	0.574723	0.923958	P51814	7592	ZNF41	Zinc finger protein 41
SeqId_10006_25	3387	0.0359094	0.8067	0.973681	P19419	2002	ELK1	ETS domain-containing protein Elk-1
SeqId_10008_43	3387	0.0632275	0.698756	0.947953	P43080	2978	GUCA1A	Guanylyl cyclase-activating protein 1
SeqId_10011_65	3387	0.0366565	0.802367	0.973681	Q01968	4952	OCRL	Inositol polyphosphate 5-phosphatase OCRL-1
SeqId_10012_5	3387	0.0421048	0.778551	0.968366	O95238	25803	SPDEF	SAM pointed domain-containing Ets transcription factor
SeqId_10014_31	3387	-0.0596763	0.673042	0.94447	O43623	6591	SNAI2	Zinc finger protein SNAI2
SeqId_10015_119	3387	-0.0467698	0.791753	0.971074	Q13303	8514	KCNAB2	Voltage-gated potassium channel subunit beta-2
SeqId_10022_207	3387	0.139261	0.158021	0.65185	Q9Y253	5429	POLH	DNA polymerase eta
SeqId_10023_32	3387	0.0698503	0.650582	0.937272	P11473	7421	VDR	Vitamin D3 receptor
SeqId_10024_44	3387	-0.151869	0.167754	0.664926	Q86XE5	112817	HOGA1	4-hydroxy-2-oxoglutarate aldolase, mitochondrial
SeqId_10030_8	3387	0.115952	0.251544	0.746349	Q9UIF7	4595	MUTYH	Adenine DNA glycosylase
SeqId_10035_6	3387	0.157913	0.424216	0.857149	Q13115	1846	DUSP4	Dual specificity protein phosphatase 4
SeqId_10036_201	3387	-0.00577128	0.976257	0.995453	Q9H4I2	23051	ZHX3	Zinc fingers and homeoboxes protein 3
SeqId_10037_98	3387	0.129908	0.241175	0.739186	Q96PQ1	89858	SIGLEC12	Sialic acid-binding Ig-like lectin 12	Immune
SeqId_10040_63	3387	0.11397	0.149051	0.6411	Q9H3D4	8626	TP63	Tumor protein 63
SeqId_10041_3	3387	-0.348973	0.000662603	0.0576	P41235	3172	HNF4A	Hepatocyte nuclear factor 4-alpha
SeqId_10042_8	3387	0.0344385	0.889866	0.983284	Q96BR1	100533105	SGK3	Serine/threonine-protein kinase Sgk3
SeqId_10043_31	3387	-0.243609	0.298993	0.787794	O60885	23476	BRD4	Bromodomain-containing protein 4
SeqId_10044_12	3387	0.00536048	0.952856	0.992362	Q9GZT5	80326	WNT10A	Protein Wnt-10a
SeqId_10045_47	3387	-0.231549	0.181243	0.677529	Q13618	8452	CUL3	Cullin-3
SeqId_10046_55	3387	-0.000687661	0.995473	0.99879	Q13490	329	BIRC2	Baculoviral IAP repeat-containing protein 2
SeqId_10047_12	3387	-0.01673	0.758752	0.960556	P19878	4688	NCF2	Neutrophil cytosol factor 2	Immune
SeqId_10048_7	3387	0.260165	0.254885	0.748639	Q13951	865	CBFB	Core-binding factor subunit beta
SeqId_10049_112	3387	-0.116517	0.588953	0.926952	P54274	7013	TERF1	Telomeric repeat-binding factor 1
SeqId_10053_5	3387	0.0232155	0.586961	0.926952	Q13418	3611	ILK	Integrin-linked protein kinase
SeqId_10054_3	3387	-0.027943	0.78218	0.969945	Q9H2C0	8139	GAN	Gigaxonin
SeqId_10056_5	3387	-0.0230006	0.830645	0.978659	Q08050	2305	FOXM1	Forkhead box protein M1
SeqId_10058_1	3387	0.0131046	0.917534	0.986719	P54725	5886	RAD23A	UV excision repair protein RAD23 homolog A	Muscle
SeqId_10063_10	3387	-0.0251544	0.878601	0.983201	Q9NW38	55120	FANCL	E3 ubiquitin-protein ligase FANCL
SeqId_10064_12	3387	-0.314358	0.240593	0.739186	O75884	10741	RBBP9	Putative hydrolase RBBP9
SeqId_10070_22	3387	-0.148211	0.295312	0.784929	P16885	5336	PLCG2	1-phosphatidylinositol 4,5-bisphosphate phosphodiesterase gamma-2
SeqId_10073_22	3387	-0.338181	0.0515618	0.445765	Q9NUW8	55775	TDP1	Tyrosyl-DNA phosphodiesterase 1
SeqId_10074_128	3387	-0.0144637	0.918067	0.986719	P25440	6046	BRD2	Bromodomain-containing protein 2
SeqId_10075_75	3387	-0.291683	0.0270708	0.348405	Q9BR61	84320	ACBD6	Acyl-CoA-binding domain-containing protein 6
SeqId_10076_1	3387	0.0355332	0.858748	0.980895	O00189	9179	AP4M1	AP-4 complex subunit mu-1
SeqId_10078_5	3387	-0.235799	0.280925	0.772334	O95817	9531	BAG3	BAG family molecular chaperone regulator 3
SeqId_10080_9	3387	0.0171479	0.761278	0.961263	Q14232	1967	EIF2B1	Translation initiation factor eIF-2B subunit alpha
SeqId_10081_17	3387	0.0721876	0.649418	0.936804	Q9UPW6	23314	SATB2	DNA-binding protein SATB2
SeqId_10082_251	3387	-0.11273	0.175506	0.666386	P07196	4747	NEFL	Neurofilament light polypeptide	Brain
SeqId_10085_25	3387	-0.384575	0.00585996	0.185259	P49675	6770	STAR	Steroidogenic acute regulatory protein, mitochondrial
SeqId_10086_39	3387	0.0531742	0.561242	0.915727	P35520	102724560	CBS	Cystathionine beta-synthase
SeqId_10087_10	3387	-0.0384977	0.830118	0.978659	P02489	102724652	CRYAA	Alpha-crystallin A chain	Kidney
SeqId_10088_37	3387	-0.119819	0.00895232	0.232245	P07741	353	APRT	Adenine phosphoribosyltransferase
SeqId_10089_7	3387	-0.107324	0.302545	0.789838	O95671	8623	ASMTL	N-acetylserotonin O-methyltransferase-like protein
SeqId_10336_3	3387	0.129626	0.0537048	0.45263	Q9UNE7	10273	STUB1	E3 ubiquitin-protein ligase CHIP
SeqId_10339_48	3387	-0.192491	0.00941144	0.238691	P09104	2026	ENO2	Gamma-enolase	Brain
SeqId_10342_55	3387	-0.114889	0.37006	0.826836	Q8N2W9	51588	PIAS4	E3 SUMO-protein ligase PIAS4
SeqId_10344_334	3387	-0.17176	0.391129	0.840365	Q13651	3587	IL10RA	Interleukin-10 receptor subunit alpha
SeqId_10346_5	3387	0.16808	0.0636442	0.481461	P40763	6774	STAT3	Signal transducer and activator of transcription 3
SeqId_10356_21	3387	-0.0906366	0.528071	0.905311	P05412	3725	JUN	Transcription factor AP-1
SeqId_10361_25	3387	0.0669776	0.533366	0.905907	P00973	4938	OAS1	2'-5'-oligoadenylate synthase 1
SeqId_10362_35	3387	-0.175619	0.127024	0.620183	P01106	4609	MYC	Myc proto-oncogene protein
SeqId_10363_13	3387	0.00353874	0.971847	0.995453	P84022	4088	SMAD3	Mothers against decapentaplegic homolog 3
SeqId_10364_6	3387	-0.0098187	0.924122	0.988406	Q15796	4087	SMAD2	Mothers against decapentaplegic homolog 2
SeqId_10365_132	3387	0.409093	0.00160119	0.0933398	Q9NPF7|P29460	3593|51561	IL12B|IL23A	Interleukin-23
SeqId_10366_11	3387	-0.106676	0.271606	0.760505	P16234	5156	PDGFRA	Platelet-derived growth factor receptor alpha
SeqId_10367_62	3387	-0.047229	0.741544	0.954625	P29460|P29459	3592|3593	IL12A|IL12B	Interleukin-12
SeqId_10370_21	3387	0.126061	0.128796	0.622096	P42224	6772	STAT1	Signal transducer and activator of transcription 1-alpha/beta
SeqId_10372_18	3387	0.0403891	0.700601	0.947953	P42226	6778	STAT6	Signal transducer and activator of transcription 6
SeqId_10390_21	3387	0.0103522	0.937422	0.989196	Q9ULT6	84133	ZNRF3	E3 ubiquitin-protein ligase ZNRF3
SeqId_10391_1	3387	0.18633	0.165969	0.661814	Q9Y5C1	27329	ANGPTL3	Angiopoietin-related protein 3	Liver
SeqId_10396_6	3387	0.175216	0.105099	0.578627	Q07820	4170	MCL1	Induced myeloid leukemia cell differentiation protein Mcl-1
SeqId_10418_36	3387	0.254706	0.06399	0.482144	Q86Y82	23673	STX12	Syntaxin-12
SeqId_10419_1	3387	0.229259	0.0403028	0.403521	Q6ZMJ2	286133	SCARA5	Scavenger receptor class A member 5
SeqId_10424_31	3387	-0.224576	0.117957	0.60632	Q9NQX5	56654	NPDC1	Neural proliferation differentiation and control protein 1
SeqId_10425_3	3387	0.0534336	0.789579	0.971074	O43286	9334	B4GALT5	Beta-1,4-galactosyltransferase 5
SeqId_10426_21	3387	0.0363808	0.632117	0.932462	O14653	9570	GOSR2	Golgi SNAP receptor complex member 2
SeqId_10428_1	3387	0.134494	0.0373428	0.394878	P43631	100132285	KIR2DS2	Killer cell immunoglobulin-like receptor 2DS2
SeqId_10430_31	3387	-0.0527608	0.647677	0.936397	P08195	6520	SLC3A2	4F2 cell-surface antigen heavy chain
SeqId_10432_3	3387	0.235934	0.104244	0.576898	Q3SXP7	85352	SHISAL1	Uncharacterized protein KIAA1644
SeqId_10435_2	3387	0.371165	0.0185433	0.303486	P20933	175	AGA	N(4)-(beta-N-acetylglucosaminyl)-L-asparaginase
SeqId_10438_19	3387	0.232668	0.172097	0.666072	P15509	1438	CSF2RA	Granulocyte-macrophage colony-stimulating factor receptor subunit alpha	Immune
SeqId_10440_26	3387	-0.119287	0.375435	0.828424	Q9H6B4	79827	CLMP	CXADR-like membrane protein
SeqId_10442_1	3387	0.184618	0.0413295	0.405114	Q8WZ59	147744	TMEM190	Transmembrane protein 190
SeqId_10445_20	3387	-0.0367354	0.826872	0.977561	O95445	55937	APOM	Apolipoprotein M
SeqId_10447_18	3387	0.0447421	0.743371	0.955061	Q9H361	5042	PABPC3	Polyadenylate-binding protein 3
SeqId_10449_31	3387	0.0306327	0.770821	0.965005	Q6UWI4	387914	SHISA2	Protein shisa-2 homolog
SeqId_10451_11	3387	0.465718	0.0047283	0.170861	Q02818	4924	NUCB1	Nucleobindin-1
SeqId_10453_7	3387	0.200787	0.0256821	0.339346	Q6UY09	125931	CEACAM20	Carcinoembryonic antigen-related cell adhesion molecule 20	Intestine
SeqId_10454_99	3387	0.319773	0.00052234	0.0535601	Q9Y2G8	23341	DNAJC16	DnaJ homolog subfamily C member 16
SeqId_10455_196	3387	0.0276814	0.648887	0.936804	Q6EBC2	386653	IL31	Interleukin-31
SeqId_10462_14	3387	0.107844	0.332058	0.806543	Q9Y5Q6	10022	INSL5	Insulin-like peptide INSL5	Intestine
SeqId_10464_6	3387	-0.355734	0.0202981	0.311385	Q9H6X2	84168	ANTXR1	Anthrax toxin receptor 1
SeqId_10490_3	3387	0.244179	0.018742	0.303486	P04843	6184	RPN1	Dolichyl-diphosphooligosaccharide--protein glycosyltransferase subunit 1
SeqId_10496_11	3387	0.00526543	0.950501	0.992362	A8K7I4	1179	CLCA1	Calcium-activated chloride channel regulator 1	Intestine
SeqId_10499_1	3387	0.0236976	0.84703	0.978659	Q96A25	113277	TMEM106A	Transmembrane protein 106A
SeqId_10506_53	3387	-0.226695	0.00330333	0.139898	O15173	10424	PGRMC2	Membrane-associated progesterone receptor component 2
SeqId_10507_166	3387	-0.0160257	0.810221	0.973681	P26436	56	ACRV1	Acrosomal protein SP-10
SeqId_10510_62	3387	0.147712	0.282147	0.772844	Q6UWF3	388325	SCIMP	SLP adapter and CSK-interacting membrane protein
SeqId_10512_13	3387	-0.124912	0.299339	0.787794	P32927	1439	CSF2RB	Cytokine receptor common subunit beta	Immune
SeqId_10513_13	3387	-0.0687043	0.28969	0.783353	Q9Y2W7	30818	KCNIP3	Calsenilin
SeqId_10514_5	3387	0.209901	0.159644	0.653142	P41222	5730	PTGDS	Prostaglandin-H2 D-isomerase
SeqId_10521_10	3387	-0.233531	0.199455	0.700424	Q9BRK3	54587	MXRA8	Matrix-remodeling-associated protein 8
SeqId_10527_22	3387	0.0451053	0.771092	0.965005	Q08211	1660	DHX9	ATP-dependent RNA helicase A
SeqId_10530_8	3387	0.0315018	0.847715	0.978659	P28072	5694	PSMB6	Proteasome subunit beta type-6
SeqId_10531_18	3387	0.129793	0.141821	0.632933	P01111	4893	NRAS	GTPase NRas
SeqId_10534_40	3387	0.194344	0.269961	0.759091	P09874	142	PARP1	Poly [ADP-ribose] polymerase 1
SeqId_10535_25	3387	-0.0427601	0.411243	0.849141	Q02221	1339	COX6A2	Cytochrome c oxidase subunit 6A2, mitochondrial
SeqId_10539_30	3387	0.0989675	0.547112	0.913102	Q8TCZ2	83692	CD99L2	CD99 antigen-like protein 2
SeqId_10546_2	3387	0.0935135	0.260395	0.750611	Q8WU66	54084	TSPEAR	Thrombospondin-type laminin G domain and EAR repeat-containing protein
SeqId_10550_37	3387	0.225527	0.208652	0.711051	O00238	658	BMPR1B	Bone morphogenetic protein receptor type-1B
SeqId_10551_7	3387	0.0467478	0.140136	0.632933	O43561	27040	LAT	Linker for activation of T-cells family member 1
SeqId_10552_88	3387	0.116814	0.22163	0.730015	O43908	8302	KLRC4	NKG2-F type II integral membrane protein
SeqId_10553_8	3387	0.183985	0.074254	0.516029	Q8NFQ8	163590	TOR1AIP2	Torsin-1A-interacting protein 2
SeqId_10557_6	3387	-0.0189199	0.843363	0.978659	Q8N6K0	121793	TEX29	Testis-expressed sequence 29 protein
SeqId_10558_26	3387	0.21014	0.11121	0.592762	Q9HC56	5101	PCDH9	Protocadherin-9
SeqId_10560_1	3387	-0.126466	0.234087	0.739186	Q9NQX7	81618	ITM2C	Integral membrane protein 2C
SeqId_10561_5	3387	0.00806925	0.947825	0.992362	Q96LB9	114771	PGLYRP3	Peptidoglycan recognition protein 3
SeqId_10562_42	3387	0.220974	0.00113614	0.0819974	Q8NC67	81831	NETO2	Neuropilin and tolloid-like protein 2
SeqId_10563_13	3387	0.165054	0.338693	0.812234	Q7Z3D4	116068	LYSMD3	LysM and putative peptidoglycan-binding domain-containing protein 3
SeqId_10565_19	3387	0.00937452	0.902532	0.983819	O94933	22865	SLITRK3	SLIT and NTRK-like protein 3
SeqId_10571_14	3387	-0.03284	0.627102	0.932254	P26572	4245	MGAT1	Alpha-1,3-mannosyl-glycoprotein 2-beta-N-acetylglucosaminyltransferase
SeqId_10572_65	3387	0.0868839	0.455938	0.867087	O60676	10047	CST8	Cystatin-8
SeqId_10575_31	3387	0.553958	0.00550643	0.179502	Q9UHX1	22827	PUF60	Poly(U)-binding-splicing factor PUF60
SeqId_10580_14	3387	0.19004	0.0734273	0.516029	Q6UW10	389376	SFTA2	Surfactant-associated protein 2	Lung
SeqId_10582_36	3387	-0.0328417	0.764469	0.96175	Q9H5K3	84197	POMK	Protein O-mannose kinase
SeqId_10583_1	3387	0.178021	0.0382765	0.395125	Q6UXF1	66000	TMEM108	Transmembrane protein 108
SeqId_10584_7	3387	-0.00455015	0.929166	0.989137	O43181	4724	NDUFS4	NADH dehydrogenase [ubiquinone] iron-sulfur protein 4, mitochondrial
SeqId_10588_39	3387	-0.180098	0.0501246	0.441135	Q9UNP4	8869	ST3GAL5	Lactosylceramide alpha-2,3-sialyltransferase
SeqId_10589_7	3387	0.0612297	0.383434	0.834028	Q5VY80	154064	RAET1L	Retinoic acid early transcript 1L protein
SeqId_10600_24	3387	-0.145637	0.0653871	0.489539	O14967	1047	CLGN	Calmegin
SeqId_10603_1	3387	-0.132989	0.0458146	0.425115	P15516	3347	HTN3	Histatin-3
SeqId_10605_22	3387	0.212184	0.108151	0.586953	Q9HDC9	57136	APMAP	Adipocyte plasma membrane-associated protein
SeqId_10606_34	3387	0.115149	0.256579	0.749153	Q5JTV8	26092	TOR1AIP1	Torsin-1A-interacting protein 1
SeqId_10608_9	3387	0.0536927	0.443249	0.86441	P15515	3346	HTN1	Histatin-1
SeqId_10612_18	3387	0.317489	0.0446514	0.423322	O60568	8985	PLOD3	Procollagen-lysine,2-oxoglutarate 5-dioxygenase 3
SeqId_10613_33	3387	0.0262623	0.860546	0.980895	Q6P4E1	113201	GOLM2	Protein CASC4
SeqId_10615_18	3387	-0.196762	0.0361794	0.392148	P25189	4359	MPZ	Myelin protein P0	Brain
SeqId_10616_67	3387	-0.00802132	0.902381	0.983819	Q9NZ53	50512	PODXL2	Podocalyxin-like protein 2
SeqId_10618_190	3387	-0.139094	0.259158	0.749597	P98164	4036	LRP2	Low-density lipoprotein receptor-related protein 2
SeqId_10620_21	3387	0.274826	1.38361e-06	0.0009794	P08118	4477	MSMB	Beta-microseminoprotein
SeqId_10621_26	3387	0.104521	0.291465	0.784277	Q569H4	51334	PRR16	Protein Largen
SeqId_10623_19	3387	0.184077	0.16775	0.664926	P15941	4582	MUC1	Mucin-1
SeqId_10624_45	3387	0.142035	0.329956	0.805244	Q1W4C9	153218	SPINK13	Serine protease inhibitor Kazal-type 13
SeqId_10627_87	3387	0.230821	0.377099	0.829351	Q06481	334	APLP2	Amyloid-like protein 2
SeqId_10630_5	3387	0.0172758	0.846176	0.978659	Q9BUP3	10553	HTATIP2	Oxidoreductase HTATIP2
SeqId_10637_50	3387	-0.343008	0.0413699	0.405114	Q6UXG2	57535	ELAPOR1	UPF0577 protein KIAA1324
SeqId_10638_1	3387	0.0949044	0.444183	0.86441	Q9BSI4	26277	TINF2	TERF1-interacting nuclear factor 2
SeqId_10643_16	3387	0.0570797	0.629134	0.93226	Q96PB7	118427	OLFM3	Noelin-3	Brain
SeqId_10647_18	3387	0.116808	0.100425	0.57149	Q8N9N2	51008	ASCC1	Activating signal cointegrator 1 complex subunit 1
SeqId_10663_42	3387	-0.17005	0.104562	0.577595	O15503	3638	INSIG1	Insulin-induced gene 1 protein	Liver
SeqId_10666_7	3387	0.288711	0.274953	0.763619	Q9UJJ9	84572	GNPTG	N-acetylglucosamine-1-phosphotransferase subunit gamma
SeqId_10667_78	3387	0.263045	0.0985622	0.566561	Q5T7R7	284546	C1orf185	Uncharacterized protein C1orf185
SeqId_10668_5	3387	0.205162	0.028318	0.354466	Q12846	6810	STX4	Syntaxin-4
SeqId_10672_75	3387	0.115903	0.105436	0.579838	P07988	6439	SFTPB	Pulmonary surfactant-associated protein B	Lung
SeqId_10675_223	3387	-0.0737616	0.42799	0.858232	Q9Y320	51075	TMX2	Thioredoxin-related transmembrane protein 2
SeqId_10677_9	3387	-0.106608	0.24686	0.739472	O95168	4710	NDUFB4	NADH dehydrogenase [ubiquinone] 1 beta subcomplex subunit 4
SeqId_10693_43	3387	0.0763208	0.0488127	0.435012	A4D1S0	346689	KLRG2	Killer cell lectin-like receptor subfamily G member 2
SeqId_10695_12	3387	0.124427	0.315361	0.799494	Q8IUB3	280664	WFDC10B	Protein WFDC10B
SeqId_10699_52	3387	-0.112261	0.445672	0.86441	Q07954	4035	LRP1	Prolow-density lipoprotein receptor-related protein 1
SeqId_10700_10	3387	-0.047531	0.130061	0.623805	Q5DX21	152404	IGSF11	Immunoglobulin superfamily member 11
SeqId_10702_1	3387	0.428812	0.0852095	0.542376	Q2UY09	340267	COL28A1	Collagen alpha-1(XXVIII) chain
SeqId_10703_203	3387	0.0433567	0.785967	0.969979	Q9H7L9	64426	SUDS3	Sin3 histone deacetylase corepressor complex component SDS3
SeqId_10704_91	3387	0.163392	0.0471707	0.432324	Q12912	4033	IRAG2	Lymphoid-restricted membrane protein
SeqId_10705_14	3387	0.183626	0.184068	0.677529	Q8NDV1	256435	ST6GALNAC3	Alpha-N-acetylgalactosaminide alpha-2,6-sialyltransferase 3
SeqId_10708_3	3387	-0.0151532	0.880261	0.983201	O43555	2797	GNRH2	Progonadoliberin-2
SeqId_10710_23	3387	0.155207	0.26069	0.750611	Q6X784	124626	ZPBP2	Zona pellucida-binding protein 2
SeqId_10713_151	3387	-0.0222403	0.868351	0.980895	A8K4G0	124599	CD300LB	CMRF35-like molecule 7	Immune
SeqId_10714_7	3387	0.041803	0.717183	0.951698	P12821	1636	ACE	Angiotensin-converting enzyme
SeqId_10716_35	3387	0.0500709	0.625854	0.932254	Q16401	5711	PSMD5	26S proteasome non-ATPase regulatory subunit 5
SeqId_10722_13	3387	-0.0080574	0.94442	0.991826	P43405	6850	SYK	Tyrosine-protein kinase SYK
SeqId_10731_10	3387	0.250307	0.0269921	0.348297	Q8IZT8	222537	HS3ST5	Heparan sulfate glucosamine 3-O-sulfotransferase 5	Brain
SeqId_10734_339	3387	0.0378678	0.500357	0.889722	Q9H3Q3	64090	GAL3ST2	Galactose-3-O-sulfotransferase 2	Intestine
SeqId_10737_96	3387	0.363351	0.0403114	0.403521	P30740	1992	SERPINB1	Leukocyte elastase inhibitor
SeqId_10748_216	3387	-0.0205933	0.862369	0.980895	Q9Y5E7	56133	PCDHB2	Protocadherin beta-2
SeqId_10752_8	3387	-0.176946	0.000712967	0.0598771	Q8N8U2	124359	CDYL2	Chromodomain Y-like protein 2
SeqId_10753_31	3387	-0.0385026	0.354948	0.818792	Q9H2U9	8756	ADAM7	Disintegrin and metalloproteinase domain-containing protein 7
SeqId_10754_113	3387	0.0446285	0.650677	0.937272	Q9HC23	60675	PROK2	Prokineticin-2	Immune
SeqId_10756_34	3387	0.133498	0.107205	0.583097	Q969E3	114131	UCN3	Urocortin-3
SeqId_10758_2	3387	0.0958047	0.531679	0.905907	O60938	11081	KERA	Keratocan
SeqId_10760_107	3387	-0.106061	0.197873	0.697838	P48058	2893	GRIA4	Glutamate receptor 4	Brain
SeqId_10761_5	3387	-0.0103458	0.961057	0.995201	Q15363	10959	TMED2	Transmembrane emp24 domain-containing protein 2
SeqId_10762_2	3387	-0.328792	0.0289773	0.358061	A4D1S0	346689	KLRG2	Killer cell lectin-like receptor subfamily G member 2
SeqId_10767_52	3387	-0.0149526	0.885714	0.983284	Q8IZP9	10149	ADGRG2	G-protein coupled receptor 64
SeqId_10772_21	3387	0.0496106	0.723479	0.953669	Q8N6G5	55454	CSGALNACT2	Chondroitin sulfate N-acetylgalactosaminyltransferase 2
SeqId_10781_19	3387	0.140952	0.482325	0.880914	Q6UXB4	339390	CLEC4G	C-type lectin domain family 4 member G
SeqId_10785_8	3387	0.0741621	0.160155	0.653142	Q8N7C0	440699	LRRC52	Leucine-rich repeat-containing protein 52
SeqId_10798_4	3387	-0.0537966	0.702578	0.948184	Q496F6	342510	CD300E	CMRF35-like molecule 2
SeqId_10800_15	3387	0.178876	0.0483118	0.432574	P50454	871	SERPINH1	Serpin H1
SeqId_10809_14	3387	0.0203111	0.834397	0.978659	Q12918	3820	KLRB1	Killer cell lectin-like receptor subfamily B member 1
SeqId_10814_7	3387	0.132767	0.258504	0.749153	P06126	909	CD1A	T-cell surface glycoprotein CD1a
SeqId_10815_2	3387	0.221787	0.267304	0.757622	Q5JVS0	22927	HABP4	Intracellular hyaluronan-binding protein 4
SeqId_10816_150	3387	0.00751627	0.790876	0.971074	Q9UKJ1	29992	PILRA	Paired immunoglobulin-like type 2 receptor alpha isoform FDF03-M14	Immune
SeqId_10817_26	3387	0.0281144	0.785212	0.969979	Q6UXN7	387990	TOMM20L	TOMM20-like protein 1
SeqId_10818_36	3387	0.101128	0.329247	0.805244	P17405	6609	SMPD1	Sphingomyelin phosphodiesterase
SeqId_10825_12	3387	0.0944703	0.315896	0.799494	Q8N0Z9	54621	VSIG10	V-set and immunoglobulin domain-containing protein 10
SeqId_10827_67	3387	0.078747	0.534712	0.906121	P0C6S8	645191	LINGO3	Leucine-rich repeat and immunoglobulin-like domain-containing nogo receptor-interacting protein 3
SeqId_10830_5	3387	0.23929	0.136477	0.627897	O75071	9813	EFCAB14	EF-hand calcium-binding domain-containing protein 14
SeqId_10832_24	3387	-0.187631	0.180513	0.677318	Q9UBX8	9331	B4GALT6	Beta-1,4-galactosyltransferase 6
SeqId_10833_64	3387	-0.149123	0.44988	0.86441	Q96QV1	64399	HHIP	Hedgehog-interacting protein
SeqId_10835_25	3387	0.0551291	0.23625	0.739186	Q9UNA3	51146	A4GNT	Alpha-1,4-N-acetylglucosaminyltransferase
SeqId_10842_7	3387	0.0702247	0.705111	0.948935	Q9P109	51301	GCNT4	Beta-1,3-galactosyl-O-glycosyl-glycoprotein beta-1,6-N-acetylglucosaminyltransferase 4
SeqId_10847_1	3387	0.135621	0.462717	0.869851	Q6ZMC9	284266	SIGLEC15	Sialic acid-binding Ig-like lectin 15
SeqId_10848_137	3387	0.0865786	0.725994	0.954348	Q6UXE8	10917	BTNL3	Butyrophilin-like protein 3	Intestine
SeqId_10851_77	3387	0.221458	0.00522326	0.177269	Q14213	10148	EBI3	Interleukin-27 subunit beta
SeqId_10852_114	3387	0.103796	0.143588	0.632933	O14979	9987	HNRNPDL	Heterogeneous nuclear ribonucleoprotein D-like
SeqId_10866_60	3387	0.100467	0.28835	0.782579	Q6IN85	55671	PPP4R3A	Serine/threonine-protein phosphatase 4 regulatory subunit 3A
SeqId_10876_300	3387	0.0208866	0.828737	0.977945	Q6PJG6	221927	BRAT1	BRCA1-associated ATM activator 1
SeqId_10880_38	3387	0.216127	0.181689	0.677529	P0C2L3	642968	FAM163B	Protein FAM163B	Brain
SeqId_10882_12	3387	-0.0335136	0.839664	0.978659	Q08554	1823	DSC1	Desmocollin-1
SeqId_10885_36	3387	0.179297	0.295302	0.784929	Q6UWU4	221477	C6orf89	Bombesin receptor-activated protein C6orf89
SeqId_10889_2	3387	0.073438	0.353126	0.817795	Q96G30	112609	MRAP2	Melanocortin-2 receptor accessory protein 2	Artery
SeqId_10890_135	3387	-0.0554267	0.694225	0.947953	Q6UWM7	197021	LCTL	Lactase-like protein	Brain
SeqId_10892_8	3387	-0.0443356	0.606099	0.931759	Q99650	9180	OSMR	Oncostatin-M-specific receptor subunit beta
SeqId_10895_28	3387	-0.0591548	0.457026	0.867317	Q86T26	132724	TMPRSS11B	Transmembrane protease serine 11B
SeqId_10900_272	3387	0.130793	0.245693	0.739186	Q93045	11075	STMN2	Stathmin-2	Brain
SeqId_10902_53	3387	0.0891614	0.292546	0.784277	Q53RT3	151516	ASPRV1	Retroviral-like aspartic protease 1
SeqId_10903_50	3387	0.244542	0.0121579	0.260791	Q9UNK0	9482	STX8	Syntaxin-8
SeqId_10907_116	3387	-0.343992	0.0187098	0.303486	Q9P121	50863	NTM	Neurotrimin	Brain
SeqId_10908_2	3387	0.0176055	0.89868	0.983607	Q8IUC8	114805	GALNT13	Polypeptide N-acetylgalactosaminyltransferase 13	Brain
SeqId_10910_6	3387	-0.018479	0.820128	0.977095	O75871	1089	CEACAM4	Carcinoembryonic antigen-related cell adhesion molecule 4	Immune
SeqId_10916_44	3387	0.0656477	0.526827	0.904437	Q13018	22925	PLA2R1	Secretory phospholipase A2 receptor
SeqId_10917_40	3387	0.126075	0.374681	0.827706	O14610	2793	GNGT2	Guanine nucleotide-binding protein G(I)/G(S)/G(O) subunit gamma-T2
SeqId_10924_258	3387	-0.0411631	0.76427	0.96175	Q8WUJ1	124936	CYB5D2	Neuferricin
SeqId_10933_107	3387	-0.109597	0.618946	0.932254	Q9BXU9	83698	CALN1	Calcium-binding protein 8	Brain
SeqId_10938_13	3387	0.148262	0.357973	0.820099	P19256	965	CD58	Lymphocyte function-associated antigen 3
SeqId_10939_16	3387	-0.0144659	0.908586	0.986375	Q9H4M7	57664	PLEKHA4	Pleckstrin homology domain-containing family A member 4	Brain
SeqId_10940_25	3387	-0.0399922	0.69942	0.947953	Q86TD4	6345	SRL	Sarcalumenin
SeqId_10945_11	3387	0.0468199	0.79465	0.973181	O43752	10228	STX6	Syntaxin-6
SeqId_10948_14	3387	0.193931	0.118222	0.60632	Q8IV08	23646	PLD3	Phospholipase D3
SeqId_10949_59	3387	0.0862673	0.449837	0.86441	P05387	6181	RPLP2	60S acidic ribosomal protein P2
SeqId_10953_14	3387	-0.040485	0.817199	0.977095	Q6UVW9	387836	CLEC2A	C-type lectin domain family 2 member A
SeqId_10955_4	3387	0.126809	0.502174	0.890774	Q8IUN9	10462	CLEC10A	C-type lectin domain family 10 member A
SeqId_10956_82	3387	0.00813999	0.920854	0.98771	P23434	2653	GCSH	Glycine cleavage system H protein, mitochondrial
SeqId_10959_125	3387	0.0442596	0.738728	0.954428	Q9NYM9	51272	BET1L	BET1-like protein
SeqId_10961_15	3387	-0.239073	0.0238442	0.329861	Q9UL19	5920	PLAAT4	Retinoic acid receptor responder protein 3
SeqId_10974_20	3387	-0.00785015	0.954259	0.992362	P58062	84651	SPINK7	Serine protease inhibitor Kazal-type 7
SeqId_10975_59	3387	0.2077	0.0175918	0.299544	Q96DR8	118430	MUCL1	Mucin-like protein 1
SeqId_10977_55	3387	-0.15987	0.0730029	0.514927	Q8WVF2	221044	UCMA	Unique cartilage matrix-associated protein
SeqId_10978_39	3387	0.0616266	0.224682	0.730015	P01242	2689	GH2	Growth hormone variant
SeqId_10981_56	3387	0.0345862	0.695653	0.947953	P56975	10718	NRG3	Pro-neuregulin-3, membrane-bound isoform	Brain
SeqId_10990_21	3387	-0.0671767	0.638182	0.933476	Q5S007	120892	LRRK2	Leucine-rich repeat serine/threonine-protein kinase 2
SeqId_11067_13	3387	-0.0207566	0.735689	0.954428	P02818	632	BGLAP	Osteocalcin
SeqId_11071_1	3387	0.161603	0.239813	0.739186	P05113	3567	IL5	Interleukin-5
SeqId_11089_7	3387	0.0806249	0.355307	0.819239	P01877|P01876	3493 3494	IGHA1|IGHA2	Immunoglobulin A
SeqId_11094_104	3387	0.12457	0.40909	0.848367	Q05315	1178	CLC	Galectin-10	Immune
SeqId_11096_57	3387	-0.0148171	0.942288	0.991093	Q9Y5N5	29104	N6AMT1	HemK methyltransferase family member 2
SeqId_11098_1	3387	0.543247	0.000517013	0.0535601	O00764	8566	PDXK	Pyridoxal kinase
SeqId_11101_18	3387	0.0843282	0.330223	0.805244	O00206	7099	TLR4	Toll-like receptor 4
SeqId_11102_22	3387	0.167039	0.1731	0.666072	Q9BYZ8	83998	REG4	Regenerating islet-derived protein 4	Intestine
SeqId_11103_24	3387	-0.0319344	0.628668	0.93226	P04792	3315	HSPB1	Heat shock protein beta-1
SeqId_11104_13	3387	0.0566032	0.128813	0.622096	P36222	1116	CHI3L1	Chitinase-3-like protein 1
SeqId_11105_171	3387	-0.0660073	0.0149591	0.278161	P06733	2023	ENO1	Alpha-enolase
SeqId_11107_25	3387	0.255482	0.150292	0.642261	Q9P273	55714	TENM3	Teneurin-3
SeqId_11109_56	3387	0.399209	0.00778478	0.216706	Q4LDE5	79987	SVEP1	Sushi, von Willebrand factor type A, EGF and pentraxin domain-containing protein 1
SeqId_11110_4	3387	-0.207197	0.319942	0.800512	Q4V9L6	338773	TMEM119	Transmembrane protein 119
SeqId_11112_18	3387	-0.271678	0.0368291	0.392448	Q8TBQ9	153339	TMEM167A	Protein kish-A
SeqId_11116_16	3387	-0.0792024	0.544569	0.911626	Q6NUJ2	399947	C11orf87	Uncharacterized protein C11orf87	Brain
SeqId_11117_2	3387	-0.25713	0.01299	0.266663	Q8TB22	64847	SPATA20	Spermatogenesis-associated protein 20
SeqId_11118_107	3387	-0.0207925	0.80979	0.973681	Q9H0T7	64284	RAB17	Ras-related protein Rab-17
SeqId_11120_49	3387	-0.192881	0.275037	0.763619	Q8WUY8	57106	NAT14	N-acetyltransferase 14
SeqId_11122_97	3387	0.104065	0.456126	0.867087	Q9NZD8	51324	SPG21	Maspardin
SeqId_11126_102	3387	0.0448537	0.608062	0.931759	O75962	7204	TRIO	Triple functional domain protein
SeqId_11128_29	3387	0.0312935	0.683081	0.947707	Q8N3T6	92293	TMEM132C	Transmembrane protein 132C
SeqId_11129_66	3387	-0.0938641	0.353532	0.818192	O95972	9210	BMP15	Bone morphogenetic protein 15
SeqId_11130_158	3387	0.152171	0.318018	0.799494	O00305	785	CACNB4	Voltage-dependent L-type calcium channel subunit beta-4	Brain
SeqId_11134_30	3387	-0.146196	0.388106	0.837938	Q9UGC7	54516	MTRF1L	Peptide chain release factor 1-like, mitochondrial
SeqId_11135_5	3387	-0.0500178	0.533003	0.905907	Q7Z7F7	128308	MRPL55	39S ribosomal protein L55, mitochondrial
SeqId_11137_43	3387	-0.331864	0.0478765	0.432467	P32927	1439	CSF2RB	Cytokine receptor common subunit beta	Immune
SeqId_11138_16	3387	0.272994	0.0484518	0.432574	Q13761	864	RUNX3	Runt-related transcription factor 3
SeqId_11140_56	3387	0.054245	0.630481	0.932462	P02452	1277	COL1A1	Collagen alpha-1(I) chain
SeqId_11142_11	3387	0.372846	0.0802611	0.533577	O95841	9068	ANGPTL1	Angiopoietin-related protein 1
SeqId_11143_32	3387	-0.225391	0.23369	0.739186	Q96PB7	118427	OLFM3	Noelin-3	Brain
SeqId_11144_10	3387	-0.127357	0.292513	0.784277	Q30KQ4	245930	DEFB116	Beta-defensin 116
SeqId_11145_72	3387	-0.139686	0.457257	0.867424	Q6ZVL6	25758	KIAA1549L	UPF0606 protein KIAA1549L	Brain
SeqId_11146_4	3387	-0.115758	0.534204	0.906121	Q9Y458	50945	TBX22	T-box transcription factor TBX22
SeqId_11147_17	3387	-0.0232264	0.861067	0.980895	Q86YW5	340205	TREML1	Trem-like transcript 1 protein	Immune
SeqId_11149_3	3387	-0.0813456	0.486818	0.88271	Q15399	7096	TLR1	Toll-like receptor 1	Immune
SeqId_11152_46	3387	-0.148005	0.142204	0.632933	Q9UKR3	26085	KLK13	Kallikrein-13
SeqId_11154_3	3387	0.0151366	0.819401	0.977095	Q14494	4779	NFE2L1	Nuclear factor erythroid 2-related factor 1
SeqId_11155_16	3387	-0.00990401	0.937163	0.989196	A8TX70	256076	COL6A5	Collagen alpha-5(VI) chain
SeqId_11158_40	3387	0.31039	0.0779459	0.526906	Q6ZP65	92558	BICDL1	Bicaudal D-related protein 1
SeqId_11160_56	3387	-0.21795	0.260862	0.750611	Q9H9V4	79845	RNF122	RING finger protein 122
SeqId_11161_5	3387	-0.0860873	0.608676	0.931759	Q8N0X7	23111	SPART	Spartin
SeqId_11162_37	3387	0.0433066	0.545087	0.911853	Q9NQ60	54586	EQTN	Equatorin
SeqId_11163_7	3387	0.27187	0.166021	0.661814	Q5T6X4	221303	FAM162B	Protein FAM162B
SeqId_11164_7	3387	-0.190832	0.253701	0.747378	Q9NT68	57451	TENM2	Teneurin-2
SeqId_11167_6	3387	-0.164126	0.309162	0.79564	Q13613	8776	MTMR1	Myotubularin-related protein 1
SeqId_11168_3	3387	0.0517542	0.58553	0.926952	Q96KG7	84466	MEGF10	Multiple epidermal growth factor-like domains protein 10	Brain
SeqId_11171_25	3387	0.275414	0.0140741	0.275641	P21333	2316	FLNA	Filamin-A
SeqId_11173_29	3387	-0.0558201	0.693228	0.947953	Q7Z6M3	284021	MILR1	Allergin-1
SeqId_11174_8	3387	-0.0226324	0.738885	0.954428	Q9UPZ6	221981	THSD7A	Thrombospondin type-1 domain-containing protein 7A
SeqId_11175_45	3387	-0.0588574	0.681325	0.947707	Q7L5N7	54947	LPCAT2	Lysophosphatidylcholine acyltransferase 2
SeqId_11177_16	3387	0.076693	0.4648	0.869851	P13647	3852	KRT5	Keratin, type II cytoskeletal 5
SeqId_11178_21	3387	0.443132	0.00172969	0.0987567	Q4LDE5	79987	SVEP1	Sushi, von Willebrand factor type A, EGF and pentraxin domain-containing protein 1
SeqId_11179_7	3387	0.130752	0.0276273	0.351008	Q9BXA7	83942	TSSK1B	Testis-specific serine/threonine-protein kinase 1
SeqId_11180_17	3387	-0.100178	0.172308	0.666072	Q92922	6599	SMARCC1	SWI/SNF complex subunit SMARCC1
SeqId_11185_145	3387	-0.0858543	0.499013	0.889044	P30793	2643	GCH1	GTP cyclohydrolase 1
SeqId_11186_12	3387	-0.124237	0.172986	0.666072	Q8NDY8	339456	TMEM52	Transmembrane protein 52
SeqId_11187_11	3387	-0.120079	0.0133549	0.271203	Q5QGZ9	160364	CLEC12A	C-type lectin domain family 12 member A	Immune
SeqId_11190_129	3387	-0.0175293	0.912115	0.986719	Q96TA2	10730	YME1L1	ATP-dependent zinc metalloprotease YME1L1
SeqId_11192_168	3387	0.230234	0.143841	0.632933	Q9GZM7	64129	TINAGL1	Tubulointerstitial nephritis antigen-like
SeqId_11193_27	3387	-0.139916	0.123136	0.615344	P20823	6927	HNF1A	Hepatocyte nuclear factor 1-alpha
SeqId_11194_6	3387	-0.147124	0.0088677	0.232245	Q9Y3P8	27240	SIT1	Signaling threshold-regulating transmembrane adapter 1
SeqId_11196_31	3387	0.219919	0.40226	0.844772	P12111	1293	COL6A3	Collagen alpha-3(VI) chain
SeqId_11198_37	3387	0.0084092	0.94938	0.992362	Q96BA8	90993	CREB3L1	Cyclic AMP-responsive element-binding protein 3-like protein 1
SeqId_11201_19	3387	0.0640369	0.668322	0.942692	Q9Y606	80324	PUS1	tRNA pseudouridine synthase A, mitochondrial
SeqId_11202_70	3387	0.282223	0.0921548	0.556451	Q99593	6910	TBX5	T-box transcription factor TBX5
SeqId_11204_80	3387	-0.0807542	0.636548	0.933476	P78310	1525	CXADR	Coxsackievirus and adenovirus receptor
SeqId_11205_10	3387	0.00926361	0.879392	0.983201	P26010	3695	ITGB7	Integrin beta-7
SeqId_11207_3	3387	-0.19672	0.144627	0.633064	P21757	4481	MSR1	Macrophage scavenger receptor types I and II
SeqId_11208_15	3387	0.180796	0.348155	0.816132	Q9UK23	51172	NAGPA	N-acetylglucosamine-1-phosphodiester alpha-N-acetylglucosaminidase
SeqId_11211_7	3387	-0.0222657	0.719594	0.953111	Q15813	6905	TBCE	Tubulin-specific chaperone E
SeqId_11212_7	3387	-0.00452926	0.979346	0.995622	Q8NBS9	81567	TXNDC5	Thioredoxin domain-containing protein 5
SeqId_11214_40	3387	0.211888	0.0740205	0.516029	Q9UBS3	4189	DNAJB9	DnaJ homolog subfamily B member 9
SeqId_11215_6	3387	-0.10521	0.00756041	0.212851	P55291	1013	CDH15	Cadherin-15
SeqId_11217_16	3387	-0.0851136	0.575557	0.924137	Q13363	1487	CTBP1	C-terminal-binding protein 1
SeqId_11218_84	3387	0.0137736	0.895062	0.983434	P51580	7172	TPMT	Thiopurine S-methyltransferase
SeqId_11219_95	3387	0.262946	0.0789957	0.529025	Q8TAT2	143282	FGFBP3	Fibroblast growth factor-binding protein 3
SeqId_11220_53	3387	0.42662	0.0313937	0.376649	Q8TEF2	414152	C10orf105	Uncharacterized protein C10orf105
SeqId_11223_1	3387	0.103317	0.515884	0.899123	Q6P9G4	201799	TMEM154	Transmembrane protein 154
SeqId_11226_16	3387	0.0599825	0.746069	0.955835	Q05086	7337	UBE3A	Ubiquitin-protein ligase E3A
SeqId_11227_31	3387	0.0265756	0.841533	0.978659	Q9Y4P3	26608	TBL2	Transducin beta-like protein 2
SeqId_11228_37	3387	0.0408549	0.862147	0.980895	Q7Z5B4	79608	RIC3	Protein RIC-3
SeqId_11229_16	3387	0.133426	0.116464	0.603093	O75460	2081	ERN1	Serine/threonine-protein kinase/endoribonuclease IRE1
SeqId_11231_12	3387	0.0204192	0.84396	0.978659	Q6P4F2	112812	FDX2	Adrenodoxin-like protein, mitochondrial
SeqId_11237_49	3387	0.120272	0.453433	0.866472	Q15113	5118	PCOLCE	Procollagen C-endopeptidase enhancer 1
SeqId_11239_49	3387	-0.0145811	0.581124	0.926952	Q8IU80	164656	TMPRSS6	Transmembrane protease serine 6	Liver
SeqId_11241_8	3387	-0.0249264	0.666502	0.942692	P04424	435	ASL	Argininosuccinate lyase	Liver
SeqId_11242_33	3387	-0.0117164	0.900796	0.983819	P22735	7051	TGM1	Protein-glutamine gamma-glutamyltransferase K
SeqId_11243_90	3387	-0.104105	0.460575	0.869484	Q5T601	266977	ADGRF1	Adhesion G-protein coupled receptor F1
SeqId_11247_20	3387	0.0479245	0.697127	0.947953	Q8N159	162417	NAGS	N-acetylglutamate synthase, mitochondrial
SeqId_11248_43	3387	-0.138501	0.425839	0.857149	P10746	7390	UROS	Uroporphyrinogen-III synthase
SeqId_11252_30	3387	-0.18303	0.184245	0.677529	O75427	4034	LRCH4	Leucine-rich repeat and calponin homology domain-containing protein 4
SeqId_11254_13	3387	-0.0478057	0.801921	0.973681	O95428	89932	PAPLN	Papilin
SeqId_11257_1	3387	-0.0187779	0.884773	0.983201	P09417	5860	QDPR	Dihydropteridine reductase	Brain
SeqId_11258_41	3387	0.0725289	0.729944	0.954428	Q13477	8174	MADCAM1	Mucosal addressin cell adhesion molecule 1
SeqId_11260_47	3387	-0.149568	0.247103	0.739472	Q8TC36	140732	SUN5	SUN domain-containing protein 5
SeqId_11262_39	3387	-0.038179	0.814463	0.976213	Q9H4I3	80305	TRABD	TraB domain-containing protein
SeqId_11263_57	3387	-0.394517	0.110388	0.590684	P31415	844	CASQ1	Calsequestrin-1	Muscle
SeqId_11264_33	3387	-0.160183	0.12042	0.61073	P47989	7498	XDH	Xanthine dehydrogenase/oxidase
SeqId_11265_8	3387	-0.22129	0.0087018	0.231814	P00352	216	ALDH1A1	Retinal dehydrogenase 1
SeqId_11266_8	3387	0.0542161	0.677667	0.947205	Q14242	6404	SELPLG	P-selectin glycoprotein ligand 1	Immune
SeqId_11270_17	3387	0.0448296	0.654898	0.938594	Q8WYQ3	400916	CHCHD10	Coiled-coil-helix-coiled-coil-helix domain-containing protein 10, mitochondrial
SeqId_11273_176	3387	-0.00561112	0.972114	0.995453	P0CG30	653689	GSTT2B	Glutathione S-transferase theta-2B
SeqId_11275_94	3387	0.0770001	0.64115	0.934107	Q9NZR2	53353	LRP1B	Low-density lipoprotein receptor-related protein 1B
SeqId_11277_23	3387	0.27743	0.0880049	0.547575	P18850	22926	ATF6	Cyclic AMP-dependent transcription factor ATF-6 alpha
SeqId_11278_4	3387	-0.0908025	0.334158	0.808362	P13942	1302	COL11A2	Collagen alpha-2(XI) chain
SeqId_11279_42	3387	-0.0481962	0.657834	0.938594	Q9UBS5	2550	GABBR1	Gamma-aminobutyric acid type B receptor subunit 1
SeqId_11280_6	3387	-0.161085	0.22917	0.739186	Q99259	2571	GAD1	Glutamate decarboxylase 1	Brain
SeqId_11281_6	3387	-0.0994467	0.494135	0.887306	Q14451	2886	GRB7	Growth factor receptor-bound protein 7
SeqId_11283_13	3387	0.12609	0.480699	0.879508	Q96JK2	8816	DCAF5	DDB1- and CUL4-associated factor 5
SeqId_11284_24	3387	-0.0415177	0.840448	0.978659	Q6GTX8	3903	LAIR1	Leukocyte-associated immunoglobulin-like receptor 1
SeqId_11286_78	3387	-0.0415003	0.698278	0.947953	Q9BQE4	55829	SELENOS	Selenoprotein S
SeqId_11287_14	3387	-0.16848	0.0524586	0.448933	P00167	1528	CYB5A	Cytochrome b5
SeqId_11288_26	3387	0.261766	0.00989494	0.240942	P49902	22978	NT5C2	Cytosolic purine 5'-nucleotidase
SeqId_11289_31	3387	-0.188487	0.24472	0.739186	P48730	1453	CSNK1D	Casein kinase I isoform delta
SeqId_11292_13	3387	0.126017	0.500681	0.889841	Q6AZY7	51435	SCARA3	Scavenger receptor class A member 3
SeqId_11293_14	3387	0.00342145	0.977748	0.995453	Q6UXK5	57633	LRRN1	Leucine-rich repeat neuronal protein 1
SeqId_11297_54	3387	0.088517	0.356844	0.819495	Q04721	4853	NOTCH2	Neurogenic locus notch homolog protein 2
SeqId_11300_32	3387	-0.0693357	0.422682	0.855902	Q99523	6272	SORT1	Sortilin
SeqId_11302_237	3387	-0.360036	0.0195449	0.309409	Q92752	7143	TNR	Tenascin-R	Brain
SeqId_11303_7	3387	0.0188678	0.898542	0.983607	Q9Y3Z3	25939	SAMHD1	Deoxynucleoside triphosphate triphosphohydrolase SAMHD1
SeqId_11307_33	3387	-0.108436	0.452849	0.866357	Q9H0M0	11059	WWP1	NEDD4-like E3 ubiquitin-protein ligase WWP1
SeqId_11308_8	3387	-0.0549001	0.766296	0.962237	Q8TEY5	148327	CREB3L4	Cyclic AMP-responsive element-binding protein 3-like protein 4
SeqId_11311_79	3387	-0.108787	0.618144	0.932254	P15918	5896	RAG1	V(D)J recombination-activating protein 1
SeqId_11312_40	3387	-0.165408	0.242538	0.739186	P54278	5395	PMS2	Mismatch repair endonuclease PMS2
SeqId_11313_100	3387	-0.00943744	0.921788	0.987987	P61457	5092	PCBD1	Pterin-4-alpha-carbinolamine dehydratase
SeqId_11315_148	3387	-0.102186	0.447335	0.86441	O15297	8493	PPM1D	Protein phosphatase 1D
SeqId_11319_106	3387	0.0446508	0.796067	0.973393	P49959	4361	MRE11	Double-strand break repair protein MRE11
SeqId_11320_29	3387	0.054955	0.819183	0.977095	Q96EP1	55743	CHFR	E3 ubiquitin-protein ligase CHFR
SeqId_11324_3	3387	-0.0800238	0.544908	0.911853	A1KZ92	137902	PXDNL	Peroxidasin-like protein	Heart
SeqId_11325_8	3387	0.0621322	0.653342	0.937536	P78543	7832	BTG2	Protein BTG2
SeqId_11327_56	3387	-0.0531354	0.591597	0.926952	P49760	1196	CLK2	Dual specificity protein kinase CLK2
SeqId_11328_9	3387	0.106255	0.637529	0.933476	Q9BQ65	79650	USB1	U6 snRNA phosphodiesterase
SeqId_11330_15	3387	0.0317684	0.839488	0.978659	P67870	1460	CSNK2B	Casein kinase II subunit beta
SeqId_11333_82	3387	0.262775	0.00664594	0.197189	P42331	9938	ARHGAP25	Rho GTPase-activating protein 25
SeqId_11334_7	3387	-0.256243	0.0429472	0.416445	O75022	102725035	LILRB3	Leukocyte immunoglobulin-like receptor subfamily B member 3	Immune
SeqId_11336_9	3387	-0.0731795	0.61058	0.931759	Q9NPI8	2188	FANCF	Fanconi anemia group F protein
SeqId_11338_49	3387	0.00417174	0.977727	0.995453	P51451	640	BLK	Tyrosine-protein kinase BLK
SeqId_11342_59	3387	-0.160028	0.130251	0.623805	Q6UX71	84898	PLXDC2	Plexin domain-containing protein 2
SeqId_11347_9	3387	0.179782	0.0330485	0.378978	P37837	6888	TALDO1	Transaldolase
SeqId_11348_132	3387	-0.0301175	0.846665	0.978659	O15460	8974	P4HA2	Prolyl 4-hydroxylase subunit alpha-2
SeqId_11350_30	3387	-0.236965	0.131477	0.623805	Q9UNE7	10273	STUB1	E3 ubiquitin-protein ligase CHIP
SeqId_11351_233	3387	0.0743924	0.512064	0.897438	Q9H9Q4	79840	NHEJ1	Non-homologous end-joining factor 1
SeqId_11352_42	3387	0.190703	0.187842	0.682874	Q8WZ42	7273	TTN	Titin	Muscle
SeqId_11354_21	3387	0.0159433	0.895023	0.983434	Q9NQ66	23236	PLCB1	1-phosphatidylinositol 4,5-bisphosphate phosphodiesterase beta-1
SeqId_11355_10	3387	-0.077336	0.366887	0.82483	Q9GZV4	56648	EIF5A2	Eukaryotic translation initiation factor 5A-2
SeqId_11356_19	3387	-0.286699	0.0622054	0.476011	Q96DF8	8220	ESS2	Protein DGCR14
SeqId_11358_15	3387	-0.114204	0.1885	0.684334	Q13322	2887	GRB10	Growth factor receptor-bound protein 10
SeqId_11360_39	3387	-0.128967	0.041832	0.408026	P23921	6240	RRM1	Ribonucleoside-diphosphate reductase large subunit
SeqId_11361_73	3387	0.239706	0.0318531	0.378978	P19971	1890	TYMP	Thymidine phosphorylase
SeqId_11363_58	3387	-0.125175	0.401873	0.844772	P55087	361	AQP4	Aquaporin-4	Brain
SeqId_11364_18	3387	-0.0455682	0.648877	0.936804	Q8IWA4	55669	MFN1	Mitofusin-1
SeqId_11365_17	3387	0.054471	0.747299	0.956072	Q6N022	26011	TENM4	Teneurin-4
SeqId_11368_32	3387	0.0525192	0.43995	0.86369	P54819	204	AK2	Adenylate kinase 2, mitochondrial
SeqId_11369_23	3387	-0.0988231	0.346195	0.815425	P11766	128	ADH5	Alcohol dehydrogenase class-3
SeqId_11370_20	3387	0.283072	0.248755	0.742423	Q9NRR6	56623	INPP5E	72 kDa inositol polyphosphate 5-phosphatase
SeqId_11371_1	3387	-0.220684	0.0161427	0.286693	Q96P66	83550	GPR101	Probable G-protein coupled receptor 101	Brain
SeqId_11372_2	3387	-0.0373523	0.832451	0.978659	P17022	7566	ZNF18	Zinc finger protein 18
SeqId_11375_49	3387	-0.118675	0.382777	0.83333	P58012	668	FOXL2	Forkhead box protein L2
SeqId_11377_19	3387	-0.0225411	0.832927	0.978659	P40394	131	ADH7	Alcohol dehydrogenase class 4 mu/sigma chain
SeqId_11378_37	3387	-0.0624153	0.310377	0.79564	P43405	6850	SYK	Tyrosine-protein kinase SYK
SeqId_11380_84	3387	-0.149574	0.190655	0.686551	Q9BX46	221662	RBM24	RNA-binding protein 24
SeqId_11381_56	3387	-0.177431	0.128798	0.622096	P60891	5631	PRPS1	Ribose-phosphate pyrophosphokinase 1
SeqId_11382_5	3387	-0.0385	0.739541	0.954428	P53004	644	BLVRA	Biliverdin reductase A
SeqId_11383_41	3387	-0.00359476	0.97512	0.995453	P08729	3855	KRT7	Keratin, type II cytoskeletal 7
SeqId_11387_3	3387	0.2644	0.0481971	0.432574	Q99941	1388	ATF6B	Cyclic AMP-dependent transcription factor ATF-6 beta
SeqId_11388_75	3387	0.805597	1.22884e-07	0.000305529	Q14508	10406	WFDC2	WAP four-disulfide core domain protein 2
SeqId_11390_24	3387	0.00853578	0.951492	0.992362	P35219	767	CA8	Carbonic anhydrase-related protein
SeqId_11391_69	3387	0.0400516	0.594934	0.929061	Q03426	4598	MVK	Mevalonate kinase
SeqId_11395_5	3387	0.0636713	0.653056	0.937536	Q14289	2185	PTK2B	Protein-tyrosine kinase 2-beta
SeqId_11396_39	3387	-0.170581	0.404597	0.844772	Q9UI46	27019	DNAI1	Dynein intermediate chain 1, axonemal
SeqId_11401_181	3387	-0.367901	0.0610613	0.472748	Q9NTX7	81847	RNF146	E3 ubiquitin-protein ligase RNF146
SeqId_11402_17	3387	-0.192829	0.115069	0.600174	Q8NEZ4	58508	KMT2C	Histone-lysine N-methyltransferase 2C
SeqId_11405_150	3387	-0.150448	0.30671	0.792486	Q9H257	64170	CARD9	Caspase recruitment domain-containing protein 9
SeqId_11406_82	3387	0.104488	0.425102	0.857149	Q9UKU7	27034	ACAD8	Isobutyryl-CoA dehydrogenase, mitochondrial
SeqId_11407_57	3387	-0.0951831	0.484735	0.881423	Q9NRY6	57048	PLSCR3	Phospholipid scramblase 3
SeqId_11416_23	3387	-0.168809	0.436236	0.862929	Q9UKA2	26235	FBXL4	F-box/LRR-repeat protein 4
SeqId_11421_10	3387	-0.113461	0.405059	0.844772	Q9H223	30844	EHD4	EH domain-containing protein 4
SeqId_11422_2	3387	0.0455768	0.753692	0.95876	O60479	1747	DLX3	Homeobox protein DLX-3
SeqId_11424_4	3387	-0.19444	0.0476514	0.432324	P16930	2184	FAH	Fumarylacetoacetase
SeqId_11425_31	3387	0.0157993	0.865567	0.980895	Q96T51	80230	RUFY1	RUN and FYVE domain-containing protein 1
SeqId_11428_31	3387	0.0613826	0.294568	0.784929	O00151	9124	PDLIM1	PDZ and LIM domain protein 1
SeqId_11429_80	3387	-0.111578	0.503457	0.890774	P07910	3183	HNRNPC	Heterogeneous nuclear ribonucleoproteins C1/C2
SeqId_11430_49	3387	-0.128099	0.414069	0.851687	Q86Y01	1840	DTX1	E3 ubiquitin-protein ligase DTX1
SeqId_11431_235	3387	-0.0457136	0.670499	0.943529	P46063	5965	RECQL	ATP-dependent DNA helicase Q1
SeqId_11432_11	3387	-0.19285	0.263601	0.753286	O60828	10084	PQBP1	Polyglutamine-binding protein 1
SeqId_11433_11	3387	-0.0113882	0.912464	0.986719	Q96GX1	79867	TCTN2	Tectonic-2
SeqId_11436_6	3387	-0.105961	0.423144	0.856485	Q16352	9118	INA	Alpha-internexin
SeqId_11438_6	3387	0.0614743	0.717052	0.951698	P25686	3300	DNAJB2	DnaJ homolog subfamily B member 2
SeqId_11439_88	3387	-0.184985	0.171923	0.666072	Q8IUC4	85415	RHPN2	Rhophilin-2
SeqId_11440_58	3387	-0.0462581	0.737909	0.954428	O14543	9021	SOCS3	Suppressor of cytokine signaling 3
SeqId_11441_11	3387	-0.14477	0.0782409	0.527576	P06737	5836	PYGL	Glycogen phosphorylase, liver form	Immune
SeqId_11442_1	3387	-0.040151	0.641358	0.934136	Q8NFT8	92737	DNER	Delta and Notch-like epidermal growth factor-related receptor
SeqId_11444_49	3387	-0.178564	0.278372	0.76843	Q9H1D9	10621	POLR3F	DNA-directed RNA polymerase III subunit RPC6
SeqId_11448_34	3387	-0.0624414	0.223608	0.730015	P51570	2584	GALK1	Galactokinase
SeqId_11449_22	3387	0.0854298	0.134995	0.626325	P52907	829	CAPZA1	F-actin-capping protein subunit alpha-1
SeqId_11454_87	3387	0.109126	0.242	0.739186	O75821	8666	EIF3G	Eukaryotic translation initiation factor 3 subunit G
SeqId_11456_2	3387	-0.272359	0.0329824	0.378978	Q96LZ2	139422	MAGEB10	Melanoma-associated antigen B10
SeqId_11457_53	3387	0.0426297	0.672656	0.944397	Q14376	2582	GALE	UDP-glucose 4-epimerase
SeqId_11458_30	3387	0.00284188	0.965187	0.995453	Q15365	5093	PCBP1	Poly(rC)-binding protein 1
SeqId_11459_81	3387	-0.107833	0.583835	0.926952	P55199	8178	ELL	RNA polymerase II elongation factor ELL
SeqId_11462_8	3387	0.170389	0.421022	0.854092	O43251	23543	RBFOX2	RNA binding protein fox-1 homolog 2
SeqId_11464_9	3387	-0.294399	0.0549777	0.455453	Q01201	5971	RELB	Transcription factor RelB
SeqId_11465_4	3387	0.0882472	0.464356	0.869851	Q8IZ08	64582	GPR135	Probable G-protein coupled receptor 135
SeqId_11468_15	3387	0.0440418	0.596014	0.929279	Q9Y4C8	9904	RBM19	Probable RNA-binding protein 19
SeqId_11476_43	3387	0.13604	0.308425	0.795499	Q9UN37	27183	VPS4A	Vacuolar protein sorting-associated protein 4A
SeqId_11480_1	3387	-0.133106	0.433058	0.862393	P30838	218	ALDH3A1	Aldehyde dehydrogenase, dimeric NADP-preferring
SeqId_11481_25	3387	-0.00737975	0.823363	0.977561	Q8TDQ0	84868	HAVCR2	Hepatitis A virus cellular receptor 2
SeqId_11486_26	3387	-0.00909211	0.925535	0.988406	Q15697	7727	ZNF174	Zinc finger protein 174
SeqId_11490_42	3387	0.190902	0.17769	0.671078	P11441	8266	UBL4A	Ubiquitin-like protein 4A
SeqId_11493_169	3387	0.0164294	0.842418	0.978659	Q96FJ2	140735	DYNLL2	Dynein light chain 2, cytoplasmic
SeqId_11494_4	3387	0.0394098	0.782265	0.969945	O00472	22936	ELL2	RNA polymerase II elongation factor ELL2
SeqId_11510_31	3387	0.0150273	0.907447	0.986328	O14791	8542	APOL1	Apolipoprotein L1
SeqId_11513_92	3387	0.201001	0.320304	0.800512	P28907	952	CD38	ADP-ribosyl cyclase/cyclic ADP-ribose hydrolase 1
SeqId_11514_196	3387	0.472079	0.0222835	0.324749	P13987	966	CD59	CD59 glycoprotein
SeqId_11516_7	3387	0.38244	0.0259296	0.340663	P07148	2168	FABP1	Fatty acid-binding protein, liver
SeqId_11530_37	3387	0.0398677	0.5867	0.926952	P08397	3145	HMBS	Porphobilinogen deaminase
SeqId_11531_24	3387	0.165668	0.144275	0.632933	Q9H7M9	64115	VSIR	V-type immunoglobulin domain-containing suppressor of T-cell activation	Immune
SeqId_11534_6	3387	-0.120191	0.438487	0.862929	Q3SXY7	345193	LRIT3	Leucine-rich repeat, immunoglobulin-like domain and transmembrane domain-containing protein 3
SeqId_11536_9	3387	0.0943557	0.485858	0.882165	Q5VVJ2	114803	MYSM1	Histone H2A deubiquitinase MYSM1
SeqId_11537_12	3387	0.0742951	0.612076	0.932029	Q9UP52	7036	TFR2	Transferrin receptor protein 2	Liver
SeqId_11538_216	3387	-0.360074	0.0566441	0.461631	O95822	23417	MLYCD	Malonyl-CoA decarboxylase, mitochondrial
SeqId_11539_4	3387	0.0356368	0.754976	0.95876	P56134	9551	ATP5MF	ATP synthase subunit f, mitochondrial
SeqId_11540_37	3387	0.265528	0.0701939	0.503362	O43524	2309	FOXO3	Forkhead box protein O3
SeqId_11542_11	3387	0.15866	0.3277	0.804784	Q96A57	29058	TMEM230	Transmembrane protein 230
SeqId_11543_84	3387	-0.343176	0.016906	0.29332	Q9UHB6	51474	LIMA1	LIM domain and actin-binding protein 1
SeqId_11544_39	3387	-0.00759253	0.957588	0.993935	Q92576	23469	PHF3	PHD finger protein 3
SeqId_11546_7	3387	0.0393887	0.692163	0.947953	Q8WWM9	114757	CYGB	Cytoglobin
SeqId_11547_84	3387	0.0723681	0.306668	0.792486	O15146	4593	MUSK	Muscle, skeletal receptor tyrosine-protein kinase
SeqId_11548_84	3387	0.0115106	0.745126	0.955835	P30304	993	CDC25A	M-phase inducer phosphatase 1
SeqId_11549_6	3387	0.0341518	0.84709	0.978659	P61371	3670	ISL1	Insulin gene enhancer protein ISL-1
SeqId_11551_16	3387	-0.0163594	0.912482	0.986719	Q9P0W2	10362	HMG20B	SWI/SNF-related matrix-associated actin-dependent regulator of chromatin subfamily E member 1-related
SeqId_11556_19	3387	-0.0646792	0.732568	0.954428	Q8N6T3	55738	ARFGAP1	ADP-ribosylation factor GTPase-activating protein 1
SeqId_11557_3	3387	-0.0485935	0.854074	0.980895	Q9HCE7	57154	SMURF1	E3 ubiquitin-protein ligase SMURF1
SeqId_11560_76	3387	0.24296	0.204035	0.706989	Q14934	4776	NFATC4	Nuclear factor of activated T-cells, cytoplasmic 4
SeqId_11562_9	3387	-0.21069	0.291617	0.784277	P56282	5427	POLE2	DNA polymerase epsilon subunit 2
SeqId_11563_51	3387	-0.0209417	0.888068	0.983284	Q96C24	94121	SYTL4	Synaptotagmin-like protein 4
SeqId_11565_58	3387	-0.112234	0.252876	0.747157	P17027	7571	ZNF23	Zinc finger protein 23
SeqId_11566_48	3387	-0.161795	0.354947	0.818792	Q14CN4	140807	KRT72	Keratin, type II cytoskeletal 72
SeqId_11567_23	3387	-0.150555	0.435254	0.862929	P21506	7556	ZNF10	Zinc finger protein 10
SeqId_11568_2	3387	0.0563143	0.390031	0.839007	P68106	2281	FKBP1B	Peptidyl-prolyl cis-trans isomerase FKBP1B	Brain
SeqId_11570_94	3387	-0.0967708	0.585012	0.926952	Q9UHQ4	55973	BCAP29	B-cell receptor-associated protein 29
SeqId_11571_75	3387	0.33786	0.00685651	0.200374	Q07444	3823	KLRC3	NKG2-E type II integral membrane protein
SeqId_11572_4	3387	-0.0622874	0.452146	0.865347	P50570	1785	DNM2	Dynamin-2
SeqId_11573_3	3387	0.237981	0.0595632	0.469913	Q13247	6431	SRSF6	Serine/arginine-rich splicing factor 6
SeqId_11582_63	3387	-0.0250421	0.842407	0.978659	O60884	10294	DNAJA2	DnaJ homolog subfamily A member 2
SeqId_11587_5	3387	-0.0756474	0.544101	0.911626	Q8IWI9	23269	MGA	MAX gene-associated protein
SeqId_11590_5	3387	0.32296	0.0968808	0.564094	Q86U06	55147	RBM23	Probable RNA-binding protein 23
SeqId_11591_43	3387	0.0406662	0.812045	0.974704	O43663	9055	PRC1	Protein regulator of cytokinesis 1
SeqId_11592_1	3387	-0.116639	0.363334	0.821689	Q15717	1994	ELAVL1	ELAV-like protein 1
SeqId_11593_21	3387	-0.047631	0.846583	0.978659	Q07325	4283	CXCL9	C-X-C motif chemokine 9
SeqId_11596_47	3387	0.252406	0.192304	0.689436	P51815	7626	ZNF75D	Zinc finger protein 75D
SeqId_11601_26	3387	-0.0376454	0.81308	0.975136	Q14562	1659	DHX8	ATP-dependent RNA helicase DHX8
SeqId_11606_22	3387	-0.364131	0.10061	0.57149	O75190	10049	DNAJB6	DnaJ homolog subfamily B member 6
SeqId_11607_15	3387	-0.0560895	0.689086	0.947953	O95696	23774	BRD1	Bromodomain-containing protein 1
SeqId_11608_5	3387	0.0195546	0.85948	0.980895	Q9GZQ8	81631	MAP1LC3B	Microtubule-associated proteins 1A/1B light chain 3B
SeqId_11614_29	3387	-0.00910346	0.924756	0.988406	P84090	2079	ERH	Enhancer of rudimentary homolog
SeqId_11615_16	3387	0.0100739	0.83391	0.978659	Q9UN19	27071	DAPP1	Dual adapter for phosphotyrosine and 3-phosphotyrosine and 3-phosphoinositide
SeqId_11616_9	3387	0.0701495	0.711906	0.950039	Q00613	3297	HSF1	Heat shock factor protein 1
SeqId_11617_1	3387	-0.0638196	0.75776	0.960318	P20701	3683	ITGAL	Integrin alpha-L
SeqId_11618_83	3387	-0.542668	0.00050392	0.0535601	P10242	4602	MYB	Transcriptional activator Myb
SeqId_11626_7	3387	-0.0324754	0.803268	0.973681	Q13404	387522	UBE2V1	Ubiquitin-conjugating enzyme E2 variant 1
SeqId_11633_89	3387	0.071029	0.591059	0.926952	O95433	10598	AHSA1	Activator of 90 kDa heat shock protein ATPase homolog 1
SeqId_11634_32	3387	-0.0192565	0.727562	0.954348	O43665	6001	RGS10	Regulator of G-protein signaling 10
SeqId_11636_33	3387	0.0477154	0.512196	0.897438	P37802	8407	TAGLN2	Transgelin-2
SeqId_11638_42	3387	-0.0578721	0.749713	0.956936	O43825	8707	B3GALT2	Beta-1,3-galactosyltransferase 2
SeqId_11643_73	3387	-0.318282	0.0734453	0.516029	Q8TDB6	151636	DTX3L	E3 ubiquitin-protein ligase DTX3L
SeqId_11645_9	3387	-0.577075	0.0469618	0.432324	P13674	5033	P4HA1	Prolyl 4-hydroxylase subunit alpha-1
SeqId_11646_4	3387	0.0181345	0.880629	0.983201	Q7L1S5	83539	CHST9	Carbohydrate sulfotransferase 9
SeqId_11647_6	3387	0.0449913	0.439457	0.863406	Q9ULW2	11211	FZD10	Frizzled-10
SeqId_11649_3	3387	0.0659244	0.403867	0.844772	Q8IYB5	60682	SMAP1	Stromal membrane-associated protein 1
SeqId_11653_69	3387	0.147371	0.401376	0.844772	P48067	6536	SLC6A9	Sodium- and chloride-dependent glycine transporter 1
SeqId_11654_77	3387	-0.14173	0.3013	0.789031	Q8IZ57	140767	NRSN1	Neurensin-1
SeqId_11656_110	3387	0.217141	0.131461	0.623805	Q9UI08	51466	EVL	Ena/VASP-like protein
SeqId_11657_86	3387	0.0423042	0.840473	0.978659	O14512	30837	SOCS7	Suppressor of cytokine signaling 7
SeqId_11659_31	3387	0.115931	0.0236229	0.328796	Q14677	9685	CLINT1	Clathrin interactor 1
SeqId_11661_11	3387	-0.0908652	0.437542	0.862929	Q9C000	22861	NLRP1	NACHT, LRR and PYD domains-containing protein 1
SeqId_11664_32	3387	-0.0515674	0.444965	0.86441	Q8N6H7	84364	ARFGAP2	ADP-ribosylation factor GTPase-activating protein 2
SeqId_11666_72	3387	-0.0385814	0.755205	0.95876	P57771	85397	RGS8	Regulator of G-protein signaling 8	Brain
SeqId_11667_29	3387	0.18815	0.321805	0.801055	Q63HR2	23371	TNS2	Tensin-2
SeqId_11669_39	3387	-0.0194943	0.863149	0.980895	Q9H2Y9	81796	SLCO5A1	Solute carrier organic anion transporter family member 5A1
SeqId_11671_19	3387	-0.0789879	0.613821	0.932113	P55201	7862	BRPF1	Peregrin
SeqId_11672_17	3387	-0.00509271	0.973805	0.995453	Q96L93	55614	KIF16B	Kinesin-like protein KIF16B
SeqId_11677_17	3387	-0.123501	0.252226	0.746582	Q8IZN3	79683	ZDHHC14	Probable palmitoyltransferase ZDHHC14
SeqId_11678_105	3387	0.0215255	0.842369	0.978659	Q9UKL4	57369	GJD2	Gap junction delta-2 protein
SeqId_11681_8	3387	0.0858106	0.255129	0.748914	P52594	3267	AGFG1	Arf-GAP domain and FG repeat-containing protein 1
SeqId_11682_7	3387	-0.132721	0.277373	0.766954	Q9H3M7	10628	TXNIP	Thioredoxin-interacting protein
SeqId_11683_19	3387	0.0825255	0.321173	0.801055	Q9NZ52	23163	GGA3	ADP-ribosylation factor-binding protein GGA3
SeqId_11690_47	3387	-0.210928	0.260526	0.750611	Q9UJX3	51434	ANAPC7	Anaphase-promoting complex subunit 7
SeqId_11692_21	3387	-0.362941	0.090018	0.553428	Q6S5L8	399694	SHC4	SHC-transforming protein 4
SeqId_11696_7	3387	-0.0836622	0.560033	0.915528	P29373	1382	CRABP2	Cellular retinoic acid-binding protein 2
SeqId_11699_16	3387	0.175698	0.231886	0.739186	Q12974	8073	PTP4A2	Protein tyrosine phosphatase type IVA 2
SeqId_11708_2	3387	-0.0265477	0.868084	0.980895	P31025	3933	LCN1	Lipocalin-1
SeqId_11709_29	3387	-0.192091	0.2238	0.730015	Q92523	1375	CPT1B	Carnitine O-palmitoyltransferase 1, muscle isoform
SeqId_11715_1	3387	-0.0425401	0.821377	0.977266	P14859	5451	POU2F1	POU domain, class 2, transcription factor 1
SeqId_11716_28	3387	-0.0650864	0.499933	0.889468	A6NDA9	340745	LRIT2	Leucine-rich repeat, immunoglobulin-like domain and transmembrane domain-containing protein 2
SeqId_11816_84	3387	0.07469	0.187739	0.682874	O60674	3717	JAK2	Tyrosine-protein kinase JAK2
SeqId_11825_27	3387	0.0136692	0.930334	0.989137	Q9UBK2	10891	PPARGC1A	Peroxisome proliferator-activated receptor gamma coactivator 1-alpha
SeqId_11827_7	3387	-0.0394489	0.7167	0.951698	P51449	6097	RORC	Nuclear receptor ROR-gamma
SeqId_11837_7	3387	-0.140113	0.180934	0.677529	Q9Y5U5	8784	TNFRSF18	Tumor necrosis factor receptor superfamily member 18
SeqId_11838_130	3387	-0.0661953	0.50095	0.88989	Q92508	9780	PIEZO1	Piezo-type mechanosensitive ion channel component 1
SeqId_11872_9	3387	-0.273787	0.0750511	0.518241	Q9Y5G3	56104	PCDHGB1	Protocadherin gamma-B1
SeqId_11910_27	3387	-0.1232	0.30365	0.79064	Q92988	1748	DLX4	Homeobox protein DLX-4
SeqId_11911_13	3387	0.0959404	0.556509	0.914566	Q9NT99	94030	LRRC4B	Leucine-rich repeat-containing protein 4B
SeqId_11926_23	3387	-0.0499456	0.565346	0.919082	Q6PD74	79719	AAGAB	Alpha- and gamma-adaptin-binding protein p34
SeqId_11934_9	3387	0.137575	0.173811	0.666072	Q68E01	65123	INTS3	Integrator complex subunit 3
SeqId_11952_1	3387	0.295863	0.139821	0.632933	Q8IVU1	9543	IGDCC3	Immunoglobulin superfamily DCC subclass member 3
SeqId_11955_1	3387	0.244114	0.0813051	0.534306	Q07960	392	ARHGAP1	Rho GTPase-activating protein 1
SeqId_11967_23	3387	0.161843	0.298299	0.787466	P29762	1381	CRABP1	Cellular retinoic acid-binding protein 1
SeqId_11969_5	3387	0.181825	0.248819	0.742423	P29034	6273	S100A2	Protein S100-A2
SeqId_11988_24	3387	0.250079	0.0456111	0.424961	Q9HD43	5794	PTPRH	Receptor-type tyrosine-protein phosphatase H
SeqId_11989_35	3387	0.0694885	0.639812	0.93353	Q8N766	23065	EMC1	ER membrane protein complex subunit 1
SeqId_12001_7	3387	0.109977	0.246596	0.739192	Q07157	7082	TJP1	Tight junction protein ZO-1
SeqId_12008_3	3387	0.136957	0.214664	0.723087	P09564	924	CD7	T-cell antigen CD7	Immune
SeqId_12014_19	3387	-0.00117887	0.993174	0.998453	Q03393	5805	PTS	6-pyruvoyl tetrahydrobiopterin synthase
SeqId_12016_60	3387	0.188271	0.0255807	0.339346	P22681	867	CBL	E3 ubiquitin-protein ligase CBL
SeqId_12018_84	3387	0.37765	0.0713777	0.508887	Q9H3S4	27010	TPK1	Thiamin pyrophosphokinase 1
SeqId_12020_39	3387	-0.142691	0.124839	0.616491	P07738	669	BPGM	Bisphosphoglycerate mutase
SeqId_12022_12	3387	-0.145807	0.270294	0.759168	Q13485	4089	SMAD4	Mothers against decapentaplegic homolog 4
SeqId_12030_82	3387	-0.0489893	0.60841	0.931759	P17661	1674	DES	Desmin
SeqId_12033_3	3387	0.138693	0.134481	0.626325	O43683	699	BUB1	Mitotic checkpoint serine/threonine-protein kinase BUB1
SeqId_12041_33	3387	0.0579284	0.627237	0.932254	P34931	3305	HSPA1L	Heat shock 70 kDa protein 1-like
SeqId_12046_51	3387	0.148774	0.261109	0.750611	Q13148	23435	TARDBP	TAR DNA-binding protein 43
SeqId_12329_21	3387	-0.003515	0.977273	0.995453	Q15418	6195	RPS6KA1	Ribosomal protein S6 kinase alpha-1
SeqId_12332_7	3387	-0.0108202	0.869637	0.980895	O00418	29904	EEF2K	Eukaryotic elongation factor 2 kinase
SeqId_12333_87	3387	0.118846	0.464857	0.869851	P49247	22934	RPIA	Ribose-5-phosphate isomerase
SeqId_12334_25	3387	-0.0659039	0.55696	0.914566	P34896	6470	SHMT1	Serine hydroxymethyltransferase, cytosolic
SeqId_12338_27	3387	0.252444	0.124869	0.616491	Q63HQ2	133584	EGFLAM	Pikachurin
SeqId_12340_17	3387	0.0243573	0.771252	0.965005	P49588	16	AARS1	Alanine--tRNA ligase, cytoplasmic
SeqId_12341_8	3387	0.044892	0.725983	0.954348	Q16828	1848	DUSP6	Dual specificity protein phosphatase 6
SeqId_12343_14	3387	0.195966	0.239957	0.739186	Q15057	23527	ACAP2	Arf-GAP with coiled-coil, ANK repeat and PH domain-containing protein 2
SeqId_12345_4	3387	0.63246	0.0587281	0.466737	Q9UM13	10393	ANAPC10	Anaphase-promoting complex subunit 10
SeqId_12347_29	3387	-0.0777464	0.580294	0.926952	Q9BSQ5	83605	CCM2	Cerebral cavernous malformations 2 protein
SeqId_12348_46	3387	0.163321	0.468917	0.873161	Q9NP81	54938	SARS2	Serine--tRNA ligase, mitochondrial
SeqId_12350_86	3387	-0.200376	0.149269	0.641441	P15036	2114	ETS2	Protein C-ets-2
SeqId_12352_70	3387	0.00139808	0.983867	0.996207	Q96B67	57561	ARRDC3	Arrestin domain-containing protein 3
SeqId_12355_223	3387	-0.0741818	0.678337	0.94734	Q96E11	92399	MRRF	Ribosome-recycling factor, mitochondrial
SeqId_12356_65	3387	-0.0528218	0.698161	0.947953	P30626	6717	SRI	Sorcin
SeqId_12357_41	3387	-0.00395068	0.976973	0.995453	O95721	9342	SNAP29	Synaptosomal-associated protein 29
SeqId_12358_6	3387	-0.00258894	0.978049	0.995453	P78318	3476	IGBP1	Immunoglobulin-binding protein 1
SeqId_12361_102	3387	-0.106479	0.471578	0.87483	P62070	22800	RRAS2	Ras-related protein R-Ras2
SeqId_12363_70	3387	0.0662999	0.717061	0.951698	Q92519	28951	TRIB2	Tribbles homolog 2
SeqId_12365_108	3387	-0.0739255	0.612783	0.932029	Q9Y265	8607	RUVBL1	RuvB-like 1
SeqId_12366_16	3387	-0.193867	0.317894	0.799494	P07320	1421	CRYGD	Gamma-crystallin D
SeqId_12367_52	3387	0.262294	0.115804	0.601479	Q8N5G2	55219	MACO1	Macoilin
SeqId_12368_18	3387	-0.017011	0.930979	0.989137	Q92831	8850	KAT2B	Histone acetyltransferase KAT2B
SeqId_12370_30	3387	0.0601761	0.463842	0.869851	Q13790	319	APOF	Apolipoprotein F	Liver
SeqId_12373_73	3387	0.196247	0.0873792	0.545738	P62995	6434	TRA2B	Transformer-2 protein homolog beta
SeqId_12374_8	3387	-0.224118	0.0126217	0.26437	Q15102	5050	PAFAH1B3	Platelet-activating factor acetylhydrolase IB subunit gamma
SeqId_12376_85	3387	-0.0531184	0.566552	0.920113	P55273	1032	CDKN2D	Cyclin-dependent kinase 4 inhibitor D
SeqId_12378_71	3387	-0.0988818	0.233232	0.739186	O15533	6892	TAPBP	Tapasin
SeqId_12381_26	3387	0.261147	0.0225011	0.325499	P16152	873	CBR1	Carbonyl reductase [NADPH] 1
SeqId_12382_2	3387	-0.101769	0.475766	0.876939	O95786	23586	DDX58	Probable ATP-dependent RNA helicase DDX58
SeqId_12384_92	3387	-0.0197555	0.740319	0.954428	Q9H9Q2	64708	COPS7B	COP9 signalosome complex subunit 7b
SeqId_12385_4	3387	0.0598692	0.523966	0.902731	P20807	825	CAPN3	Calpain-3
SeqId_12386_11	3387	0.182535	0.0340189	0.384337	Q9H4A4	6051	RNPEP	Aminopeptidase B
SeqId_12387_7	3387	-0.0453141	0.529678	0.905756	P50479	8572	PDLIM4	PDZ and LIM domain protein 4
SeqId_12389_4	3387	0.0540106	0.723048	0.953669	Q9Y5N6	23594	ORC6	Origin recognition complex subunit 6
SeqId_12391_27	3387	-0.134973	0.302544	0.789838	Q9H5P4	79955	PDZD7	PDZ domain-containing protein 7
SeqId_12392_30	3387	-0.228191	0.268452	0.757622	P40616	400	ARL1	ADP-ribosylation factor-like protein 1
SeqId_12394_53	3387	-0.117403	0.139904	0.632933	Q6UWD8	283897	C16orf54	Transmembrane protein C16orf54	Immune
SeqId_12395_86	3387	0.0556287	0.328275	0.804784	Q6PI48	55157	DARS2	Aspartate--tRNA ligase, mitochondrial
SeqId_12396_19	3387	0.188874	0.0215459	0.31961	Q6NVY1	26275	HIBCH	3-hydroxyisobutyryl-CoA hydrolase, mitochondrial
SeqId_12398_15	3387	-0.0335367	0.784872	0.969979	O43316		PAX4	Paired box protein Pax-4
SeqId_12399_194	3387	-0.0315422	0.859044	0.980895	Q8IVM0	152137	CCDC50	Coiled-coil domain-containing protein 50
SeqId_12400_25	3387	-0.195611	0.232967	0.739186	Q9NPD8	29089	UBE2T	Ubiquitin-conjugating enzyme E2 T
SeqId_12401_3	3387	-0.00983268	0.963958	0.995453	Q96FJ0	57559	STAMBPL1	AMSH-like protease
SeqId_12403_30	3387	-0.137928	0.495648	0.887608	Q96DA2	116442	RAB39B	Ras-related protein Rab-39B
SeqId_12406_119	3387	-0.00514682	0.963896	0.995453	O95661	9077	DIRAS3	GTP-binding protein Di-Ras3
SeqId_12408_333	3387	-0.0748833	0.447189	0.86441	Q9UL26	57403	RAB22A	Ras-related protein Rab-22A
SeqId_12409_90	3387	-0.035392	0.726854	0.954348	Q96AH8	338382	RAB7B	Ras-related protein Rab-7b
SeqId_12411_60	3387	-0.0204428	0.805277	0.973681	P61244	4149	MAX	Protein max
SeqId_12415_122	3387	0.0976967	0.552731	0.914566	O60869	8721	EDF1	Endothelial differentiation-related factor 1
SeqId_12417_46	3387	0.26822	0.193078	0.690837	Q9Y3C4	51002	TPRKB	EKC/KEOPS complex subunit TPRKB
SeqId_12420_10	3387	-0.013158	0.893941	0.983434	Q8N335	23171	GPD1L	Glycerol-3-phosphate dehydrogenase 1-like protein
SeqId_12422_143	3387	0.0793496	0.299781	0.788438	O15296	247	ALOX15B	Arachidonate 15-lipoxygenase B
SeqId_12423_38	3387	0.118708	0.174371	0.666386	Q9NQ94	29974	A1CF	APOBEC1 complementation factor	Liver
SeqId_12424_107	3387	-0.0816627	0.523625	0.902455	Q9P016	29087	THYN1	Thymocyte nuclear protein 1
SeqId_12425_104	3387	-0.0807302	0.707542	0.949009	P62330	382	ARF6	ADP-ribosylation factor 6
SeqId_12426_19	3387	0.029898	0.826935	0.977561	Q9H8S9	55233	MOB1A	MOB kinase activator 1A
SeqId_12427_8	3387	0.0466437	0.801344	0.973681	P30305	994	CDC25B	M-phase inducer phosphatase 2
SeqId_12428_2	3387	-0.0479994	0.766413	0.962237	Q5VWZ2	127018	LYPLAL1	Lysophospholipase-like protein 1
SeqId_12430_78	3387	-0.11414	0.541379	0.910708	Q9H074	10605	PAIP1	Polyadenylate-binding protein-interacting protein 1
SeqId_12431_13	3387	0.231976	0.00893083	0.232245	Q9BRX2	53918	PELO	Protein pelota homolog
SeqId_12432_23	3387	0.0197861	0.785782	0.969979	Q9HB71	27101	CACYBP	Calcyclin-binding protein
SeqId_12433_8	3387	-0.0701208	0.746149	0.955835	Q969Q4	115761	ARL11	ADP-ribosylation factor-like protein 11	Immune
SeqId_12434_25	3387	-0.095067	0.528388	0.905312	P53990	9798	IST1	IST1 homolog
SeqId_12436_84	3387	0.0881336	0.624477	0.932254	P78417	9446	GSTO1	Glutathione S-transferase omega-1
SeqId_12437_18	3387	-0.212372	0.326576	0.804784	Q6PHR2	25989	ULK3	Serine/threonine-protein kinase ULK3
SeqId_12438_127	3387	-0.197863	0.217377	0.727747	P29372	4350	MPG	DNA-3-methyladenine glycosylase
SeqId_12439_67	3387	-0.0589603	0.700823	0.947953	Q00978	10379	IRF9	Interferon regulatory factor 9
SeqId_12442_4	3387	-0.0212555	0.805692	0.973681	O00212	29984	RHOD	Rho-related GTP-binding protein RhoD
SeqId_12444_39	3387	-0.0565638	0.708453	0.949009	O00482	2494	NR5A2	Nuclear receptor subfamily 5 group A member 2
SeqId_12445_50	3387	0.10865	0.573979	0.923958	Q96NW4	84079	ANKRD27	Ankyrin repeat domain-containing protein 27
SeqId_12449_16	3387	-0.0118965	0.897722	0.983607	O43447	10465	PPIH	Peptidyl-prolyl cis-trans isomerase H
SeqId_12450_42	3387	-0.319909	0.0322972	0.378978	Q15126	10654	PMVK	Phosphomevalonate kinase
SeqId_12451_62	3387	-0.00578295	0.961819	0.995453	O14867	571	BACH1	Transcription regulator protein BACH1
SeqId_12452_32	3387	-0.0203758	0.908739	0.986375	Q86Y97	84787	KMT5C	Histone-lysine N-methyltransferase SUV420H2
SeqId_12453_161	3387	-0.0356734	0.840908	0.978659	Q9UBU9	10482	NXF1	Nuclear RNA export factor 1
SeqId_12454_105	3387	-0.0284237	0.835373	0.978659	Q9BV86	28989	NTMT1	N-terminal Xaa-Pro-Lys N-methyltransferase 1
SeqId_12455_48	3387	-0.0168476	0.914678	0.986719	Q9NPC7	55892	MYNN	Myoneurin
SeqId_12456_5	3387	-0.188039	0.189349	0.684334	Q16875	5209	PFKFB3	6-phosphofructo-2-kinase/fructose-2,6-bisphosphatase 3
SeqId_12457_10	3387	0.262756	0.00952007	0.238691	Q9BV57	55256	ADI1	1,2-dihydroxy-3-keto-5-methylthiopentene dioxygenase
SeqId_12458_79	3387	0.304212	0.015389	0.278294	Q99653	11261	CHP1	Calcineurin B homologous protein 1
SeqId_12459_13	3387	-0.0043394	0.978964	0.995453	Q9HB21	59338	PLEKHA1	Pleckstrin homology domain-containing family A member 1
SeqId_12460_18	3387	-0.00934107	0.899806	0.983819	O14818	5688	PSMA7	Proteasome subunit alpha type-7
SeqId_12461_8	3387	0.340245	0.00941707	0.238691	Q9NXA8	23408	SIRT5	NAD-dependent protein deacylase sirtuin-5, mitochondrial
SeqId_12462_20	3387	0.0828354	0.493619	0.887267	Q53H47	6419	SETMAR	Histone-lysine N-methyltransferase SETMAR
SeqId_12463_7	3387	0.429282	0.00856631	0.229438	Q9P2N7	90293	KLHL13	Kelch-like protein 13
SeqId_12466_7	3387	0.20937	0.127356	0.620183	P09651	3178	HNRNPA1	Heterogeneous nuclear ribonucleoprotein A1
SeqId_12469_19	3387	-0.0162116	0.778738	0.968366	Q15691	22919	MAPRE1	Microtubule-associated protein RP/EB family member 1
SeqId_12471_47	3387	-0.149791	0.361787	0.82107	O95793	6780	STAU1	Double-stranded RNA-binding protein Staufen homolog 1
SeqId_12473_48	3387	-0.054425	0.762873	0.961352	Q9NXV2	54442	KCTD5	BTB/POZ domain-containing protein KCTD5
SeqId_12475_48	3387	-0.191856	0.0328021	0.378978	Q9NZA1	53405	CLIC5	Chloride intracellular channel protein 5
SeqId_12476_50	3387	-0.144349	0.312329	0.797316	Q9NQ88	57103	TIGAR	Fructose-2,6-bisphosphatase TIGAR
SeqId_12477_42	3387	-0.00205395	0.986557	0.996207	Q15631	7247	TSN	Translin
SeqId_12478_15	3387	-0.0162424	0.850282	0.979118	P62888	6156	RPL30	60S ribosomal protein L30
SeqId_12479_50	3387	0.0632043	0.293022	0.784781	P31321	5575	PRKAR1B	cAMP-dependent protein kinase type I-beta regulatory subunit	Brain
SeqId_12480_9	3387	-0.0469272	0.635826	0.933476	Q96G74	55593	OTUD5	OTU domain-containing protein 5
SeqId_12482_5	3387	0.168471	0.445941	0.86441	Q12830	2186	BPTF	Nucleosome-remodeling factor subunit BPTF
SeqId_12483_62	3387	0.164071	0.0748035	0.518241	Q92753	6096	RORB	Nuclear receptor ROR-beta
SeqId_12484_67	3387	0.00608501	0.965681	0.995453	P48739	23760	PITPNB	Phosphatidylinositol transfer protein beta isoform
SeqId_12486_8	3387	0.430759	0.0367944	0.392448	Q9NS18	51022	GLRX2	Glutaredoxin-2, mitochondrial
SeqId_12488_9	3387	-0.21564	0.0502765	0.441135	Q9ULC4	28985	MCTS1	Malignant T-cell-amplified sequence 1
SeqId_12490_92	3387	-0.00637793	0.968387	0.995453	Q9UHA4	8649	LAMTOR3	Ragulator complex protein LAMTOR3
SeqId_12493_42	3387	-0.21321	0.217474	0.727747	Q96DC9	78990	OTUB2	Ubiquitin thioesterase OTUB2
SeqId_12494_99	3387	-0.00397254	0.971491	0.995453	P60520	11345	GABARAPL2	Gamma-aminobutyric acid receptor-associated protein-like 2
SeqId_12497_29	3387	-0.221553	0.00996218	0.240942	Q9BRJ7	84309	NUDT16L1	Tudor-interacting repair regulator protein
SeqId_12498_12	3387	-0.0684664	0.630524	0.932462	O14907	30851	TAX1BP3	Tax1-binding protein 3
SeqId_12499_108	3387	0.0445336	0.408197	0.847726	Q99962	6456	SH3GL2	Endophilin-A1	Brain
SeqId_12500_88	3387	-0.0495198	0.633922	0.933476	Q9UBT2	10054	UBA2	SUMO-activating enzyme subunit 2
SeqId_12501_10	3387	-0.203208	0.0142963	0.276712	O75347	6902	TBCA	Tubulin-specific chaperone A
SeqId_12503_5	3387	-0.116772	0.342415	0.812234	Q15743	8111	GPR68	Ovarian cancer G-protein coupled receptor 1
SeqId_12504_26	3387	-0.148668	0.294459	0.784929	P29536	25802	LMOD1	Leiomodin-1
SeqId_12507_16	3387	0.198949	0.200808	0.700827	Q96DU7	80271	ITPKC	Inositol-trisphosphate 3-kinase C
SeqId_12508_9	3387	-0.0131108	0.916269	0.986719	Q9Y3E7	100526767	CHMP3	Charged multivesicular body protein 3
SeqId_12509_115	3387	-0.0265383	0.55007	0.913102	Q8N668	150684	COMMD1	COMM domain-containing protein 1
SeqId_12510_3	3387	0.0620316	0.79111	0.971074	Q9ULZ2	26228	STAP1	Signal-transducing adaptor protein 1
SeqId_12511_83	3387	0.0544596	0.657747	0.938594	Q96JW4	84102	SLC41A2	Solute carrier family 41 member 2
SeqId_12513_8	3387	-0.089064	0.450424	0.86441	Q9NZD2	51228	GLTP	Glycolipid transfer protein
SeqId_12514_16	3387	0.0546887	0.783675	0.969945	Q9UBP6	4234	METTL1	tRNA (guanine-N(7)-)-methyltransferase
SeqId_12515_45	3387	0.212176	0.12241	0.615344	Q9BZX2	7371	UCK2	Uridine-cytidine kinase 2
SeqId_12516_13	3387	0.0375055	0.851778	0.979917	Q15561	7004	TEAD4	Transcriptional enhancer factor TEF-3
SeqId_12517_52	3387	-0.101789	0.489388	0.883934	O14737	9141	PDCD5	Programmed cell death protein 5
SeqId_12518_289	3387	0.147587	0.285861	0.778692	Q86U86	55193	PBRM1	Protein polybromo-1
SeqId_12521_3	3387	0.0955843	0.551909	0.914566	P42773	1031	CDKN2C	Cyclin-dependent kinase 4 inhibitor C
SeqId_12522_6	3387	0.0254751	0.831052	0.978659	P54727	5887	RAD23B	UV excision repair protein RAD23 homolog B
SeqId_12524_18	3387	-0.0106077	0.937483	0.989196	Q96F10	112483	SAT2	Diamine acetyltransferase 2
SeqId_12527_50	3387	-0.0213784	0.882992	0.983201	P10827	7067	THRA	Thyroid hormone receptor alpha
SeqId_12528_40	3387	-0.283802	0.189509	0.684415	Q96S55	56897	WRNIP1	ATPase WRNIP1
SeqId_12529_32	3387	-0.0195942	0.799391	0.973681	O75344	8468	FKBP6	Inactive peptidyl-prolyl cis-trans isomerase FKBP6
SeqId_12530_14	3387	0.0892143	0.618078	0.932254	P61024	1163	CKS1B	Cyclin-dependent kinases regulatory subunit 1
SeqId_12531_5	3387	0.0195472	0.861665	0.980895	B6SEH8		ERVV-1	Endogenous retrovirus group V member 1 Env polyprotein
SeqId_12532_28	3387	0.0811924	0.378822	0.829537	P49427	997	CDC34	Ubiquitin-conjugating enzyme E2 R1
SeqId_12533_135	3387	-0.318313	0.207277	0.709783	Q99418	9266	CYTH2	Cytohesin-2
SeqId_12534_10	3387	0.356691	0.0874503	0.545738	Q13137	10241	CALCOCO2	Calcium-binding and coiled-coil domain-containing protein 2
SeqId_12535_2	3387	0.0865843	0.442893	0.86441	P18887	7515	XRCC1	DNA repair protein XRCC1
SeqId_12536_46	3387	-0.0431134	0.743613	0.955061	Q9Y217	9107	MTMR6	Myotubularin-related protein 6
SeqId_12537_88	3387	-0.047824	0.751004	0.957657	Q00577	5813	PURA	Transcriptional activator protein Pur-alpha
SeqId_12538_19	3387	-0.0860266	0.323636	0.801208	P49802	6000	RGS7	Regulator of G-protein signaling 7	Brain
SeqId_12540_25	3387	0.134266	0.570378	0.922096	P84095	391	RHOG	Rho-related GTP-binding protein RhoG	Immune
SeqId_12543_76	3387	0.144671	0.0750953	0.518241	Q96MR9	147741	ZNF560	Zinc finger protein 560
SeqId_12546_1	3387	0.0847886	0.1933	0.690837	P53814	6525	SMTN	Smoothelin
SeqId_12548_75	3387	-0.0114346	0.918415	0.986719	Q9HB90	64121	RRAGC	Ras-related GTP-binding protein C
SeqId_12549_33	3387	0.0666084	0.624618	0.932254	O60760	27306	HPGDS	Hematopoietic prostaglandin D synthase
SeqId_12551_3	3387	-0.0176294	0.609652	0.931759	Q96J02	83737	ITCH	E3 ubiquitin-protein ligase Itchy homolog
SeqId_12553_5	3387	0.026105	0.881535	0.983201	Q99986	7443	VRK1	Serine/threonine-protein kinase VRK1
SeqId_12554_10	3387	-0.025084	0.826343	0.977561	O75771	5892	RAD51D	DNA repair protein RAD51 homolog 4
SeqId_12556_7	3387	-0.0786286	0.339875	0.812234	O00762	11065	UBE2C	Ubiquitin-conjugating enzyme E2 C
SeqId_12557_18	3387	-0.0381254	0.436671	0.862929	P51513	4857	NOVA1	RNA-binding protein Nova-1
SeqId_12558_3	3387	0.0470388	0.220733	0.730015	Q8TF42	84959	UBASH3B	Ubiquitin-associated and SH3 domain-containing protein B
SeqId_12560_9	3387	-0.0464797	0.721568	0.953669	Q8TCD5	30833	NT5C	5'(3')-deoxyribonucleotidase, cytosolic type
SeqId_12562_1	3387	0.0167875	0.924186	0.988406	Q16512	5585	PKN1	Serine/threonine-protein kinase N1
SeqId_12563_2	3387	-0.191426	0.233721	0.739186	O95379	25816	TNFAIP8	Tumor necrosis factor alpha-induced protein 8
SeqId_12564_9	3387	-0.0303571	0.726021	0.954348	Q9Y221	51388	NIP7	60S ribosome subunit biogenesis protein NIP7 homolog
SeqId_12568_14	3387	-0.0991834	0.530425	0.905907	Q14145	9817	KEAP1	Kelch-like ECH-associated protein 1
SeqId_12569_25	3387	-0.122099	0.000710202	0.0598771	P48643	22948	CCT5	T-complex protein 1 subunit epsilon
SeqId_12571_14	3387	0.0300694	0.778428	0.968366	P36405	403	ARL3	ADP-ribosylation factor-like protein 3
SeqId_12572_236	3387	0.0762628	0.600474	0.931252	O43281	10278	EFS	Embryonal Fyn-associated substrate
SeqId_12573_80	3387	-0.112666	0.560968	0.915727	O75382	10612	TRIM3	Tripartite motif-containing protein 3
SeqId_12574_36	3387	-0.0961451	0.0963344	0.564094	P20800	1907	EDN2	Endothelin-2
SeqId_12575_30	3387	-0.0463825	0.445363	0.86441	P11586	4522	MTHFD1	C-1-tetrahydrofolate synthase, cytoplasmic
SeqId_12576_21	3387	-0.0834104	0.626998	0.932254	P43357	4102	MAGEA3	Melanoma-associated antigen 3
SeqId_12577_100	3387	-0.121567	0.300131	0.788463	P39748	2237	FEN1	Flap endonuclease 1
SeqId_12578_13	3387	0.071133	0.380731	0.831066	P61204	377	ARF3	ADP-ribosylation factor 3
SeqId_12580_7	3387	-0.077543	0.653069	0.937536	P28074	5693	PSMB5	Proteasome subunit beta type-5
SeqId_12581_39	3387	0.0282253	0.788114	0.971074	O14732	3613	IMPA2	Inositol monophosphatase 2
SeqId_12583_77	3387	0.040375	0.616639	0.932254	P10398	369	ARAF	Serine/threonine-protein kinase A-Raf
SeqId_12585_39	3387	-0.0289623	0.819335	0.977095	P07992	2067	ERCC1	DNA excision repair protein ERCC-1
SeqId_12587_65	3387	-0.10339	0.399897	0.844772	P36404	402	ARL2	ADP-ribosylation factor-like protein 2
SeqId_12591_27	3387	0.0611635	0.278594	0.768615	O60890	4983	OPHN1	Oligophrenin-1
SeqId_12593_33	3387	-0.0508389	0.654246	0.938017	Q9NUG6	81572	PDRG1	p53 and DNA damage-regulated protein 1
SeqId_12594_5	3387	0.117234	0.319576	0.800512	P28676	25801	GCA	Grancalcin	Immune
SeqId_12595_11	3387	-0.127099	0.22199	0.730015	P28289	7111	TMOD1	Tropomodulin-1
SeqId_12597_68	3387	-0.0396313	0.518558	0.899544	Q9H1Y0	9474	ATG5	Autophagy protein 5
SeqId_12599_10	3387	-0.0133922	0.860735	0.980895	Q86UX7	83706	FERMT3	Fermitin family homolog 3	Immune
SeqId_12603_87	3387	0.15208	0.355934	0.819495	Q13310	8761	PABPC4	Polyadenylate-binding protein 4
SeqId_12604_16	3387	-0.106937	0.405422	0.844772	Q96GD3	22955	SCMH1	Polycomb protein SCMH1
SeqId_12605_1	3387	0.0159972	0.765036	0.961876	Q9NQT5	51010	EXOSC3	Exosome complex component RRP40
SeqId_12612_37	3387	0.0105489	0.92376	0.988406	P20618	5689	PSMB1	Proteasome subunit beta type-1
SeqId_12616_45	3387	-0.06557	0.6278	0.932259	Q9UHY1	29959	NRBP1	Nuclear receptor-binding protein
SeqId_12617_2	3387	-0.0230739	0.626931	0.932254	Q9Y6E0	8428	STK24	Serine/threonine-protein kinase 24
SeqId_12618_50	3387	-0.170031	0.267843	0.757622	Q04828	1645	AKR1C1	Aldo-keto reductase family 1 member C1
SeqId_12619_14	3387	0.188544	0.0878274	0.547402	P35813	5494	PPM1A	Protein phosphatase 1A
SeqId_12620_3	3387	0.124306	0.171636	0.666072	Q9NVA2	55752	SEPTIN11	Septin-11
SeqId_12621_55	3387	-0.283576	0.0479161	0.432467	P30153	5518	PPP2R1A	Serine/threonine-protein phosphatase 2A 65 kDa regulatory subunit A alpha isoform
SeqId_12622_96	3387	0.105931	0.300268	0.788463	Q9NR48	55870	ASH1L	Histone-lysine N-methyltransferase ASH1L
SeqId_12623_84	3387	0.0880559	0.591154	0.926952	Q92833	3720	JARID2	Protein Jumonji
SeqId_12625_138	3387	-0.0595756	0.542668	0.9113	Q8IXQ5	55975	KLHL7	Kelch-like protein 7
SeqId_12626_6	3387	-0.310182	0.0697631	0.503362	Q9BQF6	57337	SENP7	Sentrin-specific protease 7
SeqId_12627_97	3387	-0.0799962	0.242264	0.739186	O95352	10533	ATG7	Ubiquitin-like modifier-activating enzyme ATG7
SeqId_12628_31	3387	-0.136232	0.00490435	0.172348	Q9NS86	55915	LANCL2	LanC-like protein 2
SeqId_12630_8	3387	-0.104193	0.323717	0.801208	P53365	23647	ARFIP2	Arfaptin-2
SeqId_12632_14	3387	-0.557518	0.00457359	0.170861	P18440	9	NAT1	Arylamine N-acetyltransferase 1
SeqId_12633_3	3387	9.39705e-05	0.999483	0.999685	P43378	5780	PTPN9	Tyrosine-protein phosphatase non-receptor type 9
SeqId_12634_79	3387	0.143066	0.183434	0.677529	O75815	8412	BCAR3	Breast cancer anti-estrogen resistance protein 3
SeqId_12635_9	3387	-0.0559891	0.755837	0.959054	O14717	1787	TRDMT1	tRNA (cytosine(38)-C(5))-methyltransferase
SeqId_12636_113	3387	0.00140231	0.991762	0.998453	Q9NRG4	56950	SMYD2	N-lysine methyltransferase SMYD2
SeqId_12637_7	3387	-0.0412788	0.711163	0.950039	P43155	1384	CRAT	Carnitine O-acetyltransferase
SeqId_12641_3	3387	-0.0622199	0.0967834	0.564094	P32019	3633	INPP5B	Type II inositol 1,4,5-trisphosphate 5-phosphatase
SeqId_12643_4	3387	-0.0246316	0.677233	0.947205	P49407	408	ARRB1	Beta-arrestin-1
SeqId_12644_63	3387	0.147929	0.0929235	0.558104	P30520	159	ADSS2	Adenylosuccinate synthetase isozyme 2
SeqId_12646_2	3387	-0.173989	0.10912	0.58799	Q96AT9	6120	RPE	Ribulose-phosphate 3-epimerase
SeqId_12647_52	3387	-0.240232	0.165986	0.661814	Q9BYW2	29072	SETD2	Histone-lysine N-methyltransferase SETD2
SeqId_12650_43	3387	-0.173134	0.182691	0.677529	P08754	2773	GNAI3	Guanine nucleotide-binding protein G(k) subunit alpha
SeqId_12651_21	3387	-0.113769	0.355531	0.819376	Q15119	5164	PDK2	[Pyruvate dehydrogenase (acetyl-transferring)] kinase isozyme 2, mitochondrial
SeqId_12652_37	3387	-0.0849573	0.36408	0.822626	O43865	10768	AHCYL1	Adenosylhomocysteinase 2
SeqId_12653_13	3387	-0.248255	0.15294	0.643805	P78368	1455	CSNK1G2	Casein kinase I isoform gamma-2
SeqId_12655_30	3387	-0.0332835	0.845109	0.978659	Q9H115	63908	NAPB	Beta-soluble NSF attachment protein	Brain
SeqId_12656_1	3387	-0.215641	0.0455136	0.424961	Q07866	3831	KLC1	Kinesin light chain 1	Brain
SeqId_12657_2	3387	0.0857896	0.316643	0.799494	Q13630	7264	TSTA3	GDP-L-fucose synthase
SeqId_12658_72	3387	-0.0281375	0.807709	0.973681	Q9H999	79646	PANK3	Pantothenate kinase 3
SeqId_12659_13	3387	0.0487208	0.6945	0.947953	Q9NTK5	29789	OLA1	Obg-like ATPase 1
SeqId_12661_44	3387	-0.263516	0.245848	0.739186	Q9H0R8	23710	GABARAPL1	Gamma-aminobutyric acid receptor-associated protein-like 1
SeqId_12662_82	3387	0.0323842	0.694196	0.947953	Q13011	1891	ECH1	Delta(3,5)-Delta(2,4)-dienoyl-CoA isomerase, mitochondrial
SeqId_12663_1	3387	0.0560719	0.486153	0.882377	Q16762	7263	TST	Thiosulfate sulfurtransferase
SeqId_12664_19	3387	0.226134	0.0508398	0.443162	Q12923	5783	PTPN13	Tyrosine-protein phosphatase non-receptor type 13
SeqId_12665_16	3387	-0.100213	0.376011	0.828677	Q12905	3608	ILF2	Interleukin enhancer-binding factor 2
SeqId_12667_2	3387	-0.175504	0.313712	0.798377	Q9Y2T3	9615	GDA	Guanine deaminase
SeqId_12668_7	3387	-0.0742974	0.586835	0.926952	O75351	9525	VPS4B	Vacuolar protein sorting-associated protein 4B
SeqId_12669_30	3387	-0.115423	0.67412	0.94518	Q76N89	23072	HECW1	E3 ubiquitin-protein ligase HECW1	Brain
SeqId_12670_15	3387	-0.0188283	0.870953	0.980895	O60671	5810	RAD1	Cell cycle checkpoint protein RAD1
SeqId_12671_35	3387	-0.225614	0.0381392	0.394878	O43704	27284	SULT1B1	Sulfotransferase family cytosolic 1B member 1
SeqId_12675_14	3387	-0.0776393	0.0828069	0.536694	P14868	1615	DARS1	Aspartate--tRNA ligase, cytoplasmic
SeqId_12676_1	3387	-0.213498	0.0524509	0.448933	Q9BY11	29993	PACSIN1	Protein kinase C and casein kinase substrate in neurons protein 1	Brain
SeqId_12677_164	3387	0.306306	0.00303441	0.13627	Q13045	2314	FLII	Protein flightless-1 homolog
SeqId_12678_66	3387	0.201311	0.114432	0.599284	P09012	6626	SNRPA	U1 small nuclear ribonucleoprotein A
SeqId_12681_63	3387	0.00651131	0.960439	0.994987	Q9UK80	27005	USP21	Ubiquitin carboxyl-terminal hydrolase 21
SeqId_12682_5	3387	-0.162001	0.125339	0.616491	Q6YP21	56267	KYAT3	Kynurenine--oxoglutarate transaminase 3
SeqId_12683_156	3387	0.018553	0.909187	0.986393	Q9BPU6	56896	DPYSL5	Dihydropyrimidinase-related protein 5	Brain
SeqId_12684_5	3387	-0.288469	0.0573652	0.465212	Q9Y6U3	85477	SCIN	Adseverin
SeqId_12685_57	3387	0.0713989	0.491496	0.885381	Q9NSB8	9455	HOMER2	Homer protein homolog 2
SeqId_12686_15	3387	-0.654179	0.00476955	0.170861	P25325	4357	MPST	3-mercaptopyruvate sulfurtransferase
SeqId_12687_2	3387	-0.122179	0.156597	0.648695	Q16698	1666	DECR1	2,4-dienoyl-CoA reductase, mitochondrial
SeqId_12688_115	3387	-0.14393	0.291057	0.784224	Q9UK32	27330	RPS6KA6	Ribosomal protein S6 kinase alpha-6
SeqId_12689_56	3387	0.0316198	0.580132	0.926952	O15143	10095	ARPC1B	Actin-related protein 2/3 complex subunit 1B
SeqId_12690_33	3387	0.0292112	0.833109	0.978659	Q9P0V9	151011	SEPTIN10	Septin-10
SeqId_12691_44	3387	-0.0439786	0.447046	0.86441	P34897	6472	SHMT2	Serine hydroxymethyltransferase, mitochondrial
SeqId_12692_56	3387	-0.163208	0.1012	0.57149	Q8TEK3	84444	DOT1L	Histone-lysine N-methyltransferase, H3 lysine-79 specific
SeqId_12693_2	3387	-0.144088	0.285562	0.778692	O75368	6451	SH3BGRL	SH3 domain-binding glutamic acid-rich-like protein
SeqId_12694_28	3387	-0.263601	0.0608106	0.471544	Q9UNQ2	27292	DIMT1	Probable dimethyladenosine transferase
SeqId_12695_62	3387	-0.0437872	0.735044	0.954428	Q53G59	59349	KLHL12	Kelch-like protein 12
SeqId_12696_166	3387	-0.119032	0.104783	0.578174	O60678	10196	PRMT3	Protein arginine N-methyltransferase 3
SeqId_12697_30	3387	0.0349812	0.543887	0.911626	P48426	5305	PIP4K2A	Phosphatidylinositol 5-phosphate 4-kinase type-2 alpha	Brain
SeqId_12698_72	3387	0.203698	0.190655	0.686551	O00629	3840	KPNA4	Importin subunit alpha-3
SeqId_12699_28	3387	-0.146436	0.00832554	0.225427	P50990	10694	CCT8	T-complex protein 1 subunit theta
SeqId_12700_9	3387	-0.0819557	0.713631	0.951061	P53396	47	ACLY	ATP-citrate synthase
SeqId_12701_1	3387	-0.125414	0.0523244	0.448933	O60739	10289	EIF1B	Eukaryotic translation initiation factor 1b
SeqId_12702_13	3387	0.131889	0.133366	0.624013	Q9HAT8	57161	PELI2	E3 ubiquitin-protein ligase pellino homolog 2
SeqId_12703_6	3387	-0.0818552	0.0760264	0.521039	Q8TDX7	140609	NEK7	Serine/threonine-protein kinase Nek7
SeqId_12704_26	3387	0.0905701	0.631037	0.932462	Q8N5H7	10044	SH2D3C	SH2 domain-containing protein 3C
SeqId_12705_9	3387	-0.266554	0.0674988	0.498586	Q15751	8925	HERC1	Probable E3 ubiquitin-protein ligase HERC1
SeqId_12706_2	3387	-0.0109188	0.89342	0.983434	Q5VT25	8476	CDC42BPA	Serine/threonine-protein kinase MRCK alpha
SeqId_12707_26	3387	-0.207834	0.26784	0.757622	Q14195	1809	DPYSL3	Dihydropyrimidinase-related protein 3
SeqId_12708_91	3387	0.0935672	0.593787	0.92873	Q969R5	83746	L3MBTL2	Lethal(3)malignant brain tumor-like protein 2
SeqId_12709_63	3387	0.0880624	0.240547	0.739186	Q92522	8971	H1-10	Histone H1x
SeqId_12711_19	3387	0.143718	0.253475	0.747157	P48165	2703	GJA8	Gap junction alpha-8 protein
SeqId_12712_9	3387	0.0260023	0.884537	0.983201	Q9NP66	10363	HMG20A	High mobility group protein 20A
SeqId_12713_365	3387	0.0809628	0.70057	0.947953	P49795	10287	RGS19	Regulator of G-protein signaling 19	Immune
SeqId_12714_38	3387	0.0625551	0.539528	0.910449	O75843	8906	AP1G2	AP-1 complex subunit gamma-like 2
SeqId_12715_30	3387	0.0147815	0.766415	0.962237	Q8IZD4	196513	DCP1B	mRNA-decapping enzyme 1B
SeqId_12716_3	3387	0.00315205	0.986483	0.996207	Q9Y473	7728	ZNF175	Zinc finger protein 175
SeqId_12717_65	3387	0.0902654	0.602348	0.931379	O15405	27324	TOX3	TOX high mobility group box family member 3
SeqId_12718_43	3387	-0.0847834	0.310329	0.79564	Q9Y237	5303	PIN4	Peptidyl-prolyl cis-trans isomerase NIMA-interacting 4
SeqId_12720_71	3387	0.141009	0.27679	0.765902	Q9NRR5	56893	UBQLN4	Ubiquilin-4
SeqId_12721_4	3387	0.0241746	0.860645	0.980895	Q86VP1	8887	TAX1BP1	Tax1-binding protein 1
SeqId_12724_81	3387	-0.0385345	0.652534	0.937536	Q14011	1153	CIRBP	Cold-inducible RNA-binding protein
SeqId_12726_3	3387	0.181386	0.320134	0.800512	O00287	5994	RFXAP	Regulatory factor X-associated protein
SeqId_12727_7	3387	-0.00681006	0.967586	0.995453	Q9P2B2	5738	PTGFRN	Prostaglandin F2 receptor negative regulator
SeqId_12729_12	3387	0.0772781	0.524977	0.902961	Q9BT73	84262	PSMG3	Proteasome assembly chaperone 3
SeqId_12730_3	3387	-0.0913978	0.70684	0.949009	O14777	10403	NDC80	Kinetochore protein NDC80 homolog
SeqId_12731_12	3387	0.240713	0.123266	0.615344	Q6IQ23	144100	PLEKHA7	Pleckstrin homology domain-containing family A member 7
SeqId_12732_13	3387	-0.0834084	0.67141	0.943529	Q5T2T1	143098	MPP7	MAGUK p55 subfamily member 7
SeqId_12734_112	3387	0.103345	0.467369	0.87211	Q14807	3835	KIF22	Kinesin-like protein KIF22
SeqId_12735_39	3387	0.199598	0.0926138	0.556919	O75534	7812	CSDE1	Cold shock domain-containing protein E1
SeqId_12737_12	3387	-0.0126541	0.83721	0.978659	Q14651	5357	PLS1	Plastin-1	Intestine
SeqId_12738_43	3387	-0.131626	0.344927	0.813801	Q9Y2I1	11188	NISCH	Nischarin
SeqId_12740_55	3387	0.0509812	0.517233	0.899544	Q99581	54738	FEV	Protein FEV
SeqId_12742_160	3387	0.0747734	0.235403	0.739186	A6NDV4	51754	TMEM8B	Transmembrane protein 8B
SeqId_12743_18	3387	0.15233	0.405372	0.844772	Q9UL15	9529	BAG5	BAG family molecular chaperone regulator 5
SeqId_12746_4	3387	0.206589	0.185004	0.677529	Q9UIA0	27128	CYTH4	Cytohesin-4	Immune
SeqId_12747_89	3387	-0.113597	0.35009	0.817659	P98179	5935	RBM3	RNA-binding protein 3
SeqId_12748_6	3387	0.0658882	0.698293	0.947953	Q58F21	676	BRDT	Bromodomain testis-specific protein
SeqId_12750_9	3387	-0.147754	0.384329	0.834163	P05107	3689	ITGB2	Integrin beta-2	Immune
SeqId_12751_26	3387	-0.094938	0.552237	0.914566	Q9UKY1	11244	ZHX1	Zinc fingers and homeoboxes protein 1
SeqId_12753_6	3387	0.0528048	0.789763	0.971074	Q92870	323	APBB2	Amyloid beta A4 precursor protein-binding family B member 2
SeqId_12754_14	3387	0.154476	0.250296	0.745225	Q9Y534	27254	CSDC2	Cold shock domain-containing protein C2
SeqId_12756_3	3387	-0.18129	0.0959207	0.564094	Q9BYV9	60468	BACH2	Transcription regulator protein BACH2
SeqId_12758_47	3387	-0.223272	0.0187296	0.303486	O43424	2895	GRID2	Glutamate receptor ionotropic, delta-2
SeqId_12759_47	3387	0.346193	0.0585548	0.466737	Q12906	3609	ILF3	Interleukin enhancer-binding factor 3
SeqId_12760_34	3387	0.142389	0.48338	0.88132	Q6NX45	342132	ZNF774	Zinc finger protein 774
SeqId_12761_12	3387	0.166472	0.0980651	0.565771	Q92870	323	APBB2	Amyloid beta A4 precursor protein-binding family B member 2
SeqId_12763_69	3387	-0.22195	0.364674	0.82342	Q9HCZ1	55713	ZNF334	Zinc finger protein 334
SeqId_12764_3	3387	0.0325185	0.682072	0.947707	Q92556	9844	ELMO1	Engulfment and cell motility protein 1
SeqId_12766_33	3387	0.0164697	0.848939	0.978938	Q7Z601	350383	GPR142	Probable G-protein coupled receptor 142
SeqId_12768_3	3387	-0.0950245	0.135919	0.627077	Q86XI6	79660	PPP1R3B	Protein phosphatase 1 regulatory subunit 3B
SeqId_12771_19	3387	0.176155	0.217516	0.727747	Q9UJW8	7733	ZNF180	Zinc finger protein 180
SeqId_12772_8	3387	0.0261349	0.815192	0.976468	P52948	4928	NUP98	Nuclear pore complex protein Nup98-Nup96
SeqId_12774_12	3387	0.0759316	0.402685	0.844772	O60741	348980	HCN1	Potassium/sodium hyperpolarization-activated cyclic nucleotide-gated channel 1	Brain
SeqId_12775_6	3387	0.155704	0.28619	0.779161	O15347	3149	HMGB3	High mobility group protein B3
SeqId_12777_11	3387	0.0752183	0.631481	0.932462	Q15637	7536	SF1	Splicing factor 1
SeqId_12779_30	3387	-0.355062	0.0110423	0.251442	Q9UKN5	11108	PRDM4	PR domain zinc finger protein 4
SeqId_12781_2	3387	0.147984	0.444596	0.86441	Q15633	6895	TARBP2	RISC-loading complex subunit TARBP2
SeqId_12783_29	3387	0.166007	0.252835	0.747157	P52272	4670	HNRNPM	Heterogeneous nuclear ribonucleoprotein M
SeqId_12784_10	3387	0.0478909	0.622528	0.932254	O95704	10307	APBB3	Amyloid beta A4 precursor protein-binding family B member 3
SeqId_12785_49	3387	0.101698	0.556514	0.914566	Q86T24	10009	ZBTB33	Transcriptional regulator Kaiso
SeqId_12786_61	3387	0.0558242	0.690032	0.947953	Q9NPB8	56261	GPCPD1	Glycerophosphocholine phosphodiesterase GPCPD1
SeqId_12787_47	3387	0.14152	0.306749	0.792486	P52741	7693	ZNF134	Zinc finger protein 134
SeqId_12788_6	3387	-0.125102	0.381872	0.832091	Q96ES7	112869	SGF29	SAGA-associated factor 29 homolog
SeqId_12790_10	3387	0.0879806	0.501185	0.88989	Q96ER9	79714	CCDC51	Coiled-coil domain-containing protein 51
SeqId_12793_4	3387	0.100026	0.467472	0.87211	Q96J94	9271	PIWIL1	Piwi-like protein 1
SeqId_12794_6	3387	-0.149006	0.49034	0.884445	Q96MN2	147945	NLRP4	NACHT, LRR and PYD domains-containing protein 4
SeqId_12795_2	3387	-0.131412	0.51697	0.899544	Q969W8	84924	ZNF566	Zinc finger protein 566
SeqId_12796_44	3387	0.141631	0.243897	0.739186	O95989	11165	NUDT3	Diphosphoinositol polyphosphate phosphohydrolase 1
SeqId_12798_46	3387	0.192469	0.195684	0.69407	Q2Y0W8	9498	SLC4A8	Electroneutral sodium bicarbonate exchanger 1
SeqId_12799_65	3387	0.017258	0.868541	0.980895	Q9NZQ0	51277	DNAJC27	DnaJ homolog subfamily C member 27
SeqId_12800_5	3387	-0.0939386	0.434899	0.862929	P59282	122664	TPPP2	Tubulin polymerization-promoting protein family member 2
SeqId_12801_33	3387	0.0779116	0.403786	0.844772	P14316	3660	IRF2	Interferon regulatory factor 2
SeqId_12803_9	3387	0.226957	0.186567	0.68174	Q86UD4	79673	ZNF329	Zinc finger protein 329
SeqId_12804_5	3387	-0.063755	0.667499	0.942692	Q9UKD1	26205	GMEB2	Glucocorticoid modulatory element-binding protein 2
SeqId_12807_89	3387	0.338465	0.136837	0.628966	Q7Z6I6	257106	ARHGAP30	Rho GTPase-activating protein 30	Immune
SeqId_12808_103	3387	0.276409	0.070075	0.503362	Q9Y2V2	23589	CARHSP1	Calcium-regulated heat-stable protein 1
SeqId_12811_55	3387	-0.165238	0.182391	0.677529	Q09FC8	55786	ZNF415	Zinc finger protein 415
SeqId_12812_25	3387	0.24139	0.0441835	0.422643	P14621	98	ACYP2	Acylphosphatase-2
SeqId_12813_18	3387	-0.0844702	0.607742	0.931759	Q8NDI1	23301	EHBP1	EH domain-binding protein 1
SeqId_12814_17	3387	-0.196708	0.161399	0.656058	Q96LT9	55599	RNPC3	RNA-binding protein 40
SeqId_12815_9	3387	0.114488	0.428795	0.85915	P41252	3376	IARS1	Isoleucine--tRNA ligase, cytoplasmic
SeqId_12817_1	3387	0.00586792	0.908518	0.986375	P55040	2669	GEM	GTP-binding protein GEM
SeqId_12818_159	3387	-0.298447	0.0597297	0.469913	Q15849	8170	SLC14A2	Urea transporter 2
SeqId_12820_1	3387	-0.248355	0.114777	0.599284	Q13588	10750	GRAP	GRB2-related adapter protein
SeqId_12821_6	3387	-0.0136587	0.877631	0.983201	Q86W26	338322	NLRP10	NACHT, LRR and PYD domains-containing protein 10
SeqId_12822_34	3387	-0.0221959	0.870515	0.980895	O00213	322	APBB1	Amyloid beta A4 precursor protein-binding family B member 1
SeqId_12825_18	3387	0.012967	0.893003	0.983434	Q9UKG1	26060	APPL1	DCC-interacting protein 13-alpha
SeqId_12826_5	3387	-0.0183269	0.658138	0.938594	Q92911	6528	SLC5A5	Sodium/iodide cotransporter
SeqId_12827_37	3387	0.155277	0.302133	0.789594	P49796	5998	RGS3	Regulator of G-protein signaling 3
SeqId_12830_4	3387	-0.089032	0.538105	0.909073	O00422	10284	SAP18	Histone deacetylase complex subunit SAP18
SeqId_12831_21	3387	0.730603	0.00158281	0.0933398	Q96BS2	54997	TESC	Calcineurin B homologous protein 3
SeqId_12832_10	3387	-0.109425	0.63467	0.933476	Q9UBL3	9070	ASH2L	Set1/Ash2 histone methyltransferase complex subunit ASH2
SeqId_12834_3	3387	0.203179	0.25075	0.745528	Q9H3M0	3754	KCNF1	Potassium voltage-gated channel subfamily F member 1
SeqId_12835_101	3387	0.250553	0.0871585	0.545738	Q8WXC3	260434	PYDC1	Pyrin domain-containing protein 1
SeqId_12838_28	3387	0.0994172	0.25193	0.746582	Q9H1R2	128853	DUSP15	Dual specificity protein phosphatase 15
SeqId_12842_43	3387	0.0967518	0.244811	0.739186	O60499	8677	STX10	Syntaxin-10
SeqId_12843_6	3387	0.0244177	0.850098	0.979118	Q86VK4	57862	ZNF410	Zinc finger protein 410
SeqId_12844_10	3387	0.188481	0.415723	0.851966	O95429	9530	BAG4	BAG family molecular chaperone regulator 4
SeqId_12845_18	3387	-0.0830717	0.531488	0.905907	Q15036	9784	SNX17	Sorting nexin-17
SeqId_12846_3	3387	0.145753	0.248043	0.741287	Q9UKA1	26234	FBXL5	F-box/LRR-repeat protein 5
SeqId_12847_27	3387	-0.113399	0.53321	0.905907	O60942	8732	RNGTT	mRNA-capping enzyme
SeqId_12848_9	3387	0.0896135	0.559341	0.914698	Q92974	9181	ARHGEF2	Rho guanine nucleotide exchange factor 2
SeqId_12849_25	3387	-0.163289	0.253391	0.747157	Q9P0R6	51527	GSKIP	GSK3-beta interaction protein
SeqId_12851_5	3387	-0.0552298	0.567831	0.92087	Q9NP87	27434	POLM	DNA-directed DNA/RNA polymerase mu
SeqId_12853_112	3387	0.202272	0.0230711	0.325706	Q9NZR1	29767	TMOD2	Tropomodulin-2	Brain
SeqId_12854_3	3387	-0.143287	0.173583	0.666072	Q99594	7005	TEAD3	Transcriptional enhancer factor TEF-5
SeqId_12855_16	3387	0.303031	0.0979888	0.565771	Q9NQ75	57091	CASS4	Cas scaffolding protein family member 4
SeqId_12856_14	3387	-0.266616	0.0754934	0.519807	Q96Q45	65062	TMEM237	Transmembrane protein 237
SeqId_12859_33	3387	-0.0777307	0.688258	0.947953	O75521	10455	ECI2	Enoyl-CoA delta isomerase 2, mitochondrial
SeqId_12860_7	3387	-0.0653754	0.695439	0.947953	Q9UBL0	10777	ARPP21	cAMP-regulated phosphoprotein 21	Brain
SeqId_12861_13	3387	0.115253	0.0373076	0.394878	Q9NYL9	29766	TMOD3	Tropomodulin-3
SeqId_12862_14	3387	-0.150721	0.60275	0.931379	Q14511	4739	NEDD9	Enhancer of filamentation 1
SeqId_12864_9	3387	-0.00451125	0.973802	0.995453	Q0D2K0	348938	NIPAL4	Magnesium transporter NIPA4
SeqId_12867_40	3387	0.0873439	0.507627	0.894222	P51808	6990	DYNLT3	Dynein light chain Tctex-type 3
SeqId_12869_68	3387	0.00305461	0.953988	0.992362	P26196	1656	DDX6	Probable ATP-dependent RNA helicase DDX6
SeqId_12871_10	3387	0.152903	0.177468	0.67075	Q12792	5756	TWF1	Twinfilin-1
SeqId_12872_35	3387	0.386326	0.0117866	0.256024	Q16280	1260	CNGA2	Cyclic nucleotide-gated olfactory channel
SeqId_12873_11	3387	0.267527	0.0766363	0.522961	P16150	6693	SPN	Leukosialin
SeqId_12875_28	3387	0.297802	0.164689	0.661133	Q8WUN7	92181	UBTD2	Ubiquitin domain-containing protein 2
SeqId_12876_39	3387	-0.142	0.440481	0.864245	Q9Y4P9	25876	SPEF1	Sperm flagellar protein 1
SeqId_12878_60	3387	0.0464999	0.38927	0.838667	Q9BXB4	114885	OSBPL11	Oxysterol-binding protein-related protein 11
SeqId_12879_5	3387	0.0945921	0.463755	0.869851	P28749	5933	RBL1	Retinoblastoma-like protein 1
SeqId_12880_1	3387	0.112096	0.579656	0.926952	Q7L0J3	9900	SV2A	Synaptic vesicle glycoprotein 2A	Brain
SeqId_12881_17	3387	0.12644	0.327326	0.804784	O75452	8608	RDH16	Retinol dehydrogenase 16	Liver
SeqId_12882_7	3387	-0.044523	0.69247	0.947953	Q9NR21	57097	PARP11	Poly [ADP-ribose] polymerase 11
SeqId_12885_42	3387	-0.138079	0.340678	0.812234	Q14995	9975	NR1D2	Nuclear receptor subfamily 1 group D member 2
SeqId_12888_18	3387	0.0168607	0.831617	0.978659	O75446	8819	SAP30	Histone deacetylase complex subunit SAP30
SeqId_12891_1	3387	-0.0708978	0.693608	0.947953	Q8IY33	79778	MICALL2	MICAL-like protein 2
SeqId_12892_10	3387	0.156782	0.373712	0.826836	Q8IYJ3	84958	SYTL1	Synaptotagmin-like protein 1
SeqId_12893_159	3387	0.0436986	0.699683	0.947953	Q16666	3428	IFI16	Gamma-interferon-inducible protein 16
SeqId_12894_3	3387	0.316234	0.0612838	0.473731	Q6ZW49	22976	PAXIP1	PAX-interacting protein 1
SeqId_12895_28	3387	-0.158943	0.368384	0.82632	Q9Y6T7	1607	DGKB	Diacylglycerol kinase beta	Brain
SeqId_12904_180	3387	-0.0390637	0.812055	0.974704	O60494	8029	CUBN	cubilin
SeqId_12923_51	3387	0.131825	0.354619	0.818792	Q04695	3872	KRT17	Keratin, type I cytoskeletal 17
SeqId_12925_105	3387	0.227726	0.0842198	0.540403	Q9Y2T1	8313	AXIN2	Axin-2
SeqId_12931_16	3387	0.0276318	0.600115	0.931252	P08235	4306	NR3C2	Mineralocorticoid receptor
SeqId_12933_17	3387	0.0745729	0.456081	0.867087	Q8TC92	55068	ENOX1	Ecto-NOX disulfide-thiol exchanger 1
SeqId_12934_1	3387	-0.0770444	0.672322	0.944262	Q9UII4	51191	HERC5	E3 ISG15--protein ligase HERC5
SeqId_12936_38	3387	-0.0678746	0.629353	0.93227	P12271	6017	RLBP1	Retinaldehyde-binding protein 1
SeqId_12939_1	3387	0.0291577	0.765737	0.962237	O15160	9533	POLR1C	DNA-directed RNA polymerases I and III subunit RPAC1
SeqId_12940_35	3387	0.121853	0.485594	0.882165	P43353	221	ALDH3B1	Aldehyde dehydrogenase family 3 member B1
SeqId_12945_33	3387	-0.00566229	0.964547	0.995453	Q9NP72	22931	RAB18	Ras-related protein Rab-18
SeqId_12954_71	3387	0.0830658	0.352639	0.817795	Q07869	5465	PPARA	Peroxisome proliferator-activated receptor alpha
SeqId_12956_40	3387	0.00924459	0.871575	0.980895	Q96EK5	26128	KIFBP	KIF1-binding protein
SeqId_12957_62	3387	-0.00413945	0.984955	0.996207	P14927	7381	UQCRB	Cytochrome b-c1 complex subunit 7
SeqId_12960_9	3387	0.0672491	0.671382	0.943529	P35557	2645	GCK	Glucokinase
SeqId_12963_1	3387	0.215499	0.245658	0.739186	Q5VW38	57720	GPR107	Protein GPR107
SeqId_12968_2	3387	0.146259	0.133185	0.624013	Q16527	1466	CSRP2	Cysteine and glycine-rich protein 2
SeqId_12970_35	3387	0.234258	0.163167	0.65838	Q9NUL3	27067	STAU2	Double-stranded RNA-binding protein Staufen homolog 2
SeqId_12975_11	3387	0.356683	0.00245469	0.119245	P35900	54474	KRT20	Keratin, type I cytoskeletal 20	Intestine
SeqId_12976_49	3387	-0.0229306	0.875453	0.983198	O60504	10174	SORBS3	Vinexin b
SeqId_12980_31	3387	-0.0600218	0.324677	0.801981	Q9NW64	55696	RBM22	Pre-mRNA-splicing factor RBM22
SeqId_12986_12	3387	0.00666454	0.940036	0.989964	Q9NUP9	55327	LIN7C	Protein lin-7 homolog C
SeqId_12987_12	3387	0.625804	0.000613476	0.0559493	Q16629	6432	SRSF7	Serine/arginine-rich splicing factor 7
SeqId_12988_49	3387	0.488525	0.00405502	0.161807	Q01844	2130	EWSR1	RNA-binding protein EWS
SeqId_12990_39	3387	0.130483	0.27614	0.764826	Q99759	4215	MAP3K3	Mitogen-activated protein kinase kinase kinase 3
SeqId_12991_49	3387	0.211146	0.150839	0.642261	Q8IWT3	23113	CUL9	Cullin-9
SeqId_12993_21	3387	-0.00747583	0.911364	0.986719	Q8TAT6	55666	NPLOC4	Nuclear protein localization protein 4 homolog
SeqId_13007_66	3387	0.0725877	0.426362	0.857201	Q6JVE6	414332	LCN10	Epididymal-specific lipocalin-10
SeqId_13011_20	3387	0.0372995	0.600328	0.931252	P46783	6204	RPS10	40S ribosomal protein S10
SeqId_13013_41	3387	0.0452743	0.756017	0.959054	O60260	5071	PRKN	E3 ubiquitin-protein ligase parkin
SeqId_13022_20	3387	0.00545835	0.895935	0.983607	O14683	9537	TP53I11	Tumor protein p53-inducible protein 11
SeqId_13025_4	3387	0.107275	0.636089	0.933476	Q8WU20	10818	FRS2	Fibroblast growth factor receptor substrate 2
SeqId_13027_20	3387	0.190683	0.242846	0.739186	O95931	23492	CBX7	Chromobox protein homolog 7
SeqId_13032_1	3387	0.0795551	0.677293	0.947205	Q14457	8678	BECN1	Beclin-1
SeqId_13039_1	3387	-0.00320812	0.975256	0.995453	Q12972	5511	PPP1R8	Nuclear inhibitor of protein phosphatase 1
SeqId_13041_47	3387	-0.267766	0.19392	0.691114	Q9BUZ4	9618	TRAF4	TNF receptor-associated factor 4
SeqId_13042_7	3387	0.336916	0.0199137	0.31127	Q16322	3744	KCNA10	Potassium voltage-gated channel subfamily A member 10
SeqId_13043_157	3387	0.0206759	0.90411	0.984586	Q6PL18	29028	ATAD2	ATPase family AAA domain-containing protein 2
SeqId_13044_5	3387	0.120211	0.115755	0.601479	Q99816	7251	TSG101	Tumor susceptibility gene 101 protein
SeqId_13053_6	3387	-0.120888	0.318184	0.799494	Q9UN76	11254	SLC6A14	Sodium- and chloride-dependent neutral and basic amino acid transporter B(0+)
SeqId_13055_53	3387	0.00055553	0.996018	0.999022	A5PKW4	5662	PSD	PH and SEC7 domain-containing protein 1
SeqId_13056_18	3387	-0.0394323	0.670343	0.943529	Q9GZN6	28968	SLC6A16	Orphan sodium- and chloride-dependent neurotransmitter transporter NTT5
SeqId_13059_33	3387	0.164469	0.329681	0.805244	Q969G6	55312	RFK	Riboflavin kinase
SeqId_13062_4	3387	0.0634589	0.388989	0.838667	O60234	9535	GMFG	Glia maturation factor gamma	Immune
SeqId_13066_42	3387	0.371024	0.0600672	0.47003	Q6P2E9	23644	EDC4	Enhancer of mRNA-decapping protein 4
SeqId_13067_5	3387	0.0719987	0.799955	0.973681	Q13976	5592	PRKG1	cGMP-dependent protein kinase 1, beta isozyme
SeqId_13068_139	3387	0.0499123	0.590498	0.926952	O14618	9973	CCS	Copper chaperone for superoxide dismutase
SeqId_13073_14	3387	0.346952	0.131931	0.623805	P39687	8125	ANP32A	Acidic leucine-rich nuclear phosphoprotein 32 family member A
SeqId_13076_4	3387	0.0227825	0.682841	0.947707	P51114	8087	FXR1	Fragile X mental retardation syndrome-related protein 1
SeqId_13078_3	3387	0.0780807	0.623793	0.932254	P41208	1069	CETN2	Centrin-2
SeqId_13082_9	3387	-0.145415	0.0914135	0.556451	Q9H3U1	55898	UNC45A	Protein unc-45 homolog A
SeqId_13083_18	3387	0.0768435	0.441743	0.86441	P26640	7407	VARS1	Valine--tRNA ligase
SeqId_13085_18	3387	0.0682396	0.667231	0.942692	P43220	2740	GLP1R	Glucagon-like peptide 1 receptor
SeqId_13088_397	3387	0.236854	0.171017	0.666072	P35070	685	BTC	Betacellulin
SeqId_13089_6	3387	-0.122117	0.356495	0.819495	Q16665	3091	HIF1A	Hypoxia-inducible factor 1-alpha
SeqId_13090_17	3387	-0.146635	0.387582	0.837938	P06703	6277	S100A6	Protein S100-A6
SeqId_13093_6	3387	0.276183	0.173558	0.666072	Q8WVN6	6398	SECTM1	Secreted and transmembrane protein 1
SeqId_13094_75	3387	0.332698	0.0256184	0.339346	Q9BXY4	84870	RSPO3	R-spondin-3
SeqId_13095_51	3387	0.16331	0.0967796	0.564094	P05451	5967	REG1A	Lithostathine-1-alpha	Pancreas
SeqId_13097_11	3387	0.0338688	0.840751	0.978659	Q92843	599	BCL2L2	Bcl-2-like protein 2
SeqId_13098_93	3387	0.148233	0.0253684	0.338815	O43915	2277	VEGFD	Vascular endothelial growth factor D
SeqId_13101_60	3387	0.051591	0.782855	0.969945	Q9BQB4	50964	SOST	Sclerostin	Artery
SeqId_13102_1	3387	0.0524458	0.365901	0.824484	Q96BQ1	131177	FAM3D	Protein FAM3D
SeqId_13103_125	3387	-0.11921	0.559108	0.914698	P0DML2|P0DML3	1442|1442	CSH1|CSH2	Chorionic somatomammotropin hormone
SeqId_13104_32	3387	-0.342801	0.0884008	0.548838	P98172	1947	EFNB1	Ephrin-B1
SeqId_13105_7	3387	-0.0141962	0.81258	0.974899	P60880	6616	SNAP25	Synaptosomal-associated protein 25	Brain
SeqId_13107_9	3387	-0.0779427	0.566739	0.920116	O95274	27076	LYPD3	Ly6/PLAUR domain-containing protein 3
SeqId_13109_82	3387	-0.36602	0.188819	0.684334	Q7Z3B1	257194	NEGR1	Neuronal growth regulator 1
SeqId_13111_79	3387	0.00861544	0.925076	0.988406	P41182	604	BCL6	B-cell lymphoma 6 protein
SeqId_13112_179	3387	0.923444	0.00311879	0.13627	Q12841	11167	FSTL1	Follistatin-related protein 1
SeqId_13113_7	3387	-0.0272801	0.809696	0.973681	P10451	6696	SPP1	Osteopontin
SeqId_13114_50	3387	0.139491	0.490434	0.884445	P51884	4060	LUM	Lumican
SeqId_13116_25	3387	0.0639174	0.187249	0.682219	Q8N6Q3	57126	CD177	CD177 antigen	Immune
SeqId_13118_5	3387	-0.129643	0.571559	0.923101	Q9H4F8	64093	SMOC1	SPARC-related modular calcium-binding protein 1
SeqId_13119_26	3387	0.0521084	0.539671	0.910449	Q9UK55	51156	SERPINA10	Protein Z-dependent protease inhibitor	Liver
SeqId_13122_19	3387	0.249839	0.185677	0.679491	O43155	23768	FLRT2	Leucine-rich repeat transmembrane protein FLRT2
SeqId_13123_3	3387	0.126035	0.334833	0.808749	Q9NZU0	23767	FLRT3	Leucine-rich repeat transmembrane protein FLRT3
SeqId_13124_20	3387	-0.0838911	0.622475	0.932254	Q6UXK2	57611	ISLR2	Immunoglobulin superfamily containing leucine-rich repeat protein 2
SeqId_13125_45	3387	-0.00960522	0.845992	0.978659	P04004	7448	VTN	Vitronectin	Liver
SeqId_13126_52	3387	0.0870066	0.705592	0.948935	Q02487	1824	DSC2	Desmocollin-2
SeqId_13129_40	3387	0.0129809	0.935844	0.989196	P01130	3949	LDLR	Low-density lipoprotein receptor
SeqId_13130_150	3387	0.149108	0.242666	0.739186	P52789	3099	HK2	Hexokinase-2
SeqId_13131_5	3387	-0.0439877	0.729483	0.954428	P19367	3098	HK1	Hexokinase-1
SeqId_13132_14	3387	-0.0493918	0.740662	0.954428	Q13591	9037	SEMA5A	Semaphorin-5A
SeqId_13133_73	3387	0.430168	0.00994316	0.240942	Q8N2S1	8425	LTBP4	Latent-transforming growth factor beta-binding protein 4
SeqId_13228_75	3387	0.0342585	0.815964	0.976468	Q00987	4193	MDM2	E3 ubiquitin-protein ligase Mdm2
SeqId_13229_20	3387	-0.221996	0.0510688	0.443162	O15151	4194	MDM4	Protein Mdm4
SeqId_13230_174	3387	-0.0479647	0.741006	0.954428	P01859	3501	IGHG2	Ig gamma-2, Kappa	Immune
SeqId_13231_90	3387	0.108882	0.389894	0.839007	P01861	3503	IGHG4	Ig gamma-4, Kappa	Immune
SeqId_13236_25	3387	0.033245	0.673623	0.945017	P56704	89780	WNT3A	Protein Wnt-3a
SeqId_13240_170	3387	-0.0644297	0.483501	0.88132	Q9Y566	50944	SHANK1	SH3 and multiple ankyrin repeat domains protein 1	Brain
SeqId_13242_134	3387	0.196856	0.0858612	0.542656	Q9BYB0		SHANK3	SH3 and multiple ankyrin repeat domains protein 3
SeqId_13268_45	3387	0.106881	0.231602	0.739186	P41221	7474	WNT5A	Protein Wnt-5a
SeqId_13374_4	3387	-0.028952	0.625796	0.932254	Q30KQ7	245927	DEFB113	Beta-defensin 113
SeqId_13375_48	3387	-0.0604481	0.662535	0.941076	O43761	9143	SYNGR3	Synaptogyrin-3	Brain
SeqId_13377_3	3387	-0.341501	0.0233065	0.326893	Q8N8Q1	284613	CYB561D1	Cytochrome b561 domain-containing protein 1
SeqId_13378_80	3387	0.0108473	0.936136	0.989196	A6NC05	401207	C5orf63	Glutaredoxin-like protein C5orf63
SeqId_13381_49	3387	0.547166	0.0622562	0.476011	P15291	2683	B4GALT1	Beta-1,4-galactosyltransferase 1
SeqId_13384_110	3387	-0.0553573	0.366886	0.82483	P07954	2271	FH	Fumarate hydratase, mitochondrial
SeqId_13386_248	3387	-0.162627	0.37316	0.826836	Q969K3	80196	RNF34	E3 ubiquitin-protein ligase RNF34
SeqId_13387_55	3387	-0.0726796	0.506505	0.893838	Q9NZC4	26298	EHF	ETS homologous factor
SeqId_13388_57	3387	-0.27561	0.106263	0.581676	P29120	5122	PCSK1	Neuroendocrine convertase 1
SeqId_13392_13	3387	-0.14782	0.10601	0.581676	P05026	481	ATP1B1	Sodium/potassium-transporting ATPase subunit beta-1
SeqId_13393_46	3387	0.061431	0.556655	0.914566	Q9BUN8	79139	DERL1	Derlin-1
SeqId_13397_88	3387	0.123287	0.00149339	0.0909972	O15263	100289462	DEFB4A	Beta-defensin 4A
SeqId_13399_33	3387	0.0101374	0.933035	0.989137	Q8IUW5	768211	RELL1	RELT-like protein 1
SeqId_13403_5	3387	0.0697548	0.709429	0.949783	P41161	2119	ETV5	ETS translocation variant 5
SeqId_13405_61	3387	-0.0303459	0.739627	0.954428	P20155	6691	SPINK2	Serine protease inhibitor Kazal-type 2
SeqId_13411_21	3387	0.0645872	0.683763	0.947707	Q9H4P4	10193	RNF41	E3 ubiquitin-protein ligase NRDP1
SeqId_13412_5	3387	-0.103051	0.304134	0.791068	Q9BQY6	140870	WFDC6	WAP four-disulfide core domain protein 6
SeqId_13416_8	3387	-0.27742	0.0360244	0.392148	Q14C87	121256	TMEM132D	Transmembrane protein 132D	Brain
SeqId_13421_17	3387	-0.116699	0.513223	0.898594	Q9NRX6	56900	TMEM167B	Protein kish-B
SeqId_13422_66	3387	0.182538	0.240295	0.739186	Q16206	10495	ENOX2	Ecto-NOX disulfide-thiol exchanger 2
SeqId_13423_94	3387	-0.0318145	0.689718	0.947953	Q9BRX8	84293	PRXL2A	Redox-regulatory protein FAM213A
SeqId_13427_66	3387	-0.221917	0.101488	0.572099	Q9NR34	57134	MAN1C1	Mannosyl-oligosaccharide 1,2-alpha-mannosidase IC
SeqId_13429_3	3387	-0.123191	0.312679	0.797644	Q9H1F0	140832	WFDC10A	WAP four-disulfide core domain protein 10A
SeqId_13430_50	3387	-0.075025	0.606443	0.931759	Q13336	6563	SLC14A1	Urea transporter 1
SeqId_13431_74	3387	0.0859074	0.370865	0.826836	Q6UWV7	348378	SHISAL2A	Membrane protein FAM159A
SeqId_13434_172	3387	-0.103602	0.45398	0.867087	Q9NVD7	55742	PARVA	Alpha-parvin
SeqId_13435_31	3387	-0.0362088	0.299033	0.787794	Q6UXL0	53833	IL20RB	Interleukin-20 receptor subunit beta
SeqId_13436_54	3387	0.256005	0.0967088	0.564094	P56270	4150	MAZ	Myc-associated zinc finger protein
SeqId_13438_115	3387	0.054013	0.316953	0.799494	Q9H2X0	8646	CHRD	Chordin
SeqId_13439_6	3387	0.011083	0.932373	0.989137	P0C7M6	401067	IQCF3	IQ domain-containing protein F3
SeqId_13441_30	3387	-0.120141	0.576161	0.924485	Q155Q3	85458	DIXDC1	Dixin
SeqId_13447_42	3387	0.0574968	0.645548	0.936052	Q5BIV9	503542	SPRN	Shadow of prion protein
SeqId_13449_25	3387	-0.0350409	0.842362	0.978659	Q15427	10262	SF3B4	Splicing factor 3B subunit 4
SeqId_13450_49	3387	0.134832	0.0542114	0.45298	P40818	9101	USP8	Ubiquitin carboxyl-terminal hydrolase 8
SeqId_13451_2	3387	0.0300428	0.753836	0.95876	Q9H6D8	64838	FNDC4	Fibronectin type III domain-containing protein 4
SeqId_13452_113	3387	-0.201424	0.378767	0.829537	P0DJ93	221710	SMIM13	Small integral membrane protein 13	Brain
SeqId_13453_2	3387	0.0302302	0.535093	0.906289	O75394	9553	MRPL33	39S ribosomal protein L33, mitochondrial
SeqId_13457_33	3387	-0.183608	0.274246	0.763619	Q9UKW6	2001	ELF5	ETS-related transcription factor Elf-5
SeqId_13459_30	3387	-0.467222	0.0210951	0.317708	Q9NXH8	54863	TOR4A	Torsin-4A
SeqId_13460_4	3387	-0.108828	0.291989	0.784277	O15335	1101	CHAD	Chondroadherin
SeqId_13463_1	3387	-0.0855967	0.170156	0.666072	Q92626	7837	PXDN	Peroxidasin homolog
SeqId_13464_8	3387	-0.177404	0.16891	0.666072	Q8N912	400258	NRAC	Nutritionally-regulated adipose and cardiac enriched protein homolog
SeqId_13465_5	3387	0.0755244	0.461556	0.869484	P53805	1827	RCAN1	Calcipressin-1
SeqId_13468_5	3387	-0.145046	0.348907	0.816132	Q96JN8	84461	NEURL4	Neuralized-like protein 4
SeqId_13470_43	3387	0.199567	0.16505	0.661133	Q03431	5745	PTH1R	Parathyroid hormone/parathyroid hormone-related peptide receptor	Kidney
SeqId_13472_35	3387	0.0292342	0.791682	0.971074	Q9H0R4	84064	HDHD2	Haloacid dehalogenase-like hydrolase domain-containing protein 2
SeqId_13473_55	3387	0.0904734	0.697987	0.947953	P23677	3706	ITPKA	Inositol-trisphosphate 3-kinase A
SeqId_13474_40	3387	-0.0464574	0.737163	0.954428	Q9Y2Q3	373156	GSTK1	Glutathione S-transferase kappa 1
SeqId_13475_10	3387	-0.0710223	0.485692	0.882165	Q9Y2X8	51619	UBE2D4	Ubiquitin-conjugating enzyme E2 D4
SeqId_13476_16	3387	0.0293753	0.789666	0.971074	O60870	22944	KIN	DNA/RNA-binding protein KIN17
SeqId_13477_65	3387	-0.0595674	0.446241	0.86441	Q15722	1241	LTB4R	Leukotriene B4 receptor 1
SeqId_13479_8	3387	0.0917579	0.6335	0.933476	A8MVW0	284069	FAM171A2	Protein FAM171A2
SeqId_13481_24	3387	-0.135268	0.411044	0.849141	Q15560	6919	TCEA2	Transcription elongation factor A protein 2
SeqId_13482_14	3387	0.160843	0.126344	0.619834	A5YKK6	23019	CNOT1	CCR4-NOT transcription complex subunit 1
SeqId_13484_69	3387	0.0917359	0.468867	0.873161	P02452	1277	COL1A1	Collagen alpha-1(I) chain
SeqId_13485_20	3387	-0.294426	0.00958799	0.238691	Q96K49	84910	TMEM87B	Transmembrane protein 87B
SeqId_13486_9	3387	0.013082	0.894972	0.983434	Q13563	5311	PKD2	Polycystin-2
SeqId_13487_24	3387	-0.0143084	0.818629	0.977095	Q9H1C4	81622	UNC93B1	Protein unc-93 homolog B1
SeqId_13488_3	3387	0.0704638	0.438839	0.862929	P53367	27236	ARFIP1	Arfaptin-1
SeqId_13490_1	3387	-0.257087	0.0967488	0.564094	Q9NZW5	51678	MPP6	MAGUK p55 subfamily member 6
SeqId_13491_40	3387	-0.0368299	0.639587	0.933476	O43924	5147	PDE6D	Retinal rod rhodopsin-sensitive cGMP 3',5'-cyclic phosphodiesterase subunit delta
SeqId_13492_44	3387	0.0777182	0.295732	0.784929	P38646	3313	HSPA9	Stress-70 protein, mitochondrial
SeqId_13493_5	3387	-0.283267	0.0117001	0.256024	Q9ULK0	2894	GRID1	Glutamate receptor ionotropic, delta-1
SeqId_13494_6	3387	0.204311	0.254827	0.748639	Q8N5B7	91012	CERS5	Ceramide synthase 5
SeqId_13495_48	3387	-0.0116632	0.905129	0.985045	Q8TDS4	338442	HCAR2	Hydroxycarboxylic acid receptor 2
SeqId_13496_19	3387	-0.137455	0.0304832	0.37203	Q01581	3157	HMGCS1	Hydroxymethylglutaryl-CoA synthase, cytoplasmic
SeqId_13497_34	3387	-0.288707	0.0131062	0.267247	O75822	8669	EIF3J	Eukaryotic translation initiation factor 3 subunit J
SeqId_13498_1	3387	-0.000157318	0.998602	0.999489	Q9UGB7	55586	MIOX	Inositol oxygenase	Kidney
SeqId_13499_30	3387	0.311324	0.00208995	0.106476	P00451	2157	F8	Coagulation Factor VIII
SeqId_13501_10	3387	0.0287476	0.591771	0.926952	Q8TBE7	80723	SLC35G2	Solute carrier family 35 member G2
SeqId_13502_2	3387	0.0256884	0.782463	0.969945	Q86WA9	284129	SLC26A11	Sodium-independent sulfate anion transporter
SeqId_13503_19	3387	-0.0703113	0.483502	0.88132	O75915	10550	ARL6IP5	PRA1 family protein 3
SeqId_13506_10	3387	-0.0848002	0.410471	0.848881	Q9NX74	54920	DUS2	tRNA-dihydrouridine(20) synthase [NAD(P)+]-like
SeqId_13507_51	3387	-0.014696	0.887838	0.983284	Q15628	8717	TRADD	Tumor necrosis factor receptor type 1-associated DEATH domain protein
SeqId_13509_5	3387	-0.195239	0.23701	0.739186	Q8TAC9	192683	SCAMP5	Secretory carrier-associated membrane protein 5
SeqId_13510_7	3387	-0.191513	0.245776	0.739186	Q93084	489	ATP2A3	Sarcoplasmic/endoplasmic reticulum calcium ATPase 3
SeqId_13511_29	3387	-0.246341	0.168144	0.664926	Q01826	6304	SATB1	DNA-binding protein SATB1
SeqId_13512_28	3387	-0.0568557	0.733812	0.954428	O43390	10236	HNRNPR	Heterogeneous nuclear ribonucleoprotein R
SeqId_13513_174	3387	0.233366	0.161205	0.655806	Q9Y6X2	10401	PIAS3	E3 SUMO-protein ligase PIAS3
SeqId_13514_121	3387	0.0161886	0.913041	0.986719	Q15286	11021	RAB35	Ras-related protein Rab-35
SeqId_13515_8	3387	-0.140398	0.413948	0.851687	Q96P16	55197	RPRD1A	Regulation of nuclear pre-mRNA domain-containing protein 1A
SeqId_13516_46	3387	-0.289008	0.0198242	0.310851	Q5J8M3	51234	EMC4	ER membrane protein complex subunit 4
SeqId_13517_3	3387	0.108694	0.29007	0.783696	Q3KNS1	374308	PTCHD3	Patched domain-containing protein 3
SeqId_13518_5	3387	0.00603442	0.916682	0.986719	O43150	8853	ASAP2	Arf-GAP with SH3 domain, ANK repeat and PH domain-containing protein 2
SeqId_13519_112	3387	-0.164112	0.389989	0.839007	Q86VW2	115557	ARHGEF25	Rho guanine nucleotide exchange factor 25
SeqId_13522_20	3387	-0.0114988	0.881609	0.983201	P62760	7447	VSNL1	Visinin-like protein 1	Brain
SeqId_13524_25	3387	-0.014003	0.919042	0.987178	Q96MM7	90161	HS6ST2	Heparan-sulfate 6-O-sulfotransferase 2
SeqId_13525_17	3387	-0.129074	0.4241	0.857149	Q8TDN1	93107	KCNG4	Potassium voltage-gated channel subfamily G member 4
SeqId_13526_5	3387	0.14072	0.241638	0.739186	P05455	6741	SSB	Lupus La protein
SeqId_13529_39	3387	-0.505164	0.0124347	0.26437	Q9ULW6	4674	NAP1L2	Nucleosome assembly protein 1-like 2	Brain
SeqId_13530_5	3387	0.190646	0.09102	0.5556	Q9UKP6	2837	UTS2R	Urotensin-2 receptor
SeqId_13532_25	3387	0.0209417	0.891101	0.983434	Q8N9A8	255919	CNEP1R1	Nuclear envelope phosphatase-regulatory subunit 1
SeqId_13534_20	3387	0.191429	0.000206815	0.0356383	P54296	9172	MYOM2	Myomesin-2
SeqId_13535_2	3387	0.197618	0.138381	0.632546	Q9Y5P4	10087	CERT1	Collagen type IV alpha-3-binding protein
SeqId_13536_56	3387	-0.137679	0.415846	0.851966	Q9UNA4	11201	POLI	DNA polymerase iota
SeqId_13539_131	3387	-0.0365572	0.86647	0.980895	Q92952	3780	KCNN1	Small conductance calcium-activated potassium channel protein 1	Brain
SeqId_13540_1	3387	-0.224216	0.125413	0.616491	Q8NDV2	2849	GPR26	G-protein coupled receptor 26	Brain
SeqId_13541_1	3387	0.0559315	0.736083	0.954428	Q8N699	80177	MYCT1	Myc target protein 1
SeqId_13544_9	3387	0.0618594	0.144258	0.632933	Q92619	23526	ARHGAP45	Rho GTPase-activating protein 45
SeqId_13545_97	3387	0.00297605	0.974807	0.995453	Q8N9N8	84285	EIF1AD	Probable RNA-binding protein EIF1AD
SeqId_13547_5	3387	0.0107777	0.847933	0.978659	P34969	3363	HTR7	5-hydroxytryptamine receptor 7
SeqId_13548_53	3387	0.262261	0.0662954	0.492494	Q5VZY2	196051	PLPP4	Phosphatidate phosphatase PPAPDC1A
SeqId_13549_15	3387	-0.324745	0.0151336	0.278294	Q9UKF5	11086	ADAM29	Disintegrin and metalloproteinase domain-containing protein 29
SeqId_13552_7	3387	0.177889	0.309679	0.79564	Q9UH65	23075	SWAP70	Switch-associated protein 70
SeqId_13553_4	3387	0.0959109	0.4335	0.862393	Q8IWE4	123879	DCUN1D3	DCN1-like protein 3
SeqId_13554_78	3387	-0.122184	0.478775	0.878021	Q9BWE0	29803	REPIN1	Replication initiator 1
SeqId_13556_28	3387	0.248574	0.30392	0.790927	P28223	3356	HTR2A	5-hydroxytryptamine receptor 2A
SeqId_13557_3	3387	-0.0761123	0.653952	0.938017	Q9NQS3	25945	NECTIN3	Nectin-3
SeqId_13561_5	3387	-0.206215	0.106709	0.581676	P50406	3362	HTR6	5-hydroxytryptamine receptor 6	Brain
SeqId_13563_259	3387	0.191318	0.110331	0.590684	Q8N6N7	414149	ACBD7	Acyl-CoA-binding domain-containing protein 7	Brain
SeqId_13565_2	3387	0.0596261	0.608401	0.931759	Q08999	5934	RBL2	Retinoblastoma-like protein 2
SeqId_13566_2	3387	0.032601	0.668098	0.942692	Q9NP77	29101	SSU72	RNA polymerase II subunit A C-terminal domain phosphatase SSU72
SeqId_13567_1	3387	0.00795354	0.84164	0.978659	Q16555	1808	DPYSL2	Dihydropyrimidinase-related protein 2
SeqId_13568_30	3387	-4.17326e-05	0.999714	0.999714	P55036	5710	PSMD4	26S proteasome non-ATPase regulatory subunit 4
SeqId_13570_43	3387	-0.0390685	0.743952	0.955243	Q00341	3069	HDLBP	Vigilin
SeqId_13572_43	3387	0.106301	0.278169	0.7683	O00231	5717	PSMD11	26S proteasome non-ATPase regulatory subunit 11
SeqId_13573_5	3387	0.115017	0.361229	0.82107	O15145	10094	ARPC3	Actin-related protein 2/3 complex subunit 3
SeqId_13574_50	3387	0.016407	0.877378	0.983201	Q92730	27289	RND1	Rho-related GTP-binding protein Rho6
SeqId_13575_40	3387	0.172472	0.429848	0.859763	O14641	1856	DVL2	Segment polarity protein dishevelled homolog DVL-2
SeqId_13577_25	3387	0.0154843	0.841954	0.978659	P26368	11338	U2AF2	Splicing factor U2AF 65 kDa subunit
SeqId_13578_98	3387	0.0629093	0.419445	0.854092	O94929	22885	ABLIM3	Actin-binding LIM protein 3
SeqId_13580_2	3387	-0.0606606	0.609517	0.931759	Q16222	6675	UAP1	UDP-N-acetylhexosamine pyrophosphorylase
SeqId_13583_19	3387	0.00307364	0.977551	0.995453	O14727	317	APAF1	Apoptotic protease-activating factor 1
SeqId_13587_10	3387	0.0537985	0.221591	0.730015	Q9H0H5	29127	RACGAP1	Rac GTPase-activating protein 1
SeqId_13588_11	3387	-0.0238881	0.74355	0.955061	O76027	8416	ANXA9	Annexin A9
SeqId_13589_10	3387	0.208809	0.00711088	0.205386	O95704	10307	APBB3	Amyloid beta A4 precursor protein-binding family B member 3
SeqId_13590_1	3387	0.12709	0.405351	0.844772	Q9Y3B8	25996	REXO2	Oligoribonuclease, mitochondrial
SeqId_13591_31	3387	-0.0951209	0.358204	0.820099	P49642	5557	PRIM1	DNA primase small subunit
SeqId_13594_158	3387	0.115076	0.199828	0.700636	Q9UJY5	26088	GGA1	ADP-ribosylation factor-binding protein GGA1
SeqId_13595_20	3387	-0.000847249	0.994201	0.998453	Q9BU02	79178	THTPA	Thiamine-triphosphatase
SeqId_13596_3	3387	0.15981	0.32277	0.801208	O00194	5874	RAB27B	Ras-related protein Rab-27B
SeqId_13597_20	3387	-0.076978	0.364931	0.82342	Q13636	11031	RAB31	Ras-related protein Rab-31
SeqId_13599_15	3387	0.0926343	0.613563	0.932029	Q7Z6M1	10244	RABEPK	Rab9 effector protein with kelch motifs
SeqId_13602_6	3387	0.0139541	0.884762	0.983201	P55769	4809	SNU13	NHP2-like protein 1
SeqId_13603_7	3387	0.247323	0.0892165	0.552124	Q8TAC1	317671	RFESD	Rieske domain-containing protein
SeqId_13604_27	3387	0.355103	0.110131	0.590684	O76050	9148	NEURL1	E3 ubiquitin-protein ligase NEURL1
SeqId_13605_16	3387	0.0401304	0.799624	0.973681	Q9UJ72	11199	ANXA10	Annexin A10
SeqId_13609_11	3387	0.0693316	0.680119	0.947707	P78347	2969	GTF2I	General transcription factor II-I
SeqId_13610_9	3387	0.243675	0.084305	0.540403	P43363	4109	MAGEA10	Melanoma-associated antigen 10
SeqId_13612_7	3387	-0.0491118	0.622223	0.932254	O60759	9595	CYTIP	Cytohesin-interacting protein	Immune
SeqId_13613_23	3387	0.0814375	0.443627	0.86441	Q9Y6K8	26289	AK5	Adenylate kinase isoenzyme 5	Brain
SeqId_13614_6	3387	-0.170079	0.195391	0.694022	Q92793	1387	CREBBP	CREB-binding protein
SeqId_13615_60	3387	-0.0144188	0.798031	0.973681	O43639	8440	NCK2	Cytoplasmic protein NCK2
SeqId_13618_15	3387	0.136659	0.373586	0.826836	Q9Y6D9	8379	MAD1L1	Mitotic spindle assembly checkpoint protein MAD1
SeqId_13620_10	3387	-0.270685	0.114646	0.599284	O43681	439	GET3	ATPase ASNA1
SeqId_13621_31	3387	0.305591	0.00826063	0.224898	O94973	161	AP2A2	AP-2 complex subunit alpha-2
SeqId_13622_16	3387	-0.0215201	0.807188	0.973681	Q15172	5525	PPP2R5A	Serine/threonine-protein phosphatase 2A 56 kDa regulatory subunit alpha isoform
SeqId_13623_4	3387	-0.230747	0.238961	0.739186	O14686	8085	KMT2D	Histone-lysine N-methyltransferase 2D
SeqId_13624_17	3387	0.37847	0.000366107	0.0465143	O95544	65220	NADK	NAD kinase
SeqId_13625_19	3387	-0.176632	0.208329	0.711051	P05455	6741	SSB	Lupus La protein
SeqId_13628_58	3387	-0.0154604	0.941986	0.990985	Q14449	2888	GRB14	Growth factor receptor-bound protein 14
SeqId_13629_25	3387	0.0111619	0.759173	0.960625	Q9Y4P1	23192	ATG4B	Cysteine protease ATG4B
SeqId_13631_1	3387	0.0168655	0.913758	0.986719	Q15291	5929	RBBP5	Retinoblastoma-binding protein 5
SeqId_13632_10	3387	-0.0225192	0.763558	0.96175	Q15942	7791	ZYX	Zyxin
SeqId_13634_209	3387	0.0532607	0.685613	0.947953	O00625	8544	PIR	Pirin
SeqId_13636_20	3387	0.0497245	0.335332	0.808945	P55209	4673	NAP1L1	Nucleosome assembly protein 1-like 1
SeqId_13639_101	3387	0.0170341	0.914839	0.986719	O60763	8615	USO1	General vesicular transport factor p115
SeqId_13642_90	3387	-0.0210683	0.81994	0.977095	O14879	3437	IFIT3	Interferon-induced protein with tetratricopeptide repeats 3
SeqId_13644_30	3387	-0.178811	0.0169369	0.29332	O14964	9146	HGS	Hepatocyte growth factor-regulated tyrosine kinase substrate
SeqId_13645_14	3387	-0.333525	0.027376	0.349401	Q92620	9785	DHX38	Pre-mRNA-splicing factor ATP-dependent RNA helicase PRP16
SeqId_13650_11	3387	0.0273753	0.837027	0.978659	Q9NZI2	30820	KCNIP1	Kv channel-interacting protein 1	Brain
SeqId_13651_54	3387	0.00709724	0.907501	0.986328	Q96JP5	80829	ZFP91	E3 ubiquitin-protein ligase ZFP91
SeqId_13652_2	3387	-0.0411078	0.803223	0.973681	O75674	10040	TOM1L1	TOM1-like protein 1
SeqId_13653_335	3387	0.183067	0.230327	0.739186	Q9BQ69	28992	MACROD1	O-acetyl-ADP-ribose deacetylase MACROD1
SeqId_13654_1	3387	0.0869998	0.169666	0.666072	O75116	9475	ROCK2	Rho-associated protein kinase 2
SeqId_13655_34	3387	0.0636278	0.666851	0.942692	P19338	4691	NCL	Nucleolin
SeqId_13657_2	3387	-0.113218	0.256239	0.749153	Q96T60	11284	PNKP	Bifunctional polynucleotide phosphatase/kinase
SeqId_13658_31	3387	0.0152627	0.83867	0.978659	Q9NRA1	56034	PDGFC	Platelet-derived growth factor C
SeqId_13659_36	3387	-0.113771	0.0051884	0.177269	Q9HD20	57130	ATP13A1	Manganese-transporting ATPase 13A1
SeqId_13665_35	3387	-0.249127	0.156138	0.648504	Q06190	5523	PPP2R3A	Serine/threonine-protein phosphatase 2A regulatory subunit B'' subunit alpha
SeqId_13666_222	3387	-0.31096	0.0164664	0.288996	Q9NS85	56934	CA10	Carbonic anhydrase-related protein 10	Brain
SeqId_13669_6	3387	0.152981	0.341233	0.812234	P22607	2261	FGFR3	Fibroblast growth factor receptor 3
SeqId_13671_40	3387	0.289943	0.0395778	0.401792	P08246	1991	ELANE	Neutrophil elastase	Immune
SeqId_13672_3	3387	-0.0257798	0.894889	0.983434	P17066	3310	HSPA6	Heat shock 70 kDa protein 6
SeqId_13673_21	3387	-0.0947618	0.119434	0.607591	Q99832	10574	CCT7	T-complex protein 1 subunit eta
SeqId_13676_46	3387	0.210095	0.0329989	0.378978	P09529	3625	INHBB	Inhibin beta B chain
SeqId_13680_3	3387	-0.0792241	0.601505	0.931379	Q15742	4665	NAB2	NGFI-A-binding protein 2
SeqId_13681_173	3387	-0.163651	0.508244	0.8943	P19784	1459	CSNK2A2	Casein kinase II subunit alpha'
SeqId_13682_47	3387	-0.0868451	0.521269	0.899648	P07333	1436	CSF1R	Macrophage colony-stimulating factor 1 receptor	Immune
SeqId_13683_18	3387	-0.00707324	0.917187	0.986719	P51801	1188	CLCNKB	Chloride channel protein ClC-Kb	Kidney
SeqId_13686_2	3387	-0.149799	0.106613	0.581676	Q01344	3568	IL5RA	Interleukin-5 receptor subunit alpha
SeqId_13688_2	3387	0.0454189	0.651628	0.937272	Q8WWF8	133690	CAPSL	Calcyphosin-like protein
SeqId_13689_2	3387	0.00670574	0.97165	0.995453	P11926	4953	ODC1	Ornithine decarboxylase
SeqId_13691_10	3387	0.0833062	0.496101	0.887608	Q8N695	160728	SLC5A8	Sodium-coupled monocarboxylate transporter 1
SeqId_13692_154	3387	-0.0493257	0.668351	0.942692	O95388	8840	CCN4	WNT1-inducible-signaling pathway protein 1
SeqId_13694_24	3387	0.163003	0.0660034	0.491062	Q9HC73	64109	CRLF2	Cytokine receptor-like factor 2
SeqId_13697_51	3387	-0.125185	0.0225775	0.325499	P21695	2819	GPD1	Glycerol-3-phosphate dehydrogenase [NAD(+)], cytoplasmic
SeqId_13698_28	3387	-0.000615664	0.997207	0.999425	Q8IZA0	79932	KIAA0319L	Dyslexia-associated protein KIAA0319-like protein
SeqId_13700_10	3387	0.237043	0.080327	0.533577	P07355	302	ANXA2	Annexin A2
SeqId_13704_5	3387	-0.13547	0.14786	0.639876	P54868	3158	HMGCS2	Hydroxymethylglutaryl-CoA synthase, mitochondrial
SeqId_13711_10	3387	0.13469	0.393422	0.840985	Q00610	1213	CLTC	Clathrin heavy chain 1
SeqId_13713_164	3387	0.0451175	0.549885	0.913102	Q96IW7	26984	SEC22A	Vesicle-trafficking protein SEC22a
SeqId_13717_15	3387	-0.039128	0.71149	0.950039	Q15485	2220	FCN2	Ficolin-2
SeqId_13719_19	3387	0.0709369	0.432983	0.862393	O96013	10298	PAK4	Serine/threonine-protein kinase PAK 4
SeqId_13720_95	3387	-0.0786556	0.45673	0.867087	P24158	5657	PRTN3	Myeloblastin	Immune
SeqId_13724_27	3387	0.0393434	0.549882	0.913102	O95750	9965	FGF19	Fibroblast growth factor 19	Intestine
SeqId_13726_4	3387	0.0538167	0.338371	0.812234	P33681	941	CD80	T-lymphocyte activation antigen CD80
SeqId_13727_44	3387	0.0352425	0.689677	0.947953	O43791	8405	SPOP	Speckle-type POZ protein
SeqId_13728_19	3387	0.100187	0.244764	0.739186	P30040	10961	ERP29	Endoplasmic reticulum resident protein 29
SeqId_13729_26	3387	-0.195928	0.123652	0.616001	Q8TD22	94097	SFXN5	Sideroflexin-5
SeqId_13733_5	3387	0.195315	0.0933094	0.559066	P29460	3593	IL12B	Interleukin-12 subunit beta
SeqId_13735_1	3387	-0.107928	0.381546	0.831747	P47736	5909	RAP1GAP	Rap1 GTPase-activating protein 1
SeqId_13738_8	3387	0.179682	0.11648	0.603093	P08476	3624	INHBA	Inhibin beta A chain
SeqId_13740_51	3387	0.0638483	0.643823	0.935555	Q92765	2487	FRZB	Secreted frizzled-related protein 3	Artery
SeqId_13743_56	3387	-0.0307956	0.844234	0.978659	Q13620	8450	CUL4B	Cullin-4B
SeqId_13744_37	3387	0.164949	0.10388	0.576898	P26951	3563	IL3RA	Interleukin-3 receptor subunit alpha
SeqId_13745_10	3387	0.0842871	0.589319	0.926952	Q13563	5311	PKD2	Polycystin-2
SeqId_13748_4	3387	0.0933903	0.424559	0.857149	P80075	6355	CCL8	C-C motif chemokine 8
SeqId_13926_1	3387	-0.0355703	0.865011	0.980895	Q9H9A7	80010	RMI1	RecQ-mediated genome instability protein 1
SeqId_13929_27	3387	-0.0931365	0.458358	0.867851	Q9UKG9	54677	CROT	Peroxisomal carnitine O-octanoyltransferase
SeqId_13930_3	3387	-0.379744	0.0103644	0.240942	Q9HC16	60489	APOBEC3G	DNA dC->dU-editing enzyme APOBEC-3G
SeqId_13931_22	3387	0.0248724	0.778658	0.968366	O00233	5715	PSMD9	26S proteasome non-ATPase regulatory subunit 9
SeqId_13932_45	3387	0.0368998	0.799077	0.973681	Q14155	8874	ARHGEF7	Rho guanine nucleotide exchange factor 7
SeqId_13933_276	3387	0.022525	0.738353	0.954428	Q13506	4664	NAB1	NGFI-A-binding protein 1
SeqId_13934_3	3387	0.0837038	0.554318	0.914566	O15068	23263	MCF2L	Guanine nucleotide exchange factor DBS
SeqId_13936_24	3387	-0.0699599	0.67541	0.946185	P07205	5232	PGK2	Phosphoglycerate kinase 2
SeqId_13937_75	3387	0.021034	0.843761	0.978659	Q86VP6	55832	CAND1	Cullin-associated NEDD8-dissociated protein 1
SeqId_13939_14	3387	0.0742855	0.526965	0.904437	Q16851	7360	UGP2	UTP--glucose-1-phosphate uridylyltransferase
SeqId_13940_19	3387	0.219376	0.0241856	0.33185	Q16666	3428	IFI16	Gamma-interferon-inducible protein 16
SeqId_13941_82	3387	-0.293568	0.180957	0.677529	O95363	10667	FARS2	Phenylalanine--tRNA ligase, mitochondrial
SeqId_13942_140	3387	-0.154969	0.299266	0.787794	Q96BD6	80176	SPSB1	SPRY domain-containing SOCS box protein 1
SeqId_13943_38	3387	0.277228	0.0280091	0.354044	Q9C005	84661	DPY30	Protein dpy-30 homolog
SeqId_13944_3	3387	-0.168344	0.141432	0.632933	P0DMM9	445329	SULT1A3	Sulfotransferase 1A3
SeqId_13946_8	3387	-0.136994	0.4161	0.851966	Q9BUQ8	9416	DDX23	Probable ATP-dependent RNA helicase DDX23
SeqId_13947_371	3387	-0.151012	0.359546	0.82107	Q9BQG2	83594	NUDT12	Peroxisomal NADH pyrophosphatase NUDT12
SeqId_13948_50	3387	0.00944536	0.902796	0.983819	O75899	9568	GABBR2	Gamma-aminobutyric acid type B receptor subunit 2	Brain
SeqId_13950_9	3387	0.224155	0.0323265	0.378978	Q9Y5P4	10087	CERT1	Collagen type IV alpha-3-binding protein
SeqId_13954_9	3387	-0.136714	0.0769087	0.522961	Q96EK6	64841	GNPNAT1	Glucosamine 6-phosphate N-acetyltransferase
SeqId_13955_33	3387	0.331532	0.0298185	0.364817	P53355	1612	DAPK1	Death-associated protein kinase 1
SeqId_13958_5	3387	-0.0468595	0.706377	0.949009	Q8TBY0	166863	RBM46	Probable RNA-binding protein 46
SeqId_13959_7	3387	-0.00111785	0.986263	0.996207	P28838	51056	LAP3	Cytosol aminopeptidase
SeqId_13960_15	3387	-0.0165617	0.880112	0.983201	Q96P47	116988	AGAP3	Arf-GAP with GTPase, ANK repeat and PH domain-containing protein 3
SeqId_13961_18	3387	0.105384	0.600226	0.931252	Q9Y496	11127	KIF3A	Kinesin-like protein KIF3A
SeqId_13963_7	3387	0.080381	0.243252	0.739186	Q9H0E2	54472	TOLLIP	Toll-interacting protein
SeqId_13966_30	3387	0.0629162	0.605753	0.931759	Q5VTT5	127294	MYOM3	Myomesin-3
SeqId_13967_14	3387	0.271281	0.0570793	0.463653	Q16881	7296	TXNRD1	Thioredoxin reductase 1, cytoplasmic
SeqId_13969_24	3387	-0.0989644	0.273114	0.763619	O60684	23633	KPNA6	Importin subunit alpha-7
SeqId_13972_4	3387	0.00386691	0.974084	0.995453	Q9BPX1	51171	HSD17B14	17-beta-hydroxysteroid dehydrogenase 14
SeqId_13973_62	3387	0.0297858	0.727091	0.954348	Q8NG68	150465	TTL	Tubulin--tyrosine ligase
SeqId_13975_56	3387	0.137782	0.153907	0.644799	Q13136	8500	PPFIA1	Liprin-alpha-1
SeqId_13976_9	3387	-0.233804	0.0804404	0.533577	Q92888	9138	ARHGEF1	Rho guanine nucleotide exchange factor 1
SeqId_13977_28	3387	-0.0506229	0.757932	0.960318	Q99728	580	BARD1	BRCA1-associated RING domain protein 1
SeqId_13978_122	3387	-0.072913	0.460547	0.869484	O15119	6926	TBX3	T-box transcription factor TBX3
SeqId_13979_3	3387	-0.0338224	0.88917	0.983284	Q8TE54	115111	SLC26A7	Anion exchange transporter
SeqId_13982_33	3387	0.0738127	0.617698	0.932254	Q9NS28	64407	RGS18	Regulator of G-protein signaling 18	Immune
SeqId_13983_27	3387	-0.161335	0.0334261	0.379877	Q08257	1429	CRYZ	Quinone oxidoreductase
SeqId_13984_23	3387	0.0136368	0.945112	0.991826	Q9UHL0	29118	DDX25	ATP-dependent RNA helicase DDX25
SeqId_13985_12	3387	0.0151564	0.928486	0.989137	Q9HAU4	64750	SMURF2	E3 ubiquitin-protein ligase SMURF2
SeqId_13986_6	3387	-0.217898	0.0180641	0.301486	O43813	10314	LANCL1	LanC-like protein 1	Brain
SeqId_13988_67	3387	0.000803701	0.993868	0.998453	Q9HBL8	57407	NMRAL1	NmrA-like family domain-containing protein 1
SeqId_13990_1	3387	0.0608648	0.665539	0.942515	P11498	5091	PC	Pyruvate carboxylase, mitochondrial
SeqId_13991_47	3387	-0.0402717	0.683041	0.947707	O43432	8672	EIF4G3	Eukaryotic translation initiation factor 4 gamma 3
SeqId_13992_12	3387	0.0311151	0.78228	0.969945	P46459	4905	NSF	Vesicle-fusing ATPase
SeqId_13993_20	3387	0.041823	0.609799	0.931759	Q9H4G0	2036	EPB41L1	Band 4.1-like protein 1
SeqId_13994_1	3387	-0.156665	0.331387	0.806098	P22087	2091	FBL	rRNA 2'-O-methyltransferase fibrillarin
SeqId_13996_16	3387	-0.126122	0.415833	0.851966	Q96CD2	60490	PPCDC	Phosphopantothenoylcysteine decarboxylase
SeqId_13998_26	3387	-0.0422578	0.580362	0.926952	Q8N142	122622	ADSS1	Adenylosuccinate synthetase isozyme 1	Muscle
SeqId_14002_18	3387	-0.355516	0.0827548	0.536694	Q9BZ29	23348	DOCK9	Dedicator of cytokinesis protein 9
SeqId_14005_2	3387	-0.0469883	0.804029	0.973681	Q9P2D1	55636	CHD7	Chromodomain-helicase-DNA-binding protein 7	Brain
SeqId_14006_36	3387	-0.325362	0.0534214	0.45263	Q14749	27232	GNMT	Glycine N-methyltransferase
SeqId_14007_22	3387	-0.223457	0.16906	0.666072	O43252	9061	PAPSS1	Bifunctional 3'-phosphoadenosine 5'-phosphosulfate synthase 1
SeqId_14008_22	3387	0.183436	0.246445	0.739186	Q9NPI6	55802	DCP1A	mRNA-decapping enzyme 1A
SeqId_14009_65	3387	0.0298768	0.784613	0.969979	P21580	7128	TNFAIP3	Tumor necrosis factor alpha-induced protein 3
SeqId_14011_17	3387	0.197633	0.175499	0.666386	P31949	6282	S100A11	Protein S100-A11
SeqId_14012_17	3387	0.0192453	0.88929	0.983284	Q96C10	79132	DHX58	Probable ATP-dependent RNA helicase DHX58
SeqId_14013_11	3387	0.206415	0.000621031	0.0559493	Q92844	10010	TANK	TRAF family member-associated NF-kappa-B activator
SeqId_14019_73	3387	0.141772	0.207637	0.710107	Q92817	2125	EVPL	Envoplakin
SeqId_14021_81	3387	-0.213008	0.1478	0.639876	Q9NPJ6	29079	MED4	Mediator of RNA polymerase II transcription subunit 4
SeqId_14024_196	3387	-0.0615932	0.698114	0.947953	Q92838	1896	EDA	Ectodysplasin-A, secreted form
SeqId_14025_18	3387	-0.160601	0.398433	0.844772	Q07011	3604	TNFRSF9	Tumor necrosis factor receptor superfamily member 9
SeqId_14026_24	3387	0.0411557	0.7787	0.968366	Q96PD4	112744	IL17F	Interleukin-17F
SeqId_14028_22	3387	0.15812	0.348404	0.816132	O00443	5286	PIK3C2A	Phosphatidylinositol 4-phosphate 3-kinase C2 domain-containing subunit alpha
SeqId_14029_42	3387	0.00384197	0.954674	0.992533	P61201	9318	COPS2	COP9 signalosome complex subunit 2
SeqId_14034_22	3387	0.0719782	0.764175	0.96175	P09758	4070	TACSTD2	Tumor-associated calcium signal transducer 2
SeqId_14035_13	3387	0.226572	0.0916727	0.556451	Q13009	7074	TIAM1	T-lymphoma invasion and metastasis-inducing protein 1	Brain
SeqId_14036_116	3387	-0.0763426	0.527599	0.904899	O75970	8777	MPDZ	Multiple PDZ domain protein
SeqId_14037_18	3387	0.554954	0.00134835	0.087209	Q9H6Z4	8498	RANBP3	Ran-binding protein 3
SeqId_14039_33	3387	0.189206	0.191595	0.688503	Q9Y337	25818	KLK5	Kallikrein-5
SeqId_14043_12	3387	-0.0817081	0.560541	0.915727	Q15075	8411	EEA1	Early endosome antigen 1
SeqId_14045_12	3387	-0.159629	0.0985246	0.566561	Q15596	10499	NCOA2	Nuclear receptor coactivator 2
SeqId_14047_78	3387	-0.0747859	0.262995	0.75326	P23560	627	BDNF	Brain-derived neurotrophic factor
SeqId_14048_7	3387	-0.0398321	0.692111	0.947953	Q9NPH3	3556	IL1RAP	Interleukin-1 Receptor accessory protein
SeqId_14051_54	3387	-0.0988911	0.62231	0.932254	Q99958	2303	FOXC2	Forkhead box protein C2
SeqId_14052_26	3387	-0.205314	0.166427	0.662366	Q9UPW8	23025	UNC13A	Protein unc-13 homolog A
SeqId_14054_17	3387	0.331156	0.0148277	0.27725	Q13261	3601	IL15RA	Interleukin-15 receptor subunit alpha
SeqId_14056_4	3387	-0.176028	0.206101	0.707838	P01215	1081	CGA	Glycoprotein hormones alpha chain
SeqId_14060_67	3387	-0.0980084	0.300738	0.789031	Q15080	4689	NCF4	Neutrophil cytosol factor 4	Immune
SeqId_14061_48	3387	-0.0981552	0.583187	0.926952	O14788	8600	TNFSF11	Tumor necrosis factor ligand superfamily member 11
SeqId_14063_17	3387	-0.0193301	0.885801	0.983284	P13725	5008	OSM	Oncostatin-M	Immune
SeqId_14065_11	3387	0.0935655	0.56419	0.918558	P06127	921	CD5	T-cell surface glycoprotein CD5
SeqId_14066_49	3387	0.28763	0.0432782	0.418835	Q86UL8	9863	MAGI2	Membrane-associated guanylate kinase, WW and PDZ domain-containing protein 2
SeqId_14067_6	3387	0.097675	0.309952	0.79564	Q99959	5318	PKP2	Plakophilin-2
SeqId_14069_61	3387	-0.21431	0.26132	0.750611	P22748	762	CA4	Carbonic anhydrase 4
SeqId_14070_56	3387	0.288009	0.147338	0.639876	Q15811	6453	ITSN1	Intersectin-1
SeqId_14074_2	3387	-0.204806	0.144448	0.632933	P98077	25759	SHC2	SHC-transforming protein 2
SeqId_14076_74	3387	-0.0762447	0.343234	0.81235	P01036	1472	CST4	Cystatin-S
SeqId_14079_14	3387	0.0177413	0.895114	0.983434	Q13478	8809	IL18R1	Interleukin-18 receptor 1
SeqId_14082_56	3387	0.123202	0.316517	0.799494	Q9Y4G6	83660	TLN2	Talin-2
SeqId_14083_25	3387	-0.00293272	0.978555	0.995453	P49903	22929	SEPHS1	Selenide, water dikinase 1
SeqId_14088_38	3387	0.0889911	0.646305	0.936052	P24592	3489	IGFBP6	Insulin-like growth factor-binding protein 6
SeqId_14090_23	3387	-0.109621	0.358961	0.820736	Q9H4E7	50619	DEF6	Differentially expressed in FDCP 6 homolog
SeqId_14091_42	3387	-0.375396	0.00136557	0.087209	O75828	874	CBR3	Carbonyl reductase [NADPH] 3
SeqId_14093_10	3387	0.256879	0.119874	0.608584	P49771	2323	FLT3LG	Fms-related tyrosine kinase 3 ligand
SeqId_14094_29	3387	-0.0108143	0.893593	0.983434	Q99075	1839	HBEGF	Heparin-binding EGF-like growth factor
SeqId_14095_1	3387	-0.140148	0.388945	0.838667	P26718	100528032	KLRK1	NKG2-D type II integral membrane protein
SeqId_14098_28	3387	0.288986	0.0770457	0.522961	P49589	833	CARS1	Cysteine--tRNA ligase, cytoplasmic
SeqId_14099_20	3387	0.00844336	0.923897	0.988406	P25789	5685	PSMA4	Proteasome subunit alpha type-4
SeqId_14100_63	3387	0.0589052	0.499023	0.889044	P02747	714	C1QC	Complement C1q subcomponent subunit C	Immune
SeqId_14101_2	3387	-0.338002	0.0874013	0.545738	P26992	1271	CNTFR	Ciliary neurotrophic factor receptor subunit alpha
SeqId_14106_46	3387	-0.273714	0.258077	0.749153	P52306	5910	RAP1GDS1	Rap1 GTPase-GDP dissociation stimulator 1
SeqId_14107_1	3387	0.0170693	0.785251	0.969979	P49914	10588	MTHFS	5-formyltetrahydrofolate cyclo-ligase
SeqId_14111_15	3387	-0.000210627	0.99878	0.999489	P35442	7058	THBS2	Thrombospondin-2	Artery
SeqId_14112_40	3387	-0.052044	0.727536	0.954348	Q969Z4	84957	RELT	Tumor necrosis factor receptor superfamily member 19L
SeqId_14114_18	3387	-0.225457	0.0655024	0.489539	Q8IYJ0	196500	PIANP	PILR alpha-associated neural protein	Brain
SeqId_14115_34	3387	0.156242	0.27555	0.763619	P35318	133	ADM	Adrenomedullin
SeqId_14116_129	3387	0.171636	0.237566	0.739186	P26447	6275	S100A4	Protein S100-A4
SeqId_14120_2	3387	-0.0616722	0.582313	0.926952	Q68DV7	54894	RNF43	E3 ubiquitin-protein ligase RNF43
SeqId_14121_24	3387	-0.209042	0.310651	0.79564	Q9UBN6	8793	TNFRSF10D	Tumor necrosis factor receptor superfamily member 10D
SeqId_14122_132	3387	-0.0220296	0.847589	0.978659	Q9ULT6	84133	ZNRF3	E3 ubiquitin-protein ligase ZNRF3
SeqId_14123_34	3387	0.076879	0.608544	0.931759	Q9H7M9	64115	VSIR	V-type immunoglobulin domain-containing suppressor of T-cell activation	Immune
SeqId_14124_6	3387	0.104781	0.601327	0.931379	O43921	1943	EFNA2	Ephrin-A2
SeqId_14127_240	3387	-0.0359851	0.700828	0.947953	P01574	3456	IFNB1	Interferon beta
SeqId_14128_121	3387	-0.0346216	0.755974	0.959054	P01566	3446	IFNA10	Interferon alpha-10
SeqId_14129_1	3387	0.167864	0.14199	0.632933	P01567	3444	IFNA7	Interferon alpha-7	Kidney
SeqId_14131_37	3387	0.311825	0.0963481	0.564094	P52799	1948	EFNB2	Ephrin-B2
SeqId_14132_21	3387	0.141256	0.298089	0.787466	Q9UM44	11148	HHLA2	HERV-H LTR-associating protein 2	Intestine
SeqId_14133_93	3387	0.115634	0.492354	0.885844	P27930	7850	IL1R2	Interleukin-1 receptor type 2	Immune
SeqId_14134_49	3387	0.313731	0.0872453	0.545738	Q86SJ2	347902	AMIGO2	Amphoterin-induced protein 2
SeqId_14135_3	3387	0.153924	0.449127	0.86441	Q9HBX9	59350	RXFP1	Relaxin receptor 1
SeqId_14136_234	3387	0.373383	0.0649982	0.488719	Q9NPY3	22918	CD93	Complement component C1q receptor
SeqId_14139_16	3387	-0.0993428	0.529468	0.905756	Q8WWG1	145957	NRG4	Neuregulin-4
SeqId_14143_8	3387	0.183148	0.0103574	0.240942	Q16778	8349	H2BC21	Histone H2B type 2-E
SeqId_14144_3	3387	0.130382	0.0285415	0.354466	Q7L7L0	92815	H2AW	Histone H2A type 3
SeqId_14146_92	3387	0.254862	0.000430185	0.0522301	P68431	8350	H3C1	Histone H3.1
SeqId_14149_9	3387	-0.084379	0.621968	0.932254	Q9NZH7	27177	IL36B	Interleukin-36 beta
SeqId_14150_7	3387	-0.13124	0.0557495	0.459301	Q9UHA7	27179	IL36A	Interleukin-36 alpha
SeqId_14151_4	3387	0.191784	0.0681942	0.499855	P05161	9636	ISG15	Ubiquitin-like protein ISG15
SeqId_14153_8	3387	-0.0897459	0.629083	0.93226	P52797	1944	EFNA3	Ephrin-A3
SeqId_14156_33	3387	0.0429381	0.552271	0.914566	P31946	7529	YWHAB	14-3-3 protein beta/alpha
SeqId_14157_21	3387	-0.0344022	0.871348	0.980895	P62258	7531	YWHAE	14-3-3 protein epsilon
SeqId_14158_17	3387	-0.113262	0.152043	0.642261	P08758	308	ANXA5	Annexin A5
SeqId_14175_78	3387	-0.01659	0.848303	0.978659	Q9UJQ7	140856	SCP2D1	SCP2 sterol-binding domain-containing protein 1
SeqId_14178_18	3387	-0.0184302	0.822455	0.977517	Q16667	1033	CDKN3	Cyclin-dependent kinase inhibitor 3
SeqId_14186_13	3387	0.0707195	0.29664	0.785176	Q8WZ73	117584	RFFL	E3 ubiquitin-protein ligase rififylin
SeqId_14192_31	3387	0.104108	0.543581	0.911626	Q8N4E4	132954	PDCL2	Phosducin-like protein 2
SeqId_14197_2	3387	0.0941908	0.498966	0.889044	O75626	639	PRDM1	PR domain zinc finger protein 1
SeqId_14203_3	3387	0.0202186	0.754816	0.95876	P20073	310	ANXA7	Annexin A7
SeqId_14204_55	3387	0.0593636	0.425129	0.857149	Q9P0K8	55810	FOXJ2	Forkhead box protein J2
SeqId_14205_6	3387	0.34639	0.0893688	0.552124	Q96MH2	124790	HEXIM2	Protein HEXIM2
SeqId_14206_28	3387	0.0490129	0.81581	0.976468	O00213	322	APBB1	Amyloid beta A4 precursor protein-binding family B member 1
SeqId_14208_3	3387	0.0635872	0.671892	0.943925	Q96R05	116362	RBP7	Retinoid-binding protein 7
SeqId_14216_35	3387	0.0504342	0.748924	0.956669	Q7L014	9879	DDX46	Probable ATP-dependent RNA helicase DDX46
SeqId_14226_120	3387	0.0182357	0.877936	0.983201	Q9H2M3	23743	BHMT2	S-methylmethionine--homocysteine S-methyltransferase BHMT2
SeqId_14227_21	3387	0.38268	0.00816682	0.224814	P14649	140465	MYL6B	Myosin light chain 6B
SeqId_14229_5	3387	0.152356	0.327751	0.804784	O95396	27304	MOCS3	Adenylyltransferase and sulfurtransferase MOCS3
SeqId_14245_195	3387	-0.04478	0.730572	0.954428	Q9UNH6	51375	SNX7	Sorting nexin-7
SeqId_14246_50	3387	0.0961424	0.164055	0.659279	O60496	9046	DOK2	Docking protein 2
SeqId_14249_68	3387	-0.0891084	0.557402	0.914566	Q9UJV3	11043	MID2	Probable E3 ubiquitin-protein ligase MID2
SeqId_14250_115	3387	0.0320285	0.779448	0.96869	Q13867	642	BLMH	Bleomycin hydrolase
SeqId_14254_27	3387	0.0891175	0.53359	0.905907	P29074	5775	PTPN4	Tyrosine-protein phosphatase non-receptor type 4
SeqId_14260_112	3387	0.254518	0.161546	0.656117	Q7Z628	10276	NET1	Neuroepithelial cell-transforming gene 1 protein
SeqId_14268_4	3387	0.0335356	0.732451	0.954428	Q9BYN0	140809	SRXN1	Sulfiredoxin-1
SeqId_14271_23	3387	0.00463763	0.937216	0.989196	Q9NRW1	51560	RAB6B	Ras-related protein Rab-6B	Brain
SeqId_14273_19	3387	0.052593	0.563432	0.917831	P48147	5550	PREP	Prolyl endopeptidase
SeqId_14283_12	3387	0.0905316	0.368151	0.82632	P61106	51552	RAB14	Ras-related protein Rab-14
SeqId_14286_2	3387	0.0485741	0.764053	0.96175	O95644	4772	NFATC1	Nuclear factor of activated T-cells, cytoplasmic 1
SeqId_14287_6	3387	0.0758113	0.380472	0.831066	P51148	5878	RAB5C	Ras-related protein Rab-5C
SeqId_14291_53	3387	0.0607245	0.627272	0.932254	Q99490	116986	AGAP2	Arf-GAP with GTPase, ANK repeat and PH domain-containing protein 2	Brain
SeqId_14294_61	3387	0.11196	0.305865	0.792486	Q9UIS9	4152	MBD1	Methyl-CpG-binding domain protein 1
SeqId_14309_8	3387	-0.181446	0.0298016	0.364817	P31943	3187	HNRNPH1	Heterogeneous nuclear ribonucleoprotein H
SeqId_14314_6	3387	-0.185518	0.0705679	0.505295	Q13356	23759	PPIL2	Peptidyl-prolyl cis-trans isomerase-like 2
SeqId_14318_1	3387	-0.0423717	0.595746	0.929153	Q9UBQ0	51699	VPS29	Vacuolar protein sorting-associated protein 29
SeqId_14324_52	3387	0.207502	0.0515946	0.445765	Q9UQE7	9126	SMC3	Structural maintenance of chromosomes protein 3
SeqId_14326_4	3387	0.211333	0.102867	0.575939	P51965	7324	UBE2E1	Ubiquitin-conjugating enzyme E2 E1
SeqId_14329_4	3387	0.133702	0.375734	0.828554	Q9BTC0	11083	DIDO1	Death-inducer obliterator 1
SeqId_14331_262	3387	-0.0344386	0.740801	0.954428	P63172	6993	DYNLT1	Dynein light chain Tctex-type 1
SeqId_14332_3	3387	-0.0527907	0.606575	0.931759	P11233	5898	RALA	Ras-related protein Ral-A
SeqId_14334_3	3387	0.16587	0.399535	0.844772	P35243	5957	RCVRN	Recoverin
SeqId_14337_1	3387	0.174707	0.250405	0.745225	O43617	27095	TRAPPC3	Trafficking protein particle complex subunit 3
SeqId_14341_8	3387	0.0403759	0.808366	0.973681	Q0P6D2	125704	DIPK1C	Protein FAM69C
SeqId_14583_49	3387	-0.0320304	0.809029	0.973681	O14793	2660	MSTN	Growth/differentiation factor 8
SeqId_14587_16	3387	-0.144754	0.0617456	0.47434	O95390	10220	GDF11	Growth/differentiation factor 11
SeqId_14593_152	3387	-0.146706	0.265256	0.754984	Q96ND0	125228	FAM210A	Protein FAM210A
SeqId_14597_5	3387	-0.0966924	0.525066	0.902961	Q9H3T2	10500	SEMA6C	Semaphorin-6C
SeqId_14599_18	3387	-0.192144	0.405243	0.844772	Q9NY15	23166	STAB1	Stabilin-1
SeqId_14603_51	3387	0.0534936	0.726222	0.954348	Q15053	9674	KIAA0040	Uncharacterized protein KIAA0040
SeqId_14614_41	3387	-0.0888112	0.0400563	0.403412	Q5T1S8	400746	NCMAP	Noncompact myelin-associated protein	Brain
SeqId_14615_46	3387	0.0965219	0.362052	0.82107	Q9BYR9	730755	KRTAP2-4	Keratin-associated protein 2-4
SeqId_14616_16	3387	0.185866	0.187239	0.682219	Q96SR6	84911	ZNF382	Zinc finger protein 382	Brain
SeqId_14618_26	3387	-0.402235	0.00356861	0.147224	Q96AW1	81552	VOPP1	Vesicular, overexpressed in cancer, prosurvival protein 1
SeqId_14619_8	3387	0.169345	0.327272	0.804784	Q8TF50	116115	ZNF526	Zinc finger protein 526
SeqId_14623_26	3387	0.0242682	0.791539	0.971074	P55854	6612	SUMO3	Small ubiquitin-related modifier 3
SeqId_14624_51	3387	-0.055246	0.781415	0.969918	P49711	10664	CTCF	Transcriptional repressor CTCF
SeqId_14628_72	3387	-0.0134036	0.804059	0.973681	Q9UK99	26273	FBXO3	F-box only protein 3
SeqId_14631_22	3387	0.00329192	0.975476	0.995453	Q9BY84	80824	DUSP16	Dual specificity protein phosphatase 16
SeqId_14633_26	3387	-0.117908	0.418558	0.85383	Q8NFB2	84548	TMEM185A	Transmembrane protein 185A
SeqId_14634_13	3387	-0.330866	0.0157908	0.28349	P22888	3973	LHCGR	Lutropin-choriogonadotropic hormone receptor
SeqId_14636_25	3387	0.0424909	0.617942	0.932254	P52758	10247	RIDA	Ribonuclease UK114
SeqId_14645_253	3387	-0.108613	0.436616	0.862929	O15217	2941	GSTA4	Glutathione S-transferase A4
SeqId_14655_1	3387	0.00258081	0.985522	0.996207	Q9NVM6	55192	DNAJC17	DnaJ homolog subfamily C member 17
SeqId_14662_6	3387	0.0125836	0.950278	0.992362	P28698	7593	MZF1	Myeloid zinc finger 1
SeqId_14663_44	3387	-0.0674754	0.718248	0.952058	O76064	9025	RNF8	E3 ubiquitin-protein ligase RNF8
SeqId_14670_1	3387	0.33331	0.131274	0.623805	P12757	6498	SKIL	Ski-like protein
SeqId_14674_63	3387	-0.185995	0.156782	0.648695	Q9UKS6	29763	PACSIN3	Protein kinase C and casein kinase substrate in neurons protein 3
SeqId_14675_20	3387	-0.00516872	0.946153	0.992209	P23588	1975	EIF4B	Eukaryotic translation initiation factor 4B
SeqId_14684_17	3387	0.268029	0.0272394	0.348763	P17655	824	CAPN2	Calpain-2 catalytic subunit
SeqId_14685_17	3387	-0.276466	0.139601	0.632933	P31751	208	AKT2	RAC-beta serine/threonine-protein kinase
SeqId_14687_6	3387	0.158152	0.147086	0.639876	O60664	10226	PLIN3	Perilipin-3
SeqId_14688_6	3387	-0.179128	0.189261	0.684334	P35236	5778	PTPN7	Tyrosine-protein phosphatase non-receptor type 7
SeqId_14689_3	3387	0.295418	0.0319728	0.378978	P55735	6396	SEC13	Protein SEC13 homolog
SeqId_14692_3	3387	0.0157332	0.806433	0.973681	Q8N554	92822	ZNF276	Zinc finger protein 276
SeqId_14705_1	3387	0.039195	0.725412	0.954348	O43915	2277	VEGFD	Vascular endothelial growth factor D
SeqId_14708_59	3387	-0.400349	0.0558021	0.459301	P07360	733	C8G	Complement component C8 gamma chain	Liver
SeqId_14711_27	3387	-0.178974	0.199013	0.699971	Q15828	1474	CST6	Cystatin-M
SeqId_14713_46	3387	0.199669	0.237692	0.739186	P20160	566	AZU1	Azurocidin	Immune
SeqId_14747_9	3387	0.110559	0.2167	0.726979	O75462	9244	CRLF1	Cytokine receptor-like factor 1	Artery
SeqId_14748_31	3387	-0.0483118	0.674776	0.945832	Q13017	394	ARHGAP5	Rho GTPase-activating protein 5
SeqId_15295_81	3387	-0.151964	0.0880761	0.547575	P01344	3481	IGF2	Insulin-like growth factor II
SeqId_15297_3	3387	-0.0299752	0.832636	0.978659	P33764	6274	S100A3	Protein S100-A3
SeqId_15298_199	3387	-0.244897	0.148272	0.639876	Q8TDF5	81832	NETO1	Neuropilin and tolloid-like protein 1
SeqId_15299_102	3387	0.170336	0.112794	0.59587	Q14696	23184	MESD	LDLR chaperone MESD
SeqId_15300_66	3387	0.325289	0.0380244	0.394878	Q9H6E4	79879	CCDC134	Coiled-coil domain-containing protein 134
SeqId_15301_24	3387	0.131122	0.339165	0.812234	P26436	56	ACRV1	Acrosomal protein SP-10
SeqId_15303_63	3387	0.039679	0.690276	0.947953	P33763	6276	S100A5	Protein S100-A5
SeqId_15304_1	3387	0.0911909	0.258532	0.749153	Q06141	5068	REG3A	Regenerating islet-derived protein 3-alpha
SeqId_15305_7	3387	0.0502876	0.43712	0.862929	O76038	10590	SCGN	Secretagogin
SeqId_15306_20	3387	-0.23676	0.110729	0.591228	P01591	3512	JCHAIN	Immunoglobulin J chain
SeqId_15308_108	3387	-0.223398	0.153122	0.643805	Q2TAL6	375567	VWC2	Brorin
SeqId_15310_61	3387	-0.121638	0.555479	0.914566	O43663	9055	PRC1	Protein regulator of cytokinesis 1
SeqId_15312_14	3387	0.111312	0.243371	0.739186	Q9UL18	26523	AGO1	Protein argonaute-1
SeqId_15313_28	3387	0.0258558	0.866828	0.980895	Q13257	4085	MAD2L1	Mitotic spindle assembly checkpoint protein MAD2A
SeqId_15314_49	3387	-0.103777	0.172498	0.666072	Q9Y696	25932	CLIC4	Chloride intracellular channel protein 4
SeqId_15315_64	3387	0.00608279	0.952699	0.992362	Q9NTM9	51076	CUTC	Copper homeostasis protein cutC homolog
SeqId_15316_262	3387	-0.0048566	0.934041	0.989137	Q9NX01	54957	TXNL4B	Thioredoxin-like protein 4B
SeqId_15318_75	3387	-0.0757213	0.739356	0.954428	P60903	6281	S100A10	Protein S100-A10
SeqId_15319_226	3387	-0.187178	0.298549	0.787706	P78396	8900	CCNA1	Cyclin-A1
SeqId_15321_8	3387	-0.287719	0.0676185	0.498586	Q6PUV4	10814	CPLX2	Complexin-2	Brain
SeqId_15322_35	3387	-0.00621245	0.959786	0.994943	P78560	8738	CRADD	Death domain-containing protein CRADD
SeqId_15323_112	3387	0.177483	0.109877	0.590501	Q9H9G7	192669	AGO3	Protein argonaute-3
SeqId_15324_58	3387	0.0341836	0.332315	0.806772	P02792	2512	FTL	Ferritin light chain
SeqId_15325_14	3387	-0.122606	0.0272229	0.348763	P17677	2596	GAP43	Neuromodulin	Brain
SeqId_15326_64	3387	0.286247	0.00610459	0.187868	P32455	2633	GBP1	Guanylate-binding protein 1
SeqId_15329_167	3387	0.0899514	0.50314	0.890774	Q9Y2Q5	28956	LAMTOR2	Ragulator complex protein LAMTOR2
SeqId_15331_47	3387	0.193204	0.20307	0.70562	Q09028	5928	RBBP4	Histone-binding protein RBBP4
SeqId_15333_11	3387	-0.0272316	0.725117	0.954348	Q99470	6388	SDF2	Stromal cell-derived factor 2
SeqId_15336_7	3387	0.172083	0.371274	0.826836	Q8WWX9	140606	SELENOM	Selenoprotein M
SeqId_15339_32	3387	0.0554999	0.301589	0.789031	Q9Y281	1073	CFL2	Cofilin-2
SeqId_15343_337	3387	0.0199936	0.616526	0.932254	P01042	3827	KNG1	Kininogen, HMW, Two Chain
SeqId_15346_31	3387	-0.041755	0.732535	0.954428	P01579	3458	IFNG	Interferon gamma
SeqId_15347_12	3387	-0.060911	0.807732	0.973681	P02790	3263	HPX	Hemopexin	Liver
SeqId_15358_28	3387	-0.0299617	0.66146	0.940874	P05408	6447	SCG5	Neuroendocrine protein 7B2
SeqId_15361_37	3387	-0.238404	0.200369	0.700656	Q15327	27063	ANKRD1	Ankyrin repeat domain-containing protein 1	Heart
SeqId_15363_32	3387	-0.123273	0.0450728	0.423322	Q6Q788	116519	APOA5	Apolipoprotein A-V	Liver
SeqId_15364_101	3387	-0.400399	0.131894	0.623805	P02654	341	APOC1	Apolipoprotein C-I	Liver
SeqId_15365_41	3387	-0.126699	0.444276	0.86441	O60242	577	ADGRB3	Adhesion G protein-coupled receptor B3
SeqId_15367_38	3387	-0.105176	0.178504	0.671594	Q8TDL5	92747	BPIFB1	BPI fold-containing family B member 1
SeqId_15368_3	3387	0.00957544	0.950567	0.992362	Q8N8U9	168667	BMPER	BMP-binding endothelial regulator protein
SeqId_15370_5	3387	-0.0312856	0.822198	0.977517	Q9Y3E2	51027	BOLA1	BolA-like protein 1
SeqId_15372_43	3387	-0.387239	0.0477258	0.432324	P25440	6046	BRD2	Bromodomain-containing protein 2
SeqId_15374_15	3387	-0.162219	0.151863	0.642261	Q9NS71	56287	GKN1	Gastrokine-1
SeqId_15375_49	3387	-0.0196766	0.808486	0.973681	P15086	1360	CPB1	Carboxypeptidase B	Pancreas
SeqId_15376_134	3387	-0.0277419	0.866439	0.980895	P14091	1510	CTSE	Cathepsin E
SeqId_15381_45	3387	0.0603125	0.604109	0.931759	Q16832	4921	DDR2	Discoidin domain-containing receptor 2
SeqId_15383_200	3387	0.0902062	0.593043	0.927945	P14138	1908	EDN3	Endothelin-3
SeqId_15384_15	3387	-0.122125	0.257694	0.749153	Q9UEF7	9365	KL	Klotho	Kidney
SeqId_15385_116	3387	-0.0518818	0.599571	0.931252	P12104	2169	FABP2	Fatty acid-binding protein, intestinal	Intestine
SeqId_15386_7	3387	-0.0307834	0.742388	0.955061	P15090	2167	FABP4	Fatty acid-binding protein, adipocyte	Adipose
SeqId_15387_44	3387	-0.0455857	0.877998	0.983201	O60462	8828	NRP2	Neuropilin-2
SeqId_15388_24	3387	-0.0271485	0.11881	0.606913	P08637	2214	FCGR3A	Low affinity immunoglobulin gamma Fc region receptor III-A
SeqId_15389_1	3387	0.101013	0.554334	0.914566	Q16595	2395	FXN	Frataxin, mitochondrial
SeqId_15390_3	3387	0.0685098	0.683101	0.947707	P22466	51083	GAL	Galanin
SeqId_15391_114	3387	-0.068612	0.699452	0.947953	Q14393	2621	GAS6	Growth arrest-specific protein 6
SeqId_15394_79	3387	0.134804	0.423901	0.857149	Q8IZJ1	219699	UNC5B	Netrin receptor UNC5B
SeqId_15395_15	3387	0.0421068	0.49326	0.887152	P09488	2944	GSTM1	Glutathione S-transferase Mu 1
SeqId_15398_2	3387	0.056927	0.375508	0.828424	P55789	2671	GFER	FAD-linked sulfhydryl oxidase ALR
SeqId_15402_2	3387	0.0816223	0.392596	0.840985	P41134	3397	ID1	DNA-binding protein inhibitor ID-1
SeqId_15403_53	3387	0.0861881	0.612168	0.932029	Q02363	3398	ID2	DNA-binding protein inhibitor ID-2
SeqId_15404_3	3387	-0.0304555	0.629695	0.932462	P01568	3452	IFNA21	Interferon alpha-21	Brain
SeqId_15405_23	3387	0.0102913	0.956371	0.993879	P05014	3441	IFNA4	Interferon alpha-4
SeqId_15412_40	3387	-0.0827728	0.508084	0.8943	Q96CA5	79444	BIRC7	Baculoviral IAP repeat-containing protein 7	Brain
SeqId_15413_3	3387	-0.060629	0.663706	0.94177	P04180	3931	LCAT	Phosphatidylcholine-sterol acyltransferase
SeqId_15414_316	3387	0.0357603	0.650601	0.937272	P00338	3939	LDHA	L-lactate dehydrogenase A chain
SeqId_15416_54	3387	0.112784	0.31727	0.799494	Q86SG7	254773	LYG2	Lysozyme g-like protein 2
SeqId_15417_3	3387	0.00602345	0.965399	0.995453	P36952	5268	SERPINB5	Serpin B5
SeqId_15418_25	3387	-0.138509	0.0417128	0.407667	P53779	5602	MAPK10	Mitogen-activated protein kinase 10
SeqId_15419_15	3387	-0.0648756	0.568535	0.921219	O60882	9313	MMP20	Matrix metalloproteinase-20
SeqId_15422_12	3387	0.0482908	0.587838	0.926952	P02689	5375	PMP2	Myelin P2 protein	Brain
SeqId_15426_5	3387	-0.075398	0.473164	0.875957	Q99519	4758	NEU1	Sialidase-1
SeqId_15427_35	3387	-0.0996946	0.450265	0.86441	P58215	84695	LOXL3	Lysyl oxidase homolog 3
SeqId_15430_165	3387	0.15191	0.246313	0.739186	Q9UBM4	26254	OPTC	Opticin
SeqId_15431_31	3387	-0.0985318	0.0447482	0.423322	P00480	5009	OTC	Ornithine carbamoyltransferase, mitochondrial
SeqId_15432_1	3387	0.153633	0.0932649	0.559066	Q9NRC9	56914	OTOR	Otoraplin
SeqId_15433_4	3387	-0.117169	0.0243573	0.33185	P12931	6714	SRC	Proto-oncogene tyrosine-protein kinase Src
SeqId_15434_5	3387	-0.142738	0.242914	0.739186	Q13519	5368	PNOC	Prepronociceptin
SeqId_15435_4	3387	-0.0297566	0.6966	0.947953	P00491	4860	PNP	Purine nucleoside phosphorylase
SeqId_15436_40	3387	0.0243265	0.805278	0.973681	O60894	10267	RAMP1	Receptor activity-modifying protein 1
SeqId_15437_11	3387	-0.0841182	0.456564	0.867087	O60896	10268	RAMP3	Receptor activity-modifying protein 3
SeqId_15439_21	3387	0.133881	0.361991	0.82107	P61587	390	RND3	Rho-related GTP-binding protein RhoE
SeqId_15440_57	3387	-0.375316	0.0364566	0.392148	P16519	5126	PCSK2	Neuroendocrine convertase 2
SeqId_15441_6	3387	0.74105	0.000223626	0.0363198	P17900	2760	GM2A	Ganglioside GM2 activator
SeqId_15444_45	3387	-0.0125447	0.841729	0.978659	P48594	6318	SERPINB4	Serpin B4
SeqId_15446_25	3387	0.0313628	0.751496	0.957978	Q02297	3084	NRG1	Neuregulin-1, sensory and motor neuron-derived factor isoform
SeqId_15447_45	3387	-0.0460577	0.403198	0.844772	Q00796	6652	SORD	Sorbitol dehydrogenase
SeqId_15448_47	3387	-0.026432	0.758524	0.960512	Q13501	8878	SQSTM1	Sequestosome-1
SeqId_15449_33	3387	0.0239621	0.833781	0.978659	Q96H15	91937	TIMD4	T-cell immunoglobulin and mucin domain-containing protein 4
SeqId_15452_5	3387	0.00944621	0.940216	0.989964	P21589	4907	NT5E	5'-Nucleotidase
SeqId_15453_3	3387	-0.137708	0.357833	0.820099	P02760	259	AMBP	Alpha-1-microglobulin	Liver
SeqId_15455_40	3387	0.0410692	0.605784	0.931759	Q13444	8751	ADAM15	Disintegrin and metalloproteinase domain-containing protein 15
SeqId_15457_14	3387	-0.00512959	0.951232	0.992362	P15144	290	ANPEP	Aminopeptidase N
SeqId_15460_9	3387	0.350123	0.0475161	0.432324	P27487	1803	DPP4	Dipeptidyl peptidase 4
SeqId_15462_28	3387	0.157027	0.171742	0.666072	P01732	925	CD8A	T-cell surface glycoprotein CD8 alpha chain	Immune
SeqId_15465_79	3387	-0.121417	0.32857	0.804784	Q8N129	245812	CNPY4	Protein canopy homolog 4
SeqId_15466_30	3387	0.0225611	0.857293	0.980895	P20849	1297	COL9A1	Collagen alpha-1(IX) chain
SeqId_15467_10	3387	0.0361651	0.834487	0.978659	Q96CG8	115908	CTHRC1	Collagen triple helix repeat-containing protein 1
SeqId_15468_14	3387	0.0890357	0.535873	0.907156	Q03591	3078	CFHR1	Complement factor H-related protein 1	Liver
SeqId_15470_11	3387	-0.166534	0.133307	0.624013	P07686	3074	HEXB	Beta-hexosaminidase subunit beta
SeqId_15471_29	3387	0.071112	0.222232	0.730015	P54317	5408	PNLIPRP2	Pancreatic lipase-related protein 2	Pancreas
SeqId_15472_16	3387	-0.229623	0.274835	0.763619	Q86VZ4	84918	LRP11	Low-density lipoprotein receptor-related protein 11
SeqId_15474_7	3387	-0.0316724	0.711155	0.950039	Q13526	5300	PIN1	Peptidyl-prolyl cis-trans isomerase NIMA-interacting 1
SeqId_15475_4	3387	0.120319	0.511345	0.897058	P55058	5360	PLTP	Phospholipid transfer protein
SeqId_15476_6	3387	0.149382	0.0228776	0.325706	Q6UW15	130120	REG3G	Regenerating islet-derived protein 3-gamma	Pancreas
SeqId_15480_2	3387	-0.114513	0.268239	0.757622	O95498	8875	VNN2	Vascular non-inflammatory molecule 2	Immune
SeqId_15481_45	3387	-0.122135	0.263519	0.753286	P49913	820	CAMP	Antibacterial protein LL-37	Immune
SeqId_15482_12	3387	-0.0560228	0.455755	0.867087	A8K2U0	144568	A2ML1	Alpha-2-macroglobulin-like protein 1
SeqId_15483_377	3387	0.173902	0.249386	0.743506	O00468	375790	AGRN	Agrin
SeqId_15486_126	3387	0.0984854	0.0698216	0.503362	P19801	26	AOC1	Amiloride-sensitive amine oxidase [copper-containing]
SeqId_15487_164	3387	-0.089154	0.404154	0.844772	P23141	1066	CES1	Liver carboxylesterase 1
SeqId_15491_20	3387	0.0406269	0.789938	0.971074	Q9HCU0	57124	CD248	Endosialin
SeqId_15492_1	3387	0.30039	0.160081	0.653142	Q9NZV1	51232	CRIM1	Cysteine-rich motor neuron 1 protein
SeqId_15494_11	3387	-0.0117497	0.910732	0.9864	Q14512	9982	FGFBP1	Fibroblast growth factor-binding protein 1
SeqId_15495_9	3387	-0.0418249	0.43904	0.862929	P41439	2352	FOLR3	Folate receptor gamma	Immune
SeqId_15497_9	3387	-0.156016	0.395431	0.842373	O14792	9957	HS3ST1	Heparan sulfate glucosamine 3-O-sulfotransferase 1
SeqId_15499_11	3387	-0.0949729	0.671232	0.943529	O75882	8455	ATRN	Attractin
SeqId_15503_15	3387	0.0215999	0.865119	0.980895	O00292	7044	LEFTY2	Left-right determination factor 2
SeqId_15503_20	3387	-0.0317157	0.725286	0.954348	O00292	7044	LEFTY2	Left-right determination factor 2
SeqId_15504_39	3387	-0.00259859	0.989147	0.997603	Q96CA5	79444	BIRC7	Baculoviral IAP repeat-containing protein 7 Isoform beta	Brain
SeqId_15506_34	3387	0.131129	0.220434	0.730015	Q9Y561	29967	LRP12	Low-density lipoprotein receptor-related protein 12
SeqId_15509_2	3387	-0.0310137	0.72228	0.953669	P54802	4669	NAGLU	Alpha-N-acetylglucosaminidase
SeqId_15511_37	3387	-0.339461	0.00422884	0.164991	O95502	23467	NPTXR	Neuronal pentraxin receptor	Brain
SeqId_15513_108	3387	0.316532	0.0654221	0.489539	Q16651	5652	PRSS8	Prostasin
SeqId_15514_26	3387	0.142477	0.392175	0.840985	P06276	590	BCHE	Cholinesterase
SeqId_15515_2	3387	-0.0562194	0.191615	0.688503	P0DJI8	6288	SAA1	Serum amyloid A-1 protein	Liver
SeqId_15516_12	3387	-0.222768	0.0552005	0.455864	P35542	6291	SAA4	Serum amyloid A-4 protein	Liver
SeqId_15521_4	3387	-0.0120299	0.933098	0.989137	O94985	22883	CLSTN1	Calsyntenin-1
SeqId_15522_2	3387	0.263285	0.0786353	0.527965	Q9H4G4	152007	GLIPR2	Golgi-associated plant pathogenesis-related protein 1
SeqId_15523_9	3387	-0.00245801	0.978807	0.995453	P13716	210	ALAD	Delta-aminolevulinic acid dehydratase
SeqId_15524_30	3387	0.17651	0.00417563	0.164208	P15259	5224	PGAM2	Phosphoglycerate mutase 2
SeqId_15525_294	3387	-0.086661	0.0812643	0.534306	P00326	126	ADH1C	Alcohol dehydrogenase 1C
SeqId_15526_33	3387	0.164687	0.437741	0.862929	P48637	2937	GSS	Glutathione synthetase
SeqId_15527_90	3387	-0.111913	0.323674	0.801208	P09622	1738	DLD	Dihydrolipoyl dehydrogenase, mitochondrial
SeqId_15529_33	3387	-0.171279	0.00137282	0.087209	P21291	1465	CSRP1	Cysteine and glycine-rich protein 1
SeqId_15530_33	3387	0.317824	0.063246	0.479747	P54760	2050	EPHB4	Ephrin type-B receptor 4
SeqId_15533_97	3387	-0.00574311	0.954146	0.992362	P21757	4481	MSR1	Macrophage scavenger receptor types I and II
SeqId_15534_26	3387	0.0689642	0.271299	0.760344	P40926	4191	MDH2	Malate dehydrogenase, mitochondrial
SeqId_15535_3	3387	-0.0706692	0.515367	0.899123	Q9BQR3	83886	PRSS27	Serine protease 27
SeqId_15539_15	3387	-0.35312	0.00712943	0.205386	Q96PX8	114798	SLITRK1	SLIT and NTRK-like protein 1
SeqId_15540_6	3387	0.109177	0.406006	0.845277	P08670	7431	VIM	Vimentin
SeqId_15542_19	3387	-0.0373162	0.624276	0.932254	P12532	1159	CKMT1A	Creatine kinase U-type, mitochondrial
SeqId_15544_25	3387	-0.212635	0.0406908	0.403978	Q9P0G3	43847	KLK14	Kallikrein-14
SeqId_15545_13	3387	0.335586	0.0269807	0.348297	P63098	5534	PPP3R1	Calcineurin subunit B type 1	Brain
SeqId_15548_35	3387	-0.087026	0.451352	0.865163	O43175	26227	PHGDH	D-3-phosphoglycerate dehydrogenase
SeqId_15553_22	3387	-0.326145	0.034264	0.384337	P22303	43	ACHE	Acetylcholinesterase
SeqId_15556_49	3387	-0.0185023	0.856129	0.980895	P19961	280	AMY2B	Alpha-amylase 2B	Pancreas
SeqId_15558_63	3387	0.0318363	0.686874	0.947953	Q07075	2028	ENPEP	Glutamyl aminopeptidase
SeqId_15559_5	3387	-0.204419	0.105003	0.578627	P58335	118429	ANTXR2	Anthrax toxin receptor 2
SeqId_15560_52	3387	-0.0054688	0.675221	0.946185	P20062	6948	TCN2	Transcobalamin-2
SeqId_15562_24	3387	0.0506721	0.410649	0.848881	P08236	2990	GUSB	Beta-glucuronidase
SeqId_15565_102	3387	0.140366	0.254283	0.747758	Q8WXI7	94025	MUC16	Mucin-16
SeqId_15566_10	3387	0.182817	0.370978	0.826836	P51911	1264	CNN1	Calponin-1
SeqId_15567_2	3387	0.0203443	0.896576	0.983607	P20963	919	CD247	T-cell surface glycoprotein CD3 zeta chain	Immune
SeqId_15569_15	3387	0.0730278	0.608127	0.931759	P02458	1280	COL2A1	Collagen Type II
SeqId_15570_99	3387	0.097743	0.299997	0.788463	P20023	1380	CR2	Complement receptor type 2
SeqId_15573_110	3387	-0.529822	2.13765e-05	0.00966334	O14594	1463	NCAN	Neurocan core protein	Brain
SeqId_15574_37	3387	-0.0836862	0.721117	0.953669	P20248	890	CCNA2	Cyclin-A2
SeqId_15576_158	3387	0.172949	0.0842167	0.540403	P12724	6037	RNASE3	Eosinophil cationic protein	Immune
SeqId_15579_26	3387	-0.30247	0.0215684	0.31961	Q6UWR7	133121	ENPP6	Ectonucleotide pyrophosphatase/phosphodiesterase family member 6	Brain
SeqId_15580_2	3387	0.310557	0.0640264	0.482144	Q15375	2045	EPHA7	Ephrin type-A receptor 7
SeqId_15581_16	3387	0.0269292	0.778729	0.968366	Q8TC84	92565	FANK1	Fibronectin type 3 and ankyrin repeat domains protein 1
SeqId_15582_25	3387	0.131151	0.239036	0.739186	O00602	2219	FCN1	Ficolin-1	Immune
SeqId_15583_18	3387	0.010127	0.892752	0.983434	Q6BAA4	127943	FCRLB	Fc receptor-like B
SeqId_15584_9	3387	-0.00849064	0.914741	0.986719	P36980	3080	CFHR2	Complement factor H-related protein 2	Liver
SeqId_15585_304	3387	0.21003	0.358316	0.820099	Q9UBX5	10516	FBLN5	Fibulin-5
SeqId_15587_20	3387	0.168664	0.369117	0.826836	P14207	2350	FOLR2	Folate receptor beta
SeqId_15588_17	3387	0.0523316	0.582832	0.926952	P06280	2717	GLA	Alpha-galactosidase A
SeqId_15589_1	3387	-0.438362	0.118934	0.606918	P02774	2638	GC	Vitamin D-binding protein	Liver
SeqId_15591_28	3387	0.0464997	0.588648	0.926952	P07203	2876	GPX1	Glutathione peroxidase 1
SeqId_15594_47	3387	0.253608	0.105963	0.581676	Q92743	5654	HTRA1	Serine protease HTRA1
SeqId_15596_7	3387	0.0623791	0.519468	0.899544	O94992	10614	HEXIM1	Protein HEXIM1
SeqId_15602_43	3387	0.166261	0.240824	0.739186	P08887	3570	IL6R	Interleukin-6 receptor subunit alpha
SeqId_15603_20	3387	-0.0408186	0.522311	0.900818	P17301	3673	ITGA2	Integrin alpha-2
SeqId_15604_18	3387	0.00375918	0.977453	0.995453	P45984	5601	MAPK9	Mitogen-activated protein kinase 9	Brain
SeqId_15606_19	3387	-0.0560727	0.706561	0.949009	P08727	3880	KRT19	Keratin, type I cytoskeletal 19
SeqId_15607_56	3387	0.150484	0.117528	0.60632	P30613	5313	PKLR	Pyruvate kinase PKLR
SeqId_15608_5	3387	-0.041343	0.775056	0.967143	P23443	6198	RPS6KB1	Ribosomal protein S6 kinase beta-1
SeqId_15610_72	3387	-0.0504873	0.445762	0.86441	P28838	51056	LAP3	Cytosol aminopeptidase
SeqId_15612_5	3387	0.0609324	0.576334	0.924485	Q9HAP6	64130	LIN7B	Protein lin-7 homolog B
SeqId_15613_16	3387	0.0465213	0.5541	0.914566	P16233	5406	PNLIP	Pancreatic triacylglycerol lipase	Pancreas
SeqId_15614_168	3387	0.184204	0.0113916	0.253399	Q8N149	11027	LILRA2	Leukocyte immunoglobulin-like receptor subfamily A member 2	Immune
SeqId_15615_8	3387	-0.0011525	0.977649	0.995453	O75022	102725035	LILRB3	Leukocyte immunoglobulin-like receptor subfamily B member 3	Immune
SeqId_15617_8	3387	-0.0747575	0.624113	0.932254	Q9UBD3	6846	XCL2	Cytokine SCM-1 beta	Immune
SeqId_15619_49	3387	-0.13799	0.37412	0.826836	Q16653	4340	MOG	Myelin-oligodendrocyte glycoprotein	Brain
SeqId_15620_4	3387	-0.0830604	0.643843	0.935555	Q8N2Q7	22871	NLGN1	Neuroligin-1
SeqId_15622_13	3387	-0.131563	0.361915	0.82107	Q14982	4978	OPCML	Opioid-binding protein/cell adhesion molecule	Brain
SeqId_15623_1	3387	-0.0103342	0.91831	0.986719	Q15116	5133	PDCD1	Programmed cell death protein 1
SeqId_15626_223	3387	0.334799	0.100972	0.57149	P98160	3339	HSPG2	Basement membrane-specific heparan sulfate proteoglycan core protein
SeqId_15627_83	3387	0.00160432	0.98406	0.996207	P31749	207	AKT1	RAC-alpha serine/threonine-protein kinase
SeqId_15631_18	3387	-0.260442	0.0829717	0.536716	P11464	5669	PSG1	Pregnancy-specific beta-1-glycoprotein 1
SeqId_15633_6	3387	0.126259	0.387729	0.837938	P02753	5950	RBP4	Retinol-binding protein 4	Liver
SeqId_15634_139	3387	0.040303	0.846058	0.978659	O75093	6585	SLIT1	Slit homolog 1 protein
SeqId_15635_4	3387	0.247063	0.126741	0.620183	Q9H3U7	64094	SMOC2	SPARC-related modular calcium-binding protein 2
SeqId_15636_49	3387	0.148194	0.408112	0.847726	Q8WY21	114815	SORCS1	VPS10 domain-containing receptor SorCS1
SeqId_15637_38	3387	-0.0923651	0.569614	0.921467	Q9UPU3	22986	SORCS3	VPS10 domain-containing receptor SorCS3
SeqId_15640_54	3387	0.447276	0.00539084	0.178077	Q01995	6876	TAGLN	Transgelin
SeqId_15641_20	3387	-0.438568	0.0917944	0.556451	Q8IYR6	100526694	TMEFF1	Tomoregulin-1	Brain
SeqId_15644_1	3387	-0.0170555	0.91703	0.986719	P43251	686	BTD	Biotinidase
SeqId_15653_9	3387	0.0742699	0.424691	0.857149	Q03692	1300	COL10A1	Collagen alpha-1(X) chain
SeqId_15666_21	3387	0.226538	0.273509	0.763619	P12643	650	BMP2	Bone morphogenetic protein 2
SeqId_15667_39	3387	0.546956	3.9788e-06	0.00246437	P12644	652	BMP4	Bone morphogenetic protein 4
SeqId_15668_19	3387	0.193254	0.261464	0.750611	P34820	656	BMP8B	Bone morphogenetic protein 8B	Brain
SeqId_15669_7	3387	0.0902703	0.534587	0.906121	P15056	673	BRAF	Serine/threonine-protein kinase B-raf
SeqId_15670_15	3387	0.017786	0.898098	0.983607	Q7Z5L3	165257	C1QL2	Complement C1q-like protein 2	Brain
SeqId_15674_3	3387	-0.0698356	0.598046	0.930398	P11912	973	CD79A	B-cell antigen receptor complex-associated protein alpha chain
SeqId_15675_3	3387	0.0664046	0.474576	0.876354	P17676	1051	CEBPB	CCAAT/enhancer-binding protein beta
SeqId_15678_71	3387	-0.228843	0.0518981	0.44645	Q9UBU2	27123	DKK2	Dickkopf-related protein 2
SeqId_15686_49	3387	0.0310413	0.600262	0.931252	P55103	3626	INHBC	Inhibin beta C chain	Liver
SeqId_15688_30	3387	0.280543	0.0861464	0.543377	P49257	3998	LMAN1	Protein ERGIC-53
SeqId_15692_300	3387	0.134557	0.588496	0.926952	Q96S42	4838	NODAL	Nodal homolog
SeqId_15693_9	3387	0.277829	0.0359981	0.392148	P06401	5241	PGR	Progesterone receptor
SeqId_15698_6	3387	0.0345908	0.783388	0.969945	P40222	200081	TXLNA	Alpha-taxilin
SeqId_16015_19	3387	0.00911627	0.93582	0.989196	P24298	2875	GPT	Alanine aminotransferase 1
SeqId_16021_30	3387	-0.0363614	0.675981	0.946718	P55286	1006	CDH8	Cadherin-8	Brain
SeqId_16035_8	3387	-0.134679	0.0601411	0.47003	P35916	2324	FLT4	Vascular endothelial growth factor receptor 3
SeqId_16043_30	3387	-0.0261011	0.83272	0.978659	P29353	6464	SHC1	SHC-transforming protein 1
SeqId_16055_3	3387	-0.00401247	0.97008	0.995453	Q9BXR6	81494	CFHR5	Complement factor H-related protein 5	Liver
SeqId_16057_6	3387	0.177921	0.360505	0.82107	P11717	3482	IGF2R	Cation-independent mannose-6-phosphate receptor
SeqId_16060_99	3387	0.206803	0.245048	0.739186	Q14112	22795	NID2	Nidogen-2
SeqId_16070_7	3387	0.0678534	0.553683	0.914566	Q9Y5W5	11197	WIF1	Wnt inhibitory factor 1
SeqId_16074_12	3387	0.139465	0.47736	0.876939	O75791	9402	GRAP2	GRB2-related adapter protein 2
SeqId_16079_2	3387	-0.0472609	0.735224	0.954428	P42680	7006	TEC	Tyrosine-protein kinase Tec
SeqId_16081_38	3387	0.0485907	0.458762	0.867988	O60218	57016	AKR1B10	Aldo-keto reductase family 1 member B10
SeqId_16288_17	3387	-0.356348	0.135603	0.626325	P54764	2043	EPHA4	Ephrin type-A receptor 4
SeqId_16292_288	3387	0.0243563	0.798908	0.973681	P09681	2695	GIP	Gastric inhibitory polypeptide
SeqId_16293_1	3387	-0.071757	0.472829	0.875957	P01286	2691	GHRH	Somatoliberin	Brain
SeqId_16296_43	3387	-0.0593023	0.619319	0.932254	O75473	8549	LGR5	Leucine-rich repeat-containing G-protein coupled receptor 5
SeqId_16297_14	3387	0.0678931	0.223788	0.730015	Q8WZ75	54538	ROBO4	Roundabout homolog 4
SeqId_16298_84	3387	-0.245179	0.0547384	0.454809	Q9UNK4	26279	PLA2G2D	Group IID secretory phospholipase A2
SeqId_16299_13	3387	-0.134447	0.20924	0.711678	Q495A1	201633	TIGIT	T-cell immunoreceptor with Ig and ITIM domains
SeqId_16300_4	3387	0.0394877	0.64781	0.936397	Q9NZC2	54209	TREM2	Triggering receptor expressed on myeloid cells 2
SeqId_16302_11	3387	-0.283668	0.042315	0.41112	Q96DR5	140683	BPIFA2	BPI fold-containing family A member 2
SeqId_16304_6	3387	-0.076252	0.289078	0.783353	Q9BXB1	55366	LGR4	Leucine-rich repeat-containing G-protein coupled receptor 4
SeqId_16305_10	3387	-0.0233623	0.719931	0.953302	P55287	1009	CDH11	Cadherin-11
SeqId_16307_22	3387	-0.424212	0.00508728	0.175052	Q6UXZ4	137970	UNC5D	Netrin receptor UNC5D
SeqId_16308_14	3387	-0.00559101	0.96877	0.995453	Q7Z6A9	151888	BTLA	B- and T-lymphocyte attenuator
SeqId_16309_30	3387	0.102048	0.372947	0.826836	Q9UK85	27120	DKKL1	Dickkopf-like protein 1
SeqId_16312_45	3387	0.0867232	0.417037	0.852834	P55285	1004	CDH6	Cadherin-6
SeqId_16315_105	3387	-0.493597	0.012797	0.266425	P17948	2321	FLT1	Vascular endothelial growth factor receptor 1
SeqId_16317_20	3387	0.0634189	0.346996	0.816026	P32926	1830	DSG3	Desmoglein-3
SeqId_16318_12	3387	0.0176948	0.903009	0.983819	P37023	94	ACVRL1	Serine/threonine-protein kinase receptor R3
SeqId_16320_139	3387	-0.0834543	0.130655	0.623805	Q9NPF0	51293	CD320	CD320 antigen
SeqId_16322_10	3387	0.236533	0.014691	0.27725	Q8WU39	51237	MZB1	Marginal zone B- and B1-cell-specific protein	Immune
SeqId_16323_8	3387	-0.163856	0.304531	0.791271	Q9Y4C0	9369	NRXN3	Neurexin-3	Brain
SeqId_16324_38	3387	0.157397	0.313018	0.797841	Q15399	7096	TLR1	Toll-like receptor 1	Immune
SeqId_16536_3	3387	0.0184369	0.918075	0.986719	P17096	3159	HMGA1	High mobility group protein HMG-I/HMG-Y
SeqId_16551_14	3387	0.114271	0.599206	0.931252	P51692	6777	STAT5B	Signal transducer and activator of transcription 5B
SeqId_16558_2	3387	-0.0133751	0.926667	0.988406	Q99972	4653	MYOC	Myocilin
SeqId_16561_9	3387	-0.320355	0.0995375	0.570183	P04217	1	A1BG	Alpha-1B-glycoprotein	Liver
SeqId_16583_8	3387	-0.0733574	0.352646	0.817795	P50583	318	NUDT2	Bis(5'-nucleosyl)-tetraphosphatase [asymmetrical]
SeqId_16585_16	3387	-0.173417	0.199184	0.699971	Q9C0J1	79369	B3GNT4	N-acetyllactosaminide beta-1,3-N-acetylglucosaminyltransferase 4
SeqId_16587_1	3387	-0.0664206	0.414776	0.851966	P05814	1447	CSN2	Beta-casein
SeqId_16588_10	3387	0.23698	0.0379113	0.394878	P11021	3309	HSPA5	78 kDa glucose-regulated protein
SeqId_16591_71	3387	0.0557473	0.73371	0.954428	Q9BZP6	27159	CHIA	Acidic mammalian chitinase
SeqId_16593_3	3387	-0.190601	0.316033	0.799494	Q13158	8772	FADD	FAS-associated death domain protein
SeqId_16594_44	3387	0.00491696	0.960649	0.994987	Q9NVQ4	55179	FAIM	Fas apoptotic inhibitory molecule 1
SeqId_16596_25	3387	-0.152614	0.00477298	0.170861	O76003	10539	GLRX3	Glutaredoxin-3
SeqId_16597_11	3387	0.0862467	0.417693	0.853525	Q86SX6	51218	GLRX5	Glutaredoxin-related protein 5, mitochondrial
SeqId_16599_38	3387	-0.122291	0.203817	0.706728	Q9HCN4	11321	GPN1	GPN-loop GTPase 1
SeqId_16605_2	3387	-0.019556	0.884009	0.983201	P0C862	338872	C1QTNF9	Complement C1q and tumor necrosis factor-related protein 9A
SeqId_16606_85	3387	0.20653	0.129516	0.623377	P15121	231	AKR1B1	Aldose reductase
SeqId_16607_78	3387	-0.130462	0.597343	0.930398	P06396	2934	GSN	Gelsolin
SeqId_16609_106	3387	0.00470378	0.964923	0.995453	Q6UWL6	84063	KIRREL2	Kin of IRRE-like protein 2	Pancreas
SeqId_16610_13	3387	0.424047	0.0350549	0.386853	Q7Z4F1	26020	LRP10	Low-density lipoprotein receptor-related protein 10
SeqId_16612_28	3387	-0.00970394	0.934041	0.989137	O75056	9672	SDC3	Syndecan-3
SeqId_16613_3	3387	-0.0780569	0.348065	0.816132	Q12864	1015	CDH17	Cadherin-17	Intestine
SeqId_16614_27	3387	0.10328	0.433546	0.862393	Q2MKA7	284654	RSPO1	R-spondin-1
SeqId_16616_137	3387	0.0570741	0.385382	0.834693	P13929	2027	ENO3	Beta-enolase	Muscle
SeqId_16617_14	3387	0.0413266	0.680842	0.947707	P31944	23581	CASP14	Caspase-14
SeqId_16618_7	3387	-0.0359126	0.636158	0.933476	Q07108	969	CD69	Early activation antigen CD69
SeqId_16620_26	3387	0.126873	0.215562	0.725127	O60449	100526664	LY75	Lymphocyte antigen 75
SeqId_16621_77	3387	0.188408	0.376124	0.828677	Q8NCW5	128240	NAXE	NAD(P)H-hydrate epimerase
SeqId_16746_12	3387	-0.0670157	0.638825	0.933476	P09529	3625	INHBB	Inhibin beta B chain
SeqId_16748_1	3387	-0.0749505	0.574498	0.923958	P12645	651	BMP3	Bone morphogenetic protein 3
SeqId_16749_79	3387	-0.154286	0.392369	0.840985	P55107	2662	GDF10	Growth/differentiation factor 10
SeqId_16751_15	3387	-0.110906	0.338803	0.812234	P16860	4879	NPPB	Natriuretic peptides B	Heart
SeqId_16753_46	3387	-0.0694361	0.749519	0.956935	P12110	1292	COL6A2	Collagen alpha-2(VI) chain
SeqId_16754_40	3387	0.0858385	0.461128	0.869484	O14936	8573	CASK	Peripheral plasma membrane protein CASK
SeqId_16755_195	3387	-0.501048	0.00529073	0.178077	Q9NR23	9573	GDF3	Growth/differentiation factor 3
SeqId_16756_30	3387	0.10247	0.503088	0.890774	Q7Z4P5	151449	GDF7	Growth/differentiation factor 7
SeqId_16758_96	3387	0.105317	0.49705	0.887846	P51858	3068	HDGF	Hepatoma-derived growth factor
SeqId_16760_2	3387	-0.00625487	0.949831	0.992362	Q9NPH9	55801	IL26	Interleukin-26
SeqId_16763_11	3387	-0.155802	0.0689463	0.503297	O14960	3950	LECT2	Leukocyte cell-derived chemotaxin-2	Liver
SeqId_16765_52	3387	-0.0302281	0.741387	0.954625	P02775	5473	PPBP	Platelet basic protein	Immune
SeqId_16768_3	3387	-0.0234112	0.697439	0.947953	P14923	3728	JUP	Junction plakoglobin
SeqId_16769_20	3387	-0.247305	0.0990271	0.567916	P60763	5881	RAC3	Ras-related C3 botulinum toxin substrate 3
SeqId_16770_3	3387	0.155328	0.150533	0.642261	P48304	5968	REG1B	Lithostathine-1-beta	Pancreas
SeqId_16773_29	3387	-0.242705	0.0284758	0.354466	Q8IX30	222663	SCUBE3	Signal peptide, CUB and EGF-like domain-containing protein 3
SeqId_16781_2	3387	0.0162191	0.892695	0.983434	Q8NFI3	64772	ENGASE	Cytosolic endo-beta-N-acetylglucosaminidase
SeqId_16785_45	3387	-0.108938	0.155806	0.648124	Q01523	1670	DEFA5	Defensin-5	Intestine
SeqId_16792_4	3387	0.0737377	0.0375616	0.394878	O15389	8778	SIGLEC5	Sialic acid-binding Ig-like lectin 5	Immune
SeqId_16802_31	3387	0.0050266	0.966321	0.995453	Q9NX40	54940	OCIAD1	OCIA domain-containing protein 1
SeqId_16803_4	3387	0.0166915	0.804912	0.973681	P22676	794	CALB2	Calretinin
SeqId_16805_5	3387	0.0155913	0.79081	0.971074	O76074	8654	PDE5A	cGMP-specific 3',5'-cyclic phosphodiesterase
SeqId_16807_35	3387	0.0202518	0.868078	0.980895	P45378	7140	TNNT3	Troponin T, fast skeletal muscle	Muscle
SeqId_16809_1	3387	-0.172228	0.118356	0.60632	O00746	4833	NME4	Nucleoside diphosphate kinase, mitochondrial
SeqId_16810_3	3387	-0.0230673	0.809122	0.973681	P31150	2664	GDI1	Rab GDP dissociation inhibitor alpha
SeqId_16814_13	3387	0.2263	0.199889	0.700636	Q13642	2273	FHL1	Four and a half LIM domains protein 1
SeqId_16818_200	3387	0.187987	0.0387711	0.39857	Q9H5V8	64866	CDCP1	CUB domain-containing protein 1
SeqId_16823_75	3387	-0.0816683	0.371992	0.826836	O95236	80833	APOL3	Apolipoprotein L3
SeqId_16825_20	3387	-0.0083955	0.939409	0.989964	P54252	4287	ATXN3	Ataxin-3
SeqId_16828_8	3387	-0.0357966	0.477103	0.876939	P12109	1291	COL6A1	Collagen alpha-1(VI) chain
SeqId_16831_7	3387	0.137655	0.366694	0.82483	Q99704	1796	DOK1	Docking protein 1
SeqId_16836_1	3387	0.186644	0.244105	0.739186	Q02985	10878	CFHR3	Complement factor H-related protein 3	Liver
SeqId_16837_20	3387	0.0124012	0.844057	0.978659	O15519	8837	CFLAR	CASP8 and FADD-like apoptosis regulator
SeqId_16845_15	3387	0.187939	0.234361	0.739186	O95297	9019	MPZL1	Myelin protein zero-like protein 1
SeqId_16847_39	3387	-0.0136184	0.918081	0.986719	P20337	5865	RAB3B	Ras-related protein Rab-3B
SeqId_16850_5	3387	-0.0714248	0.747113	0.956072	O15539	8490	RGS5	Regulator of G-protein signaling 5
SeqId_16851_50	3387	-0.0722233	0.645717	0.936052	O43819	9997	SCO2	Protein SCO2 homolog, mitochondrial
SeqId_16852_10	3387	-0.162181	0.305707	0.792486	Q5T2W1	5174	PDZK1	Na(+)/H(+) exchange regulatory cofactor NHE-RF3	Kidney
SeqId_16853_5	3387	-0.0912456	0.242093	0.739186	Q9NWW6	54981	NMRK1	Nicotinamide riboside kinase 1
SeqId_16854_17	3387	-0.0845681	0.591505	0.926952	Q9Y4Z0	25804	LSM4	U6 snRNA-associated Sm-like protein LSm4
SeqId_16856_79	3387	-0.16701	0.0217183	0.32028	Q15555	10982	MAPRE2	Microtubule-associated protein RP/EB family member 2
SeqId_16857_2	3387	0.00668064	0.936741	0.989196	P61019	5862	RAB2A	Ras-related protein Rab-2A
SeqId_16858_384	3387	-0.200502	0.227104	0.73405	Q96D15	57333	RCN3	Reticulocalbin-3
SeqId_16859_100	3387	-0.0202753	0.882819	0.983201	Q9Y371	51100	SH3GLB1	Endophilin-B1
SeqId_16863_47	3387	-0.106891	0.496201	0.887608	Q8TBE9	140838	NANP	N-acylneuraminate-9-phosphatase
SeqId_16865_62	3387	0.121573	0.415923	0.851966	Q92804	8148	TAF15	TATA-binding protein-associated factor 2N
SeqId_16867_76	3387	-0.0999691	0.51764	0.899544	Q00536	5127	CDK16	Cyclin-dependent kinase 16
SeqId_16872_248	3387	0.0692041	0.155303	0.648124	O43708	2954	GSTZ1	Maleylacetoacetate isomerase
SeqId_16875_13	3387	-0.0340346	0.745053	0.955835	Q96A72	55110	MAGOHB	Protein mago nashi homolog 2
SeqId_16877_19	3387	0.130209	0.343784	0.812715	Q9Y3D2	22921	MSRB2	Methionine-R-sulfoxide reductase B2, mitochondrial
SeqId_16882_27	3387	-0.0924203	0.515529	0.899123	Q9NRX4	29085	PHPT1	14 kDa phosphohistidine phosphatase
SeqId_16883_57	3387	0.0315386	0.835271	0.978659	P20338	5867	RAB4A	Ras-related protein Rab-4A
SeqId_16885_49	3387	-0.0373096	0.52617	0.904013	Q9UPY8	22924	MAPRE3	Microtubule-associated protein RP/EB family member 3
SeqId_16887_29	3387	0.229913	0.182362	0.677529	Q9Y3E5	51651	PTRH2	Peptidyl-tRNA hydrolase 2, mitochondrial
SeqId_16890_37	3387	-0.161508	0.330731	0.805656	Q8N6G6	92949	ADAMTSL1	ADAMTS-like protein 1
SeqId_16892_23	3387	-0.0608332	0.312779	0.797644	Q13822	5168	ENPP2	Ectonucleotide pyrophosphatase/phosphodiesterase family member 2
SeqId_16899_59	3387	0.163728	0.173645	0.666072	Q96SU4	114883	OSBPL9	Oxysterol-binding protein-related protein 9
SeqId_16900_29	3387	0.0429481	0.656797	0.938594	Q8NFP4	266727	MDGA1	MAM domain-containing glycosylphosphatidylinositol anchor protein 1	Brain
SeqId_16902_17	3387	-0.0346832	0.594706	0.929061	P11279	3916	LAMP1	Lysosome-associated membrane glycoprotein 1
SeqId_16907_3	3387	-0.285117	0.119253	0.607293	Q8N3J6	253559	CADM2	Cell adhesion molecule 2	Brain
SeqId_16908_5	3387	-0.305748	0.000884968	0.0696035	P23515	4974	OMG	Oligodendrocyte-myelin glycoprotein	Brain
SeqId_16913_8	3387	0.447656	0.00496279	0.173173	O00584	8635	RNASET2	Ribonuclease T2
SeqId_16914_104	3387	-0.133817	0.610557	0.931759	P08571	929	CD14	Monocyte differentiation antigen CD14, soluble
SeqId_16915_153	3387	0.0673698	0.695919	0.947953	Q9H3S1	64218	SEMA4A	Semaphorin-4A
SeqId_16916_19	3387	0.336843	0.0538548	0.45263	Q9H5Y7	84189	SLITRK6	SLIT and NTRK-like protein 6
SeqId_16918_198	3387	0.110217	0.354781	0.818792	O15455	7098	TLR3	Toll-like receptor 3
SeqId_16919_1	3387	0.0750251	0.665943	0.942515	P07108	1622	DBI	Acyl-CoA-binding protein
SeqId_16922_53	3387	-0.0864114	0.444946	0.86441	Q9ULL4	5365	PLXNB3	Plexin-B3
SeqId_16923_20	3387	0.134886	0.403376	0.844772	P35080	5217	PFN2	Profilin-2
SeqId_16926_44	3387	0.0512864	0.242233	0.739186	P05186	249	ALPL	Alkaline phosphatase, tissue-nonspecific isozyme	Immune
SeqId_16927_9	3387	0.0116689	0.944133	0.991826	P00488|P05160	2162|2165	F13A1|F13B	Coagulation factor XIII	Liver
SeqId_16932_5	3387	-0.012216	0.923364	0.988406	P49888	6783	SULT1E1	Estrogen sulfotransferase
SeqId_17137_160	3387	0.0978719	0.362173	0.82107	P68871	3043	HBB	Hemoglobin subunit beta	Immune
SeqId_17138_8	3387	-0.0758106	0.512201	0.897438	P08263	2938	GSTA1	Glutathione S-transferase A1
SeqId_17140_57	3387	-0.0377579	0.589432	0.926952	Q9GZP0	80310	PDGFD	Platelet-derived growth factor D
SeqId_17145_1	3387	-0.0660335	0.549119	0.913102	P05109|P06702	6279|6280	S100A8|S100A9	Protein S100-A8/A9 heterodimer
SeqId_17148_7	3387	0.0454866	0.58834	0.926952	P30043	645	BLVRB	Flavin reductase (NADPH)
SeqId_17150_8	3387	0.0329461	0.639212	0.933476	P61604	3336	HSPE1	10 kDa heat shock protein, mitochondrial
SeqId_17151_84	3387	0.0548933	0.450568	0.86441	Q14653	3661	IRF3	Interferon regulatory factor 3
SeqId_17152_10	3387	0.375144	0.0483338	0.432574	P43632	3809	KIR2DS4	Killer cell immunoglobulin-like receptor 2DS4	Immune
SeqId_17153_46	3387	0.078177	0.161087	0.655806	P43628	3804	KIR2DL3	Killer cell immunoglobulin-like receptor 2DL3	Immune
SeqId_17154_2	3387	0.0360865	0.718415	0.952058	Q15185	10728	PTGES3	Prostaglandin E synthase 3
SeqId_17155_1	3387	-0.0122494	0.909203	0.986393	Q9UK41	51160	VPS28	Vacuolar protein sorting-associated protein 28 homolog
SeqId_17156_72	3387	-0.136057	0.334925	0.808749	O15075	9201	DCLK1	Serine/threonine-protein kinase DCLK1
SeqId_17158_17	3387	0.333801	0.0259578	0.340663	P62253	7326	UBE2G1	Ubiquitin-conjugating enzyme E2 G1
SeqId_17161_1	3387	0.479517	0.012645	0.26437	P39656	1650	DDOST	Dolichyl-diphosphooligosaccharide--protein glycosyltransferase 48 kDa subunit
SeqId_17163_117	3387	-0.103419	0.441873	0.86441	P12429	306	ANXA3	Annexin A3
SeqId_17164_15	3387	0.0241747	0.79616	0.973393	P09525	307	ANXA4	Annexin A4
SeqId_17165_1	3387	-0.00898099	0.90022	0.983819	P02775	5473	PPBP	Beta-thromboglobulin	Immune
SeqId_17166_4	3387	0.16686	0.132814	0.624013	P55075	2253	FGF8	Fibroblast growth factor 8 isoform F
SeqId_17170_15	3387	-0.049513	0.740863	0.954428	P10092	797	CALCB	Calcitonin gene-related peptide 2
SeqId_17172_19	3387	0.0180643	0.572297	0.923958	P02808	6779	STATH	Statherin
SeqId_17175_5	3387	0.390777	0.0160687	0.286404	P52564	5608	MAP2K6	Dual specificity mitogen-activated protein kinase kinase 6
SeqId_17176_13	3387	0.217468	0.0739743	0.516029	O75475	11168	PSIP1	PC4 and SFRS1-interacting protein
SeqId_17195_43	3387	-0.339562	0.0849328	0.542376	Q99933	573	BAG1	BAG family molecular chaperone regulator 1
SeqId_17196_5	3387	-0.191922	0.337325	0.811381	Q16740	8192	CLPP	ATP-dependent Clp protease proteolytic subunit, mitochondrial
SeqId_17199_43	3387	-0.0654881	0.670017	0.943529	Q9NWT6	55662	HIF1AN	Hypoxia-inducible factor 1-alpha inhibitor
SeqId_17200_50	3387	-0.072962	0.614314	0.932254	P43626	3802	KIR2DL1	Killer cell immunoglobulin-like receptor 2DL1	Immune
SeqId_17202_37	3387	0.0668592	0.70287	0.948184	Q53EL6	27250	PDCD4	Programmed cell death protein 4
SeqId_17204_17	3387	0.0113802	0.906125	0.985914	P11086	5409	PNMT	Phenylethanolamine N-methyltransferase
SeqId_17205_21	3387	0.0680216	0.417992	0.853731	P20339	5868	RAB5A	Ras-related protein Rab-5A
SeqId_17209_27	3387	0.138879	0.317185	0.799494	O00204	6820	SULT2B1	Sulfotransferase family cytosolic 2B member 1
SeqId_17210_2	3387	0.154943	0.141676	0.632933	P56279	8115	TCL1A	T-cell leukemia/lymphoma protein 1A
SeqId_17224_12	3387	-0.0177342	0.877941	0.983201	P20774	4969	OGN	Mimecan
SeqId_17231_1	3387	0.0488626	0.761117	0.961263	P13796	3936	LCP1	Plastin-2	Immune
SeqId_17319_1	3387	0.168204	0.384338	0.834163	Q8IZQ5	280636	SELENOH	Selenoprotein H
SeqId_17320_19	3387	-0.0372479	0.697918	0.947953	Q9NRN7	60496	AASDHPPT	L-aminoadipate-semialdehyde dehydrogenase-phosphopantetheinyl transferase
SeqId_17325_10	3387	-0.0149722	0.886838	0.983284	Q16774	2987	GUK1	Guanylate kinase
SeqId_17326_44	3387	-0.226543	0.0936244	0.560276	Q9BVJ7	54935	DUSP23	Dual specificity protein phosphatase 23
SeqId_17327_3	3387	-0.065789	0.51983	0.899544	Q9BT09	10695	CNPY3	Protein canopy homolog 3
SeqId_17329_2	3387	-0.0138922	0.897698	0.983607	Q9BUT1	56898	BDH2	3-hydroxybutyrate dehydrogenase type 2
SeqId_17331_138	3387	0.229546	0.352468	0.817795	Q96MU8	83999	KREMEN1	Kremen protein 1
SeqId_17332_3	3387	0.265846	0.036794	0.392448	Q9NX46	54936	ADPRS	Poly(ADP-ribose) glycohydrolase ARH3
SeqId_17333_20	3387	0.00448378	0.963787	0.995453	P11310	34	ACADM	Medium-chain specific acyl-CoA dehydrogenase, mitochondrial
SeqId_17335_18	3387	-0.0780759	0.0827531	0.536694	P63027	6844	VAMP2	Vesicle-associated membrane protein 2
SeqId_17336_54	3387	0.0197817	0.835704	0.978659	Q70SY1	64764	CREB3L2	Cyclic AMP-responsive element-binding protein 3-like protein 2
SeqId_17337_1	3387	-0.0198369	0.881228	0.983201	P25490	7528	YY1	Transcriptional repressor protein YY1
SeqId_17341_89	3387	-0.0430039	0.489359	0.883934	Q9BWD1	39	ACAT2	Acetyl-CoA acetyltransferase, cytosolic
SeqId_17342_13	3387	0.137798	0.0095236	0.238691	Q8TD06	155465	AGR3	Anterior gradient protein 3
SeqId_17343_6	3387	-0.0344229	0.735152	0.954428	O15079	9751	SNPH	Syntaphilin	Brain
SeqId_17344_23	3387	-0.0149391	0.929937	0.989137	Q9UBI4	9399	STOML1	Stomatin-like protein 1
SeqId_17345_12	3387	-0.199705	0.00905148	0.233594	Q8N4Q0	284273	ZADH2	Prostaglandin reductase 3
SeqId_17346_61	3387	-0.230525	0.0232378	0.326893	Q8NFU4	260436	FDCSP	Follicular dendritic cell secreted peptide
SeqId_17347_80	3387	0.00630194	0.942818	0.991229	Q96BJ3	64853	AIDA	Axin interactor, dorsalization-associated protein
SeqId_17348_5	3387	-0.130194	0.327323	0.804784	P57105	55333	SYNJ2BP	Synaptojanin-2-binding protein
SeqId_17350_13	3387	-0.119871	0.0331175	0.378978	Q9UQN3	25978	CHMP2B	Charged multivesicular body protein 2b
SeqId_17355_56	3387	0.0100417	0.948751	0.992362	Q9H2B2	6860	SYT4	Synaptotagmin-4	Brain
SeqId_17356_34	3387	-0.046405	0.640359	0.933949	Q8WWZ1	84639	IL1F10	Interleukin-1 family member 10
SeqId_17357_33	3387	-0.10769	0.373961	0.826836	Q9HD40	51091	SEPSECS	O-phosphoseryl-tRNA(Sec) selenium transferase
SeqId_17362_5	3387	-0.10815	0.34273	0.812234	P40337	7428	VHL	Von Hippel-Lindau disease tumor suppressor
SeqId_17364_8	3387	0.137901	0.165473	0.661814	P08579	6629	SNRPB2	U2 small nuclear ribonucleoprotein B''
SeqId_17365_7	3387	-0.0238557	0.881282	0.983201	Q16773	883	KYAT1	Kynurenine--oxoglutarate transaminase 1
SeqId_17366_6	3387	0.0339413	0.790528	0.971074	Q96GG9	54165	DCUN1D1	DCN1-like protein 1
SeqId_17367_5	3387	-0.0642766	0.664949	0.942515	P16949	3925	STMN1	Stathmin
SeqId_17370_186	3387	0.267052	0.0472194	0.432324	Q9NUJ1	55347	ABHD10	Mycophenolic acid acyl-glucuronide esterase, mitochondrial
SeqId_17372_5	3387	-0.0321666	0.759287	0.960625	Q13541	1978	EIF4EBP1	Eukaryotic translation initiation factor 4E-binding protein 1
SeqId_17377_1	3387	-0.0181547	0.87138	0.980895	P42330	8644	AKR1C3	Aldo-keto reductase family 1 member C3
SeqId_17380_2	3387	-0.00798763	0.922371	0.988397	P61086	3093	UBE2K	Ubiquitin-conjugating enzyme E2 K
SeqId_17383_4	3387	0.0582332	0.754972	0.95876	Q9NSY2	80765	STARD5	StAR-related lipid transfer protein 5
SeqId_17384_110	3387	-0.0368757	0.74063	0.954428	P08237	5213	PFKM	ATP-dependent 6-phosphofructokinase, muscle type
SeqId_17387_27	3387	-0.0571348	0.61611	0.932254	Q15653	4793	NFKBIB	NF-kappa-B inhibitor beta
SeqId_17391_10	3387	-0.149742	0.194092	0.691114	Q96I25	84991	RBM17	Splicing factor 45
SeqId_17393_13	3387	0.0161231	0.90978	0.9864	P16219	35	ACADS	Short-chain specific acyl-CoA dehydrogenase, mitochondrial
SeqId_17396_23	3387	-0.163924	0.101248	0.57149	P07327	124	ADH1A	Alcohol dehydrogenase 1A	Liver
SeqId_17397_8	3387	-0.021805	0.887023	0.983284	Q8NBQ5	51170	HSD17B11	Estradiol 17-beta-dehydrogenase 11
SeqId_17398_55	3387	0.198607	0.133852	0.625103	P09601	3162	HMOX1	Heme oxygenase 1	Immune
SeqId_17400_71	3387	-0.018134	0.781027	0.969798	O14734	10005	ACOT8	Acyl-coenzyme A thioesterase 8
SeqId_17403_14	3387	0.108719	0.0516856	0.445765	P45954	36	ACADSB	Short/branched chain specific acyl-CoA dehydrogenase, mitochondrial
SeqId_17404_5	3387	-0.0699764	0.613393	0.932029	Q96KC2	221079	ARL5B	ADP-ribosylation factor-like protein 5B
SeqId_17405_2	3387	-0.0212177	0.745363	0.955835	Q9Y5K5	51377	UCHL5	Ubiquitin carboxyl-terminal hydrolase isozyme L5
SeqId_17408_2	3387	-0.067991	0.205465	0.707583	Q92871	5372	PMM1	Phosphomannomutase 1
SeqId_17410_5	3387	0.0374483	0.788516	0.971074	O15182	1070	CETN3	Centrin-3
SeqId_17411_55	3387	-0.0125438	0.83941	0.978659	Q92890	7353	UFD1	Ubiquitin recognition factor in ER-associated degradation protein 1
SeqId_17419_17	3387	-0.110562	0.362656	0.82107	Q9UGI8	26136	TES	Testin
SeqId_17427_26	3387	-0.0678383	0.587235	0.926952	Q9NZ94	54413	NLGN3	Neuroligin-3
SeqId_17432_25	3387	0.0829767	0.614803	0.932254	P27144	205	AK4	Adenylate kinase 4, mitochondrial
SeqId_17435_43	3387	0.17981	0.293673	0.784929	P13804	2108	ETFA	Electron transfer flavoprotein subunit alpha, mitochondrial
SeqId_17436_193	3387	0.149805	0.184463	0.677529	P78368	1455	CSNK1G2	Casein kinase I isoform gamma-2
SeqId_17441_4	3387	0.108187	0.430344	0.860167	P09923	248	ALPI	Intestinal-type alkaline phosphatase	Intestine
SeqId_17447_52	3387	-0.0374485	0.778797	0.968366	Q6FHJ7	6424	SFRP4	Secreted frizzled-related protein 4
SeqId_17449_23	3387	0.228115	0.240815	0.739186	P21926	928	CD9	CD9 antigen
SeqId_17450_51	3387	0.0409266	0.529475	0.905756	P12081	3035	HARS1	Histidine--tRNA ligase, cytoplasmic
SeqId_17451_13	3387	0.110927	0.302854	0.790228	O43521	10018	BCL2L11	Bcl-2-like protein 11
SeqId_17453_34	3387	-0.0446541	0.646884	0.936052	P00450	1356	CP	Ceruloplasmin	Liver
SeqId_17454_15	3387	0.0446035	0.783337	0.969945	Q8IUX8	25975	EGFL6	Epidermal growth factor-like protein 6
SeqId_17455_42	3387	-0.0764745	0.454484	0.867087	P15328	2348	FOLR1	Folate receptor alpha
SeqId_17456_53	3387	0.228741	0.034433	0.384337	Q8NBJ4	51280	GOLM1	Golgi membrane protein 1
SeqId_17460_51	3387	0.190319	0.0535012	0.45263	P20591	4599	MX1	Interferon-induced GTP-binding protein Mx1
SeqId_17462_19	3387	0.066337	0.728249	0.954348	P10914	3659	IRF1	Interferon regulatory factor 1
SeqId_17466_72	3387	0.251117	0.145617	0.636832	Q96CM8	80221	ACSF2	Acyl-CoA synthetase family member 2, mitochondrial
SeqId_17467_1	3387	0.0261616	0.867503	0.980895	Q9BPW9	10170	DHRS9	Dehydrogenase/reductase SDR family member 9
SeqId_17468_1	3387	0.0309017	0.883161	0.983201	Q9UMX1	51684	SUFU	Suppressor of fused homolog
SeqId_17474_106	3387	0.178913	0.359953	0.82107	O95619	8089	YEATS4	YEATS domain-containing protein 4
SeqId_17475_18	3387	0.176997	0.320291	0.800512	Q96KB5	55872	PBK	Lymphokine-activated killer T-cell-originated protein kinase
SeqId_17490_4	3387	-0.031483	0.733102	0.954428	Q9H299	83442	SH3BGRL3	SH3 domain-binding glutamic acid-rich-like protein 3
SeqId_17495_141	3387	-0.125409	0.36533	0.823947	Q9NTG7	23410	SIRT3	NAD-dependent protein deacetylase sirtuin-3, mitochondrial
SeqId_17505_125	3387	-0.18416	0.312255	0.797316	Q9UQQ1	10004	NAALADL1	N-acetylated-alpha-linked acidic dipeptidase-like protein	Intestine
SeqId_17509_6	3387	0.107306	0.397831	0.844772	P32754	3242	HPD	4-hydroxyphenylpyruvate dioxygenase
SeqId_17510_7	3387	-0.0398257	0.75105	0.957657	P37108	6727	SRP14	Signal recognition particle 14 kDa protein
SeqId_17511_10	3387	0.147839	0.316536	0.799494	P78346	10556	RPP30	Ribonuclease P protein subunit p30
SeqId_17512_2	3387	0.222186	0.050301	0.441135	Q13287	9111	NMI	N-myc-interactor
SeqId_17513_11	3387	-0.0322087	0.574507	0.923958	P50995	311	ANXA11	Annexin A11
SeqId_17514_48	3387	-0.120567	0.0118781	0.256024	Q9UL25	23011	RAB21	Ras-related protein Rab-21
SeqId_17515_6	3387	0.427345	0.0101071	0.240942	P48723	6782	HSPA13	Heat shock 70 kDa protein 13
SeqId_17516_7	3387	-0.00957716	0.9347	0.989196	P20336	5864	RAB3A	Ras-related protein Rab-3A	Brain
SeqId_17671_58	3387	-0.0526949	0.603332	0.931379	Q9UNL4	51147	ING4	Inhibitor of growth protein 4
SeqId_17672_184	3387	0.0553403	0.54723	0.913102	P27352	2694	CBLIF	Gastric intrinsic factor
SeqId_17673_34	3387	0.30465	0.0607135	0.471544	Q9Y2D0	11238	CA5B	Carbonic anhydrase 5B, mitochondrial
SeqId_17675_17	3387	0.0154943	0.778077	0.968366	Q9NPJ3	55856	ACOT13	Acyl-coenzyme A thioesterase 13
SeqId_17676_13	3387	6.48082e-05	0.99901	0.999489	Q15642	9322	TRIP10	Cdc42-interacting protein 4
SeqId_17677_47	3387	0.0716955	0.237721	0.739186	O95971	11126	CD160	CD160 antigen
SeqId_17680_12	3387	0.114332	0.282048	0.772844	P54762	2047	EPHB1	Ephrin type-B receptor 1
SeqId_17682_1	3387	0.33677	0.17598	0.666654	P15529	4179	CD46	Membrane cofactor protein
SeqId_17683_2	3387	0.271323	0.0264158	0.344448	Q9P000	29099	COMMD9	COMM domain-containing protein 9
SeqId_17685_9	3387	0.135228	0.178322	0.671594	P06727	337	APOA4	Apolipoprotein A-IV	Intestine
SeqId_17686_27	3387	-0.0745961	0.208574	0.711051	Q99426	1155	TBCB	Tubulin-folding cofactor B
SeqId_17691_1	3387	-0.0761579	0.6206	0.932254	O14773	1200	TPP1	Tripeptidyl-peptidase 1
SeqId_17692_2	3387	0.167458	0.164819	0.661133	O00478	10384	BTN3A3	Butyrophilin subfamily 3 member A3
SeqId_17693_2	3387	0.118376	0.196531	0.696574	Q14141	23157	SEPTIN6	Septin-6
SeqId_17694_32	3387	0.140431	0.299377	0.787794	Q9UL46	5721	PSME2	Proteasome activator complex subunit 2
SeqId_17696_1	3387	-0.0615659	0.558602	0.914698	Q86XR7	100302736	TICAM2	TIR domain-containing adapter molecule 2
SeqId_17697_2	3387	-0.0179891	0.825992	0.977561	Q8WZ82	124641	OVCA2	Esterase OVCA2
SeqId_17698_15	3387	-0.0668	0.480281	0.879508	Q969T9	23558	WBP2	WW domain-binding protein 2
SeqId_17699_43	3387	0.0890952	0.531	0.905907	Q9UNS1	8914	TIMELESS	Protein timeless homolog
SeqId_17702_53	3387	0.360492	0.00345661	0.143928	P22309	54658	UGT1A1	UDP-glucuronosyltransferase 1-1	Liver
SeqId_17703_40	3387	0.0165005	0.929313	0.989137	O75496	51053	GMNN	Geminin
SeqId_17704_74	3387	0.47083	1.24707e-05	0.00686583	Q92598	10808	HSPH1	Heat shock protein 105 kDa
SeqId_17706_4	3387	-0.266914	0.0355805	0.390048	Q13522	5502	PPP1R1A	Protein phosphatase 1 regulatory subunit 1A
SeqId_17710_40	3387	0.0930724	0.372584	0.826836	Q16890	7164	TPD52L1	Tumor protein D53
SeqId_17711_13	3387	0.0103093	0.864329	0.980895	P23763	6843	VAMP1	Vesicle-associated membrane protein 1
SeqId_17712_7	3387	-0.107759	0.230117	0.739186	Q13907	3422	IDI1	Isopentenyl-diphosphate Delta-isomerase 1
SeqId_17721_82	3387	-0.0143967	0.919623	0.9874	O60861	8522	GAS7	Growth arrest-specific protein 7	Brain
SeqId_17722_5	3387	0.105477	0.400381	0.844772	Q02790	2288	FKBP4	Peptidyl-prolyl cis-trans isomerase FKBP4
SeqId_17724_3	3387	0.00476736	0.959444	0.994943	Q9NZC7	51741	WWOX	WW domain-containing oxidoreductase
SeqId_17725_37	3387	0.153392	0.547616	0.913102	Q9Y6N9	10083	USH1C	Harmonin
SeqId_17726_3	3387	-0.0550584	0.103279	0.576898	Q9NR31	56681	SAR1A	GTP-binding protein SAR1a
SeqId_17727_1	3387	-0.0912085	0.446633	0.86441	O95997	9232	PTTG1	Securin
SeqId_17728_61	3387	0.00994611	0.878496	0.983201	O43633	27243	CHMP2A	Charged multivesicular body protein 2a
SeqId_17729_20	3387	0.125403	0.379177	0.829537	Q16763	27338	UBE2S	Ubiquitin-conjugating enzyme E2 S
SeqId_17734_13	3387	-0.119412	0.114473	0.599284	O43768	2029	ENSA	Alpha-endosulfine
SeqId_17735_130	3387	0.304573	0.189202	0.684334	O95166	11337	GABARAP	Gamma-aminobutyric acid receptor-associated protein
SeqId_17736_105	3387	0.0223109	0.868797	0.980895	Q7Z2E3	54840	APTX	Aprataxin
SeqId_17737_7	3387	-0.0693373	0.506326	0.893838	P26440	3712	IVD	Isovaleryl-CoA dehydrogenase, mitochondrial
SeqId_17738_7	3387	-0.0252349	0.702323	0.948184	Q9UBG3	49860	CRNN	Cornulin
SeqId_17739_1	3387	0.11678	0.101792	0.572506	Q16836	3033	HADH	Hydroxyacyl-coenzyme A dehydrogenase, mitochondrial
SeqId_17742_2	3387	-0.108408	0.412304	0.849204	P10301	6237	RRAS	Ras-related protein R-Ras
SeqId_17743_14	3387	-0.162445	0.411497	0.849141	P49459	7319	UBE2A	Ubiquitin-conjugating enzyme E2 A
SeqId_17744_31	3387	0.0564254	0.372102	0.826836	P62491	8766	RAB11A	Ras-related protein Rab-11A
SeqId_17746_77	3387	0.345321	0.103652	0.576898	Q9Y3D6	51024	FIS1	Mitochondrial fission 1 protein
SeqId_17747_45	3387	-0.154394	0.300988	0.789031	Q13077	7185	TRAF1	TNF receptor-associated factor 1
SeqId_17748_21	3387	0.216305	0.101607	0.572114	Q53FA7	9540	TP53I3	Quinone oxidoreductase PIG3
SeqId_17750_8	3387	0.106495	0.290573	0.784224	P31350	6241	RRM2	Ribonucleoside-diphosphate reductase subunit M2
SeqId_17751_68	3387	0.197758	0.181966	0.677529	P53674	1414	CRYBB1	Beta-crystallin B1
SeqId_17752_24	3387	0.153221	0.174152	0.666386	P78540	384	ARG2	Arginase-2, mitochondrial
SeqId_17755_5	3387	-0.147617	0.0183419	0.303486	O60701	7358	UGDH	UDP-glucose 6-dehydrogenase
SeqId_17756_69	3387	-0.267467	0.0112912	0.253399	P32321	1635	DCTD	Deoxycytidylate deaminase
SeqId_17757_86	3387	-0.0125282	0.886055	0.983284	Q9Y376	51719	CAB39	Calcium-binding protein 39
SeqId_17758_79	3387	-0.0240184	0.737402	0.954428	Q7Z4W1	51181	DCXR	L-xylulose reductase	Liver
SeqId_17760_128	3387	0.402547	0.0322291	0.378978	P61964	11091	WDR5	WD repeat-containing protein 5
SeqId_17761_2	3387	0.0580762	0.732395	0.954428	Q9UKK9	11164	NUDT5	ADP-sugar pyrophosphatase
SeqId_17764_108	3387	-0.0657872	0.301599	0.789031	P08134	389	RHOC	Rho-related GTP-binding protein RhoC
SeqId_17765_3	3387	0.0409403	0.630657	0.932462	O95149	10073	SNUPN	Snurportin-1
SeqId_17766_5	3387	0.09103	0.474376	0.876354	P14598	653361	NCF1	Neutrophil cytosol factor 1	Immune
SeqId_17768_50	3387	-0.121147	0.0718175	0.509093	Q9UJM8	54363	HAO1	Hydroxyacid oxidase 1	Liver
SeqId_17769_28	3387	-0.0425548	0.613494	0.932029	Q8WW12	57092	PCNP	PEST proteolytic signal-containing nuclear protein
SeqId_17770_42	3387	0.0469048	0.554801	0.914566	O43402	10328	EMC8	ER membrane protein complex subunit 8
SeqId_17771_35	3387	-0.00465324	0.976095	0.995453	O75575	27297	CRCP	DNA-directed RNA polymerase III subunit RPC9
SeqId_17772_7	3387	-0.124323	0.519076	0.899544	O15205	10537	UBD	Ubiquitin D
SeqId_17773_26	3387	-0.0629929	0.611036	0.931975	Q99747	8774	NAPG	Gamma-soluble NSF attachment protein
SeqId_17774_38	3387	-0.0479135	0.700969	0.947953	P62318	6634	SNRPD3	Small nuclear ribonucleoprotein Sm D3
SeqId_17775_8	3387	-0.0685524	0.584488	0.926952	Q9UI15	29114	TAGLN3	Transgelin-3	Brain
SeqId_17776_15	3387	-0.188394	0.318558	0.799623	Q9BY49	55825	PECR	Peroxisomal trans-2-enoyl-CoA reductase
SeqId_17777_31	3387	-0.0901516	0.555942	0.914566	Q96GA7	113675	SDSL	Serine dehydratase-like
SeqId_17778_19	3387	-0.150217	0.153945	0.644799	Q13637	10981	RAB32	Ras-related protein Rab-32
SeqId_17781_191	3387	0.015741	0.917952	0.986719	Q9H492	84557	MAP1LC3A	Microtubule-associated proteins 1A/1B light chain 3A
SeqId_17782_23	3387	-0.0470096	0.482294	0.880914	P09110	30	ACAA1	3-ketoacyl-CoA thiolase, peroxisomal
SeqId_17783_9	3387	-0.116468	0.376917	0.829319	Q96EY8	326625	MMAB	Cob(I)yrinic acid a,c-diamide adenosyltransferase, mitochondrial
SeqId_17784_23	3387	0.115789	0.175102	0.666386	P60983	2764	GMFB	Glia maturation factor beta
SeqId_17785_11	3387	-0.160941	0.340545	0.812234	O43598	10591	DNPH1	2'-deoxynucleoside 5'-phosphate N-hydrolase 1
SeqId_17786_5	3387	-0.277731	0.133042	0.624013	O95749	9453	GGPS1	Geranylgeranyl pyrophosphate synthase
SeqId_17787_1	3387	-0.0913267	0.12482	0.616491	P30084	1892	ECHS1	Enoyl-CoA hydratase, mitochondrial
SeqId_17789_1	3387	0.389417	0.018944	0.305758	Q15274	23475	QPRT	Nicotinate-nucleotide pyrophosphorylase [carboxylating]
SeqId_17791_25	3387	0.130924	0.425232	0.857149	P37235	3241	HPCAL1	Hippocalcin-like protein 1
SeqId_17792_158	3387	-0.169592	0.0538339	0.45263	P51649	7915	ALDH5A1	Succinate-semialdehyde dehydrogenase, mitochondrial
SeqId_17793_4	3387	-0.0670313	0.583276	0.926952	O95057	148252	DIRAS1	GTP-binding protein Di-Ras1
SeqId_17794_6	3387	-0.142851	0.184257	0.677529	O15305	5373	PMM2	Phosphomannomutase 2
SeqId_17795_176	3387	-0.0622825	0.410189	0.848881	O15116	27257	LSM1	U6 snRNA-associated Sm-like protein LSm1
SeqId_17796_15	3387	-0.0683429	0.47396	0.876295	P29218	3612	IMPA1	Inositol monophosphatase 1
SeqId_17797_1	3387	0.259207	0.0885009	0.548838	Q13616	8454	CUL1	Cullin-1
SeqId_17799_9	3387	-0.00725331	0.960632	0.994987	O95336	25796	PGLS	6-phosphogluconolactonase
SeqId_17800_33	3387	0.0388651	0.774196	0.96677	P57086	51282	SCAND1	SCAN domain-containing protein 1
SeqId_17802_4	3387	0.102729	0.296388	0.784929	Q9NR45	54187	NANS	Sialic acid synthase
SeqId_17804_102	3387	0.208713	0.143906	0.632933	Q9NVS9	55163	PNPO	Pyridoxine-5'-phosphate oxidase
SeqId_17805_35	3387	0.162231	0.251791	0.746582	O75940	10285	SMNDC1	Survival of motor neuron-related-splicing factor 30
SeqId_17806_6	3387	0.278028	0.0141487	0.27601	O00560	6386	SDCBP	Syntenin-1
SeqId_17808_37	3387	-0.126619	0.0409133	0.404223	Q9NQR4	56954	NIT2	Omega-amidase NIT2
SeqId_17811_78	3387	-0.188356	0.246378	0.739186	O00338	6819	SULT1C2	Sulfotransferase 1C2
SeqId_17812_2	3387	0.190396	0.0547974	0.454809	Q93096	7803	PTP4A1	Protein tyrosine phosphatase type IVA 1
SeqId_17813_21	3387	-0.204562	0.263617	0.753286	Q86WA6	670	BPHL	Valacyclovir hydrolase
SeqId_17814_8	3387	0.228301	0.0701475	0.503362	O95861	10380	BPNT1	3'(2'),5'-bisphosphate nucleotidase 1
SeqId_17816_58	3387	0.0629243	0.531579	0.905907	P61601	83988	NCALD	Neurocalcin-delta
SeqId_17817_22	3387	-0.0455896	0.783716	0.969945	Q9NX09	54541	DDIT4	DNA damage-inducible transcript 4 protein
SeqId_17818_22	3387	0.0630513	0.480877	0.879508	Q9Y2Z0	10910	SUGT1	Protein SGT1 homolog
SeqId_17819_30	3387	-0.22153	0.0436434	0.419791	Q6P587	81889	FAHD1	Acylpyruvase FAHD1, mitochondrial
SeqId_17820_170	3387	-0.102319	0.590421	0.926952	P58340	4291	MLF1	Myeloid leukemia factor 1
SeqId_17821_20	3387	-0.0767859	0.602501	0.931379	O60551	9397	NMT2	Glycylpeptide N-tetradecanoyltransferase 2
SeqId_17822_57	3387	0.0214999	0.897292	0.983607	Q96A58	85004	RERG	Ras-related and estrogen-regulated growth inhibitor
SeqId_17823_40	3387	-0.320513	0.0517285	0.445765	P62316	6633	SNRPD2	Small nuclear ribonucleoprotein Sm D2
SeqId_17826_341	3387	0.0800656	0.23164	0.739186	P29692	1936	EEF1D	Elongation factor 1-delta
SeqId_17827_53	3387	-0.0653859	0.553937	0.914566	Q8TF09	83657	DYNLRB2	Dynein light chain roadblock-type 2
SeqId_17828_3	3387	-0.119886	0.495727	0.887608	Q9HCY8	57402	S100A14	Protein S100-A14
SeqId_17829_2	3387	0.0821062	0.432521	0.862393	Q9BQ50	11219	TREX2	Three prime repair exonuclease 2
SeqId_17832_12	3387	-0.0474625	0.647019	0.936052	Q9BXS1	91734	IDI2	Isopentenyl-diphosphate delta-isomerase 2	Muscle
SeqId_17835_28	3387	-0.154517	0.284373	0.776774	P27216	312	ANXA13	Annexin A13	Intestine
SeqId_17836_17	3387	-0.283162	0.184872	0.677529	Q96FQ6	140576	S100A16	Protein S100-A16
SeqId_17837_5	3387	0.363317	0.0326864	0.378978	O15247	1193	CLIC2	Chloride intracellular channel protein 2
SeqId_17843_30	3387	0.0342726	0.651352	0.937272	Q9HAB8	79717	PPCS	Phosphopantothenate--cysteine ligase
SeqId_17849_6	3387	-0.0810484	0.478	0.877218	Q9Y295	4733	DRG1	Developmentally-regulated GTP-binding protein 1
SeqId_17850_42	3387	-0.37546	0.00956112	0.238691	O43474	9314	KLF4	Krueppel-like factor 4
SeqId_17852_5	3387	0.0745337	0.44087	0.86441	Q9Y570	51400	PPME1	Protein phosphatase methylesterase 1
SeqId_17854_33	3387	0.0114331	0.936492	0.989196	P41227	8260	NAA10	N-alpha-acetyltransferase 10
SeqId_17855_28	3387	-0.2258	0.221965	0.730015	P49798	5999	RGS4	Regulator of G-protein signaling 4	Brain
SeqId_17856_23	3387	-0.201446	0.193838	0.691114	Q9NPB1	56953	NT5M	5'(3')-deoxyribonucleotidase, mitochondrial
SeqId_17857_6	3387	0.0668579	0.676754	0.947205	P28330	33	ACADL	Long-chain specific acyl-CoA dehydrogenase, mitochondrial
SeqId_18156_7	3387	0.0829261	0.665549	0.942515	Q9NT62	64422	ATG3	Ubiquitin-like-conjugating enzyme ATG3
SeqId_18158_45	3387	0.0174089	0.889869	0.983284	Q14790	841	CASP8	Caspase-8
SeqId_18160_2	3387	-0.00620275	0.976138	0.995453	P22061	5110	PCMT1	Protein-L-isoaspartate(D-aspartate) O-methyltransferase
SeqId_18162_167	3387	0.150744	0.224572	0.730015	Q9NWZ3	51135	IRAK4	Interleukin-1 receptor-associated kinase 4
SeqId_18165_181	3387	0.0838496	0.493861	0.887267	Q15819	7336	UBE2V2	Ubiquitin-conjugating enzyme E2 variant 2
SeqId_18166_4	3387	0.354434	0.0010584	0.0794601	P62745	388	RHOB	Rho-related GTP-binding protein RhoB
SeqId_18170_46	3387	-0.0387157	0.732737	0.954428	P32322	5831	PYCR1	Pyrroline-5-carboxylate reductase 1, mitochondrial
SeqId_18172_71	3387	0.0800921	0.62822	0.932259	Q9Y294	25842	ASF1A	Histone chaperone ASF1A
SeqId_18173_11	3387	0.017157	0.795437	0.973393	O95154	22977	AKR7A3	Aflatoxin B1 aldehyde reductase member 3
SeqId_18174_79	3387	-0.112158	0.449364	0.86441	Q8WUM4	10015	PDCD6IP	Programmed cell death 6-interacting protein
SeqId_18175_65	3387	0.0750145	0.258073	0.749153	Q99536	10493	VAT1	Synaptic vesicle membrane protein VAT-1 homolog
SeqId_18177_49	3387	0.625941	0.0012144	0.0859621	Q13564	8883	NAE1	NEDD8-activating enzyme E1 regulatory subunit
SeqId_18178_13	3387	-0.361284	0.0562751	0.459379	P49591	6301	SARS1	Serine--tRNA ligase, cytoplasmic
SeqId_18179_56	3387	0.220017	0.196672	0.696578	P52788	6611	SMS	Spermine synthase
SeqId_18180_58	3387	0.0023811	0.987099	0.996352	Q8WWV3	84816	RTN4IP1	Reticulon-4-interacting protein 1, mitochondrial
SeqId_18181_2	3387	-0.102302	0.254169	0.747758	Q9Y5U2	10078	TSSC4	Protein TSSC4
SeqId_18182_24	3387	-0.000150877	0.998879	0.999489	P35558	5105	PCK1	Phosphoenolpyruvate carboxykinase, cytosolic [GTP]
SeqId_18183_3	3387	-0.0205555	0.68298	0.947707	Q5SW96	26119	LDLRAP1	Low density lipoprotein receptor adapter protein 1
SeqId_18184_28	3387	-0.0176279	0.777556	0.968366	P49915	8833	GMPS	GMP synthase [glutamine-hydrolyzing]
SeqId_18185_118	3387	-0.0862251	0.225366	0.730828	P05062	229	ALDOB	Fructose-bisphosphate aldolase B
SeqId_18186_15	3387	-0.00617811	0.925944	0.988406	P26639	6897	TARS1	Threonine--tRNA ligase, cytoplasmic
SeqId_18187_16	3387	0.214008	0.095549	0.564094	P45381	443	ASPA	Aspartoacylase
SeqId_18188_12	3387	-0.0455035	0.525376	0.902961	P50440	2628	GATM	Glycine amidinotransferase, mitochondrial
SeqId_18189_12	3387	-0.0143944	0.863299	0.980895	Q9BRG1	84313	VPS25	Vacuolar protein-sorting-associated protein 25
SeqId_18190_15	3387	0.03569	0.73625	0.954428	P57730	59082	CARD18	Caspase recruitment domain-containing protein 18
SeqId_18191_23	3387	-0.0228028	0.850809	0.979361	P43487	5902	RANBP1	Ran-specific GTPase-activating protein
SeqId_18192_69	3387	0.0199117	0.796002	0.973393	P43359	100533997	MAGEA5	Melanoma-associated antigen 5
SeqId_18193_165	3387	0.20021	0.14447	0.632933	Q9UBU8	10933	MORF4L1	Mortality factor 4-like protein 1
SeqId_18194_18	3387	0.0839582	0.353136	0.817795	Q0Z7S8	646480	FABP9	Fatty acid-binding protein 9
SeqId_18195_3	3387	0.00487307	0.939616	0.989964	Q8WV07	220064	LTO1	Oral cancer-overexpressed protein 1
SeqId_18197_97	3387	0.477048	0.00213794	0.106476	P17540	1160	CKMT2	Creatine kinase S-type, mitochondrial
SeqId_18198_51	3387	0.282672	0.102322	0.574837	P09105	3049	HBQ1	Hemoglobin subunit theta-1	Immune
SeqId_18202_22	3387	0.171783	0.310509	0.79564	P11049	951	CD37	Leukocyte antigen CD37
SeqId_18204_1	3387	0.133223	0.175431	0.666386	P23193	6917	TCEA1	Transcription elongation factor A protein 1
SeqId_18205_123	3387	-0.0161145	0.944902	0.991826	P43360	4105	MAGEA6	Melanoma-associated antigen 6
SeqId_18206_18	3387	-0.0794396	0.442161	0.86441	P28332	130	ADH6	Alcohol dehydrogenase 6	Liver
SeqId_18208_3	3387	0.0528867	0.656603	0.938594	O95067	9133	CCNB2	G2/mitotic-specific cyclin-B2
SeqId_18210_12	3387	0.134021	0.419559	0.854092	Q9Y657	10927	SPIN1	Spindlin-1
SeqId_18213_30	3387	0.16717	0.289705	0.783353	Q969M7	140739	UBE2F	NEDD8-conjugating enzyme UBE2F
SeqId_18214_2	3387	-0.0659517	0.490183	0.884445	P48507	2730	GCLM	Glutamate--cysteine ligase regulatory subunit
SeqId_18215_5	3387	0.0276061	0.826644	0.977561	Q9NWX6	54974	THG1L	Probable tRNA(His) guanylyltransferase
SeqId_18216_22	3387	-0.185932	0.224438	0.730015	Q14626	3590	IL11RA	Interleukin-11 receptor subunit alpha
SeqId_18218_48	3387	0.0343307	0.753787	0.95876	Q96F85	25927	CNRIP1	CB1 cannabinoid receptor-interacting protein 1
SeqId_18220_141	3387	0.0506682	0.681251	0.947707	Q9HD15	10011	SRA1	Steroid receptor RNA activator 1
SeqId_18222_34	3387	0.199501	0.0145933	0.27725	Q9NR46	56904	SH3GLB2	Endophilin-B2
SeqId_18225_13	3387	0.111307	0.222209	0.730015	Q9NRV9	50865	HEBP1	Heme-binding protein 1
SeqId_18226_148	3387	0.00824541	0.941037	0.990407	P20674	9377	COX5A	Cytochrome c oxidase subunit 5A, mitochondrial
SeqId_18227_3	3387	0.405978	0.00580193	0.185259	O75956	10263	CDK2AP2	Cyclin-dependent kinase 2-associated protein 2
SeqId_18228_30	3387	0.39915	0.0179022	0.300696	Q9Y3C1	51491	NOP16	Nucleolar protein 16
SeqId_18231_147	3387	-0.167742	0.352026	0.817795	Q9UKY0	23627	PRND	Prion-like protein doppel
SeqId_18232_42	3387	0.0345162	0.578605	0.926952	P78356	8396	PIP4K2B	Phosphatidylinositol 5-phosphate 4-kinase type-2 beta
SeqId_18235_16	3387	-0.125785	0.21916	0.730015	A6NDG6	283871	PGP	Glycerol-3-phosphate phosphatase
SeqId_18236_3	3387	0.0100867	0.862694	0.980895	Q3ZCW2	29094	LGALSL	Galectin-related protein
SeqId_18237_29	3387	0.295972	0.127408	0.620183	Q9NQ35	56675	NRIP3	Nuclear receptor-interacting protein 3
SeqId_18240_6	3387	0.0881807	0.511441	0.897058	P47874	4975	OMP	Olfactory marker protein
SeqId_18241_18	3387	0.20553	0.0320338	0.378978	P36551	1371	CPOX	Oxygen-dependent coproporphyrinogen-III oxidase, mitochondrial
SeqId_18242_8	3387	-0.0908043	0.482706	0.881286	Q15506	53340	SPA17	Sperm surface protein Sp17
SeqId_18243_9	3387	0.0526327	0.575139	0.923958	P30085	51727	CMPK1	UMP-CMP kinase
SeqId_18244_1	3387	0.023762	0.722667	0.953669	P20073	310	ANXA7	Annexin A7
SeqId_18255_6	3387	-0.136054	0.568184	0.920952	Q9UHQ9	51706	CYB5R1	NADH-cytochrome b5 reductase 1
SeqId_18257_64	3387	-0.00775398	0.864987	0.980895	P09132	6728	SRP19	Signal recognition particle 19 kDa protein
SeqId_18259_15	3387	0.21041	0.0397209	0.401792	P50222	4223	MEOX2	Homeobox protein MOX-2
SeqId_18261_34	3387	-0.110138	0.403346	0.844772	Q8N6N6	256302	NATD1	Protein NATD1
SeqId_18264_12	3387	0.187534	0.096754	0.564094	Q86WR0	55246	CCDC25	Coiled-coil domain-containing protein 25
SeqId_18265_18	3387	-0.00852865	0.920469	0.98771	Q8IZ26	80778	ZNF34	Zinc finger protein 34
SeqId_18267_74	3387	-0.0821161	0.651283	0.937272	Q5XLA6	440068	CARD17	Caspase recruitment domain-containing protein 17
SeqId_18268_5	3387	-0.0658559	0.47218	0.875619	Q6NT46	729447	GAGE2A	G antigen 2A
SeqId_18270_10	3387	-0.0391189	0.759655	0.960625	Q12962	6881	TAF10	Transcription initiation factor TFIID subunit 10
SeqId_18271_43	3387	-0.169925	0.0540781	0.45263	Q9NWU1	54995	OXSM	3-oxoacyl-[acyl-carrier-protein] synthase, mitochondrial
SeqId_18273_14	3387	-0.0213625	0.87486	0.982754	Q9UEU5	100101629	GAGE2D	G antigen 2D
SeqId_18274_2	3387	0.0923019	0.550816	0.91381	P84101	10169	SERF2	Small EDRK-rich factor 2
SeqId_18275_5	3387	0.126198	0.265571	0.755399	P50238	1396	CRIP1	Cysteine-rich protein 1
SeqId_18276_34	3387	-0.107888	0.638007	0.933476	O95988	9623	TCL1B	T-cell leukemia/lymphoma protein 1B
SeqId_18277_28	3387	-0.00930009	0.944402	0.991826	O43715	51499	TRIAP1	TP53-regulated inhibitor of apoptosis 1
SeqId_18280_29	3387	-0.0458629	0.716615	0.951698	Q96FN9	112487	DTD2	Putative D-tyrosyl-tRNA(Tyr) deacylase 2
SeqId_18282_1	3387	0.0878007	0.558345	0.914698	P61952	2791	GNG11	Guanine nucleotide-binding protein G(I)/G(S)/G(O) subunit gamma-11
SeqId_18284_77	3387	-0.111463	0.106663	0.581676	Q8IX03	23286	WWC1	Protein KIBRA
SeqId_18285_6	3387	0.0363186	0.821586	0.977266	Q8NHG7	258010	SVIP	Small VCP/p97-interacting protein
SeqId_18286_3	3387	-0.0945824	0.520865	0.899544	O95229	11130	ZWINT	ZW10 interactor
SeqId_18289_16	3387	0.223531	0.0452915	0.424233	Q16663	6359	CCL15	C-C motif chemokine 15
SeqId_18290_6	3387	-0.218133	0.221661	0.730015	P13928	653145	ANXA8	Annexin A8
SeqId_18291_8	3387	-0.32339	0.151864	0.642261	P38936	1026	CDKN1A	Cyclin-dependent kinase inhibitor 1
SeqId_18294_26	3387	-0.0259585	0.8667	0.980895	P48431	6657	SOX2	Transcription factor SOX-2
SeqId_18295_102	3387	-0.0967302	0.356702	0.819495	Q9UBQ7	9380	GRHPR	Glyoxylate reductase/hydroxypyruvate reductase
SeqId_18297_8	3387	-0.2943	0.0987918	0.567223	O14807	22808	MRAS	Ras-related protein M-Ras
SeqId_18299_13	3387	-0.27436	0.0147183	0.27725	P04632	826	CAPNS1	Calpain small subunit 1
SeqId_18300_39	3387	0.00477139	0.951441	0.992362	Q96QR8	5814	PURB	Transcriptional activator protein Pur-beta
SeqId_18301_10	3387	-0.0490437	0.536055	0.907156	Q69YI7	203245	NAIF1	Nuclear apoptosis-inducing factor 1
SeqId_18302_204	3387	0.0460387	0.69191	0.947953	Q9H900	55055	ZWILCH	Protein zwilch homolog
SeqId_18303_39	3387	-0.0731676	0.172846	0.666072	Q92686	4900	NRGN	Neurogranin	Brain
SeqId_18304_19	3387	-0.142246	0.54748	0.913102	Q9P287	56647	BCCIP	BRCA2 and CDKN1A-interacting protein
SeqId_18306_1	3387	0.0996726	0.545581	0.912274	O75781	5064	PALM	Paralemmin-1
SeqId_18307_71	3387	-0.398206	0.0764433	0.522451	Q9H2U2	27068	PPA2	Inorganic pyrophosphatase 2, mitochondrial
SeqId_18308_30	3387	-0.0461387	0.688961	0.947953	Q8NFX7	29091	STXBP6	Syntaxin-binding protein 6
SeqId_18309_18	3387	0.0854455	0.118031	0.60632	O75390	1431	CS	Citrate synthase, mitochondrial
SeqId_18310_26	3387	-0.092437	0.599964	0.931252	P63302	6415	SELENOW	Selenoprotein W
SeqId_18311_44	3387	0.000959805	0.991499	0.998453	O00399	10671	DCTN6	Dynactin subunit 6
SeqId_18312_68	3387	-0.173259	0.0689684	0.503297	Q9UGV2	57446	NDRG3	Protein NDRG3
SeqId_18313_4	3387	0.243511	0.156752	0.648695	Q7L266	80150	ASRGL1	Isoaspartyl peptidase/L-asparaginase
SeqId_18315_38	3387	0.460109	0.000207443	0.0356383	Q96DX8	64108	RTP4	Receptor-transporting protein 4
SeqId_18316_75	3387	-0.201223	0.174196	0.666386	Q9UH03	55964	SEPTIN3	Neuronal-specific septin-3	Brain
SeqId_18317_111	3387	-0.101593	0.444228	0.86441	O76080	7763	ZFAND5	AN1-type zinc finger protein 5
SeqId_18318_98	3387	0.0317613	0.544301	0.911626	Q99963	6457	SH3GL3	Endophilin-A3
SeqId_18319_7	3387	0.19086	0.100684	0.57149	O00330	8050	PDHX	Pyruvate dehydrogenase protein X component, mitochondrial
SeqId_18321_38	3387	-0.0591087	0.662285	0.941076	P13995	10797	MTHFD2	Bifunctional methylenetetrahydrofolate dehydrogenase/cyclohydrolase, mitochondrial
SeqId_18322_15	3387	-0.0203533	0.856349	0.980895	Q6NYC1	23210	JMJD6	Bifunctional arginine demethylase and lysyl-hydroxylase JMJD6
SeqId_18323_39	3387	-0.0868875	0.583175	0.926952	Q14194	1400	CRMP1	Dihydropyrimidinase-related protein 1
SeqId_18324_61	3387	-0.0644486	0.512988	0.8985	P51687	6821	SUOX	Sulfite oxidase, mitochondrial
SeqId_18326_50	3387	-0.0292549	0.777996	0.968366	P43361	4107	MAGEA8	Melanoma-associated antigen 8
SeqId_18327_6	3387	-0.0419362	0.715153	0.951698	Q9Y5X3	27131	SNX5	Sorting nexin-5
SeqId_18328_36	3387	-0.272208	0.0695814	0.503362	Q96C36	29920	PYCR2	Pyrroline-5-carboxylate reductase 2
SeqId_18329_4	3387	-0.166502	0.146973	0.639876	P11908	5634	PRPS2	Ribose-phosphate pyrophosphokinase 2
SeqId_18330_7	3387	0.0124234	0.903933	0.984586	Q96G03	55276	PGM2	Phosphoglucomutase-2
SeqId_18332_17	3387	-0.399818	0.0251069	0.33714	O14810	10815	CPLX1	Complexin-1	Brain
SeqId_18337_4	3387	0.0841052	0.16923	0.666072	O60547	2762	GMDS	GDP-mannose 4,6 dehydratase
SeqId_18338_26	3387	-0.029778	0.444834	0.86441	O75874	3417	IDH1	Isocitrate dehydrogenase [NADP] cytoplasmic
SeqId_18339_207	3387	-0.435763	0.0381435	0.394878	P49720	5691	PSMB3	Proteasome subunit beta type-3
SeqId_18340_2	3387	0.0152102	0.847027	0.978659	P28070	5692	PSMB4	Proteasome subunit beta type-4
SeqId_18342_2	3387	-0.0391063	0.560506	0.915727	Q9Y617	29968	PSAT1	Phosphoserine aminotransferase
SeqId_18343_10	3387	-0.275298	0.042095	0.409785	Q9NUI1	26063	DECR2	Peroxisomal 2,4-dienoyl-CoA reductase
SeqId_18347_15	3387	-0.0177895	0.933569	0.989137	P24043|P11047|P07942	3908|3912|3915	LAMA2|LAMB1|LAMC1	Laminin-2
SeqId_18348_89	3387	-0.0424867	0.602273	0.931379	Q14103	3184	HNRNPD	Heterogeneous nuclear ribonucleoprotein D0
SeqId_18373_13	3387	-0.00806413	0.943243	0.991466	P35241	5962	RDX	Radixin
SeqId_18375_28	3387	-0.0354633	0.686302	0.947953	Q9UBH0	26525	IL36RN	Interleukin-36 receptor antagonist protein
SeqId_18376_19	3387	0.217419	0.000462365	0.0522301	P08590	4634	MYL3	Myosin light chain 3
SeqId_18380_78	3387	0.306737	0.235937	0.739186	P02768	213	ALB	Serum albumin	Liver
SeqId_18381_16	3387	-0.101531	0.247137	0.739472	P05091	217	ALDH2	Aldehyde dehydrogenase, mitochondrial
SeqId_18382_109	3387	-0.0850795	0.553115	0.914566	P21964	1312	COMT	Catechol O-methyltransferase
SeqId_18383_9	3387	0.0365936	0.56435	0.918558	Q00688	2287	FKBP3	Peptidyl-prolyl cis-trans isomerase FKBP3
SeqId_18385_4	3387	0.207248	0.37489	0.827798	O75832	5716	PSMD10	26S proteasome non-ATPase regulatory subunit 10
SeqId_18386_36	3387	0.210939	0.183685	0.677529	P35754	2745	GLRX	Glutaredoxin-1
SeqId_18387_7	3387	0.180975	0.152035	0.642261	P50502	6767	ST13	Hsc70-interacting protein
SeqId_18389_11	3387	0.0946008	0.463071	0.869851	P01562	3439	IFNA1	Interferon alpha-1/13
SeqId_18392_19	3387	-0.346783	0.0171078	0.29332	Q9NZL9	27430	MAT2B	Methionine adenosyltransferase 2 subunit beta
SeqId_18395_5	3387	-0.00187984	0.988458	0.997195	P54922	141	ADPRH	[Protein ADP-ribosylarginine] hydrolase
SeqId_18396_10	3387	-0.21378	0.175376	0.666386	Q08117	166	TLE5	Amino-terminal enhancer of split
SeqId_18397_5	3387	0.0250687	0.693037	0.947953	P17516	1109	AKR1C4	Aldo-keto reductase family 1 member C4	Liver
SeqId_18398_1	3387	0.100207	0.32416	0.801217	P51857	6718	AKR1D1	3-oxo-5-beta-steroid 4-dehydrogenase	Liver
SeqId_18399_1	3387	-0.115141	0.458076	0.867648	O43687	9465	AKAP7	A-kinase anchor protein 7 isoforms alpha and beta
SeqId_18400_52	3387	-0.100888	0.127834	0.620997	Q6NS38	121642	ALKBH2	DNA oxidative demethylase ALKBH2
SeqId_18401_18	3387	-0.0134631	0.897249	0.983607	Q96Q83	221120	ALKBH3	Alpha-ketoglutarate-dependent dioxygenase alkB homolog 3
SeqId_18402_1	3387	-0.187909	0.187691	0.682874	Q6DCA0	83607	AMMECR1L	AMMECR1-like protein
SeqId_18403_25	3387	-0.0332761	0.638471	0.933476	Q01433	271	AMPD2	AMP deaminase 2
SeqId_18404_22	3387	-0.0482476	0.72639	0.954348	Q6NXT1	129138	ANKRD54	Ankyrin repeat domain-containing protein 54
SeqId_18405_117	3387	0.243714	0.0540744	0.45263	P56377	8905	AP1S2	AP-1 complex subunit sigma-2
SeqId_18407_36	3387	0.0203477	0.764742	0.96175	Q9Y2Y0	23568	ARL2BP	ADP-ribosylation factor-like protein 2-binding protein
SeqId_18408_26	3387	-0.0985018	0.202693	0.705299	P18085	378	ARF4	ADP-ribosylation factor 4
SeqId_18409_61	3387	-0.132672	0.141165	0.632933	P84085	381	ARF5	ADP-ribosylation factor 5
SeqId_18410_26	3387	-0.0293957	0.606631	0.931759	Q8N4G2	80117	ARL14	ADP-ribosylation factor-like protein 14
SeqId_18411_83	3387	0.110905	0.393188	0.840985	Q9NXU5	54622	ARL15	ADP-ribosylation factor-like protein 15
SeqId_18413_24	3387	-0.0171493	0.866651	0.980895	P49703	379	ARL4D	ADP-ribosylation factor-like protein 4D
SeqId_18414_26	3387	0.118548	0.532018	0.905907	Q9Y689	26225	ARL5A	ADP-ribosylation factor-like protein 5A
SeqId_18415_16	3387	-0.0693732	0.545885	0.912274	Q9H0F7	84100	ARL6	ADP-ribosylation factor-like protein 6
SeqId_18416_3	3387	-0.159365	0.17028	0.666072	Q6T311	132946	ARL9	ADP-ribosylation factor-like protein 9
SeqId_18417_3	3387	0.0546951	0.656844	0.938594	Q9HBK9	57412	AS3MT	Arsenite methyltransferase
SeqId_18419_20	3387	0.0222599	0.665862	0.942515	O15511	10092	ARPC5	Actin-related protein 2/3 complex subunit 5
SeqId_18422_41	3387	0.131879	0.0769702	0.522961	P53602	4597	MVD	Diphosphomevalonate decarboxylase
SeqId_18429_10	3387	0.110739	0.125712	0.617348	P12830	999	CDH1	Cadherin-1
SeqId_18432_32	3387	-0.0295393	0.667788	0.942692	P11234	5899	RALB	Ras-related protein Ral-B
SeqId_18434_141	3387	0.0669469	0.550072	0.913102	P62380	9519	TBPL1	TATA box-binding protein-like protein 1
SeqId_18435_40	3387	0.0725436	0.445311	0.86441	Q14CS0	137886	UBXN2B	UBX domain-containing protein 2B
SeqId_18449_33	3387	-0.0408224	0.558832	0.914698	Q13427	9360	PPIG	Peptidyl-prolyl cis-trans isomerase G
SeqId_18458_4	3387	-0.160511	0.269005	0.75777	Q9H7Z7	80142	PTGES2	Prostaglandin E synthase 2
SeqId_18483_36	3387	-0.0068379	0.958727	0.994451	P47224	5877	RABIF	Guanine nucleotide exchange factor MSS4
SeqId_18813_15	3387	-0.104078	0.268211	0.757622	Q9NUU7	55308	DDX19A	ATP-dependent RNA helicase DDX19A
SeqId_18814_21	3387	-0.108494	0.401279	0.844772	P08476|P55103	3624|3626	INHBA|INHBC	Inhibin beta A chain:Inhibin beta C chain heterodimer	Liver
SeqId_18817_50	3387	-0.0457348	0.477554	0.876939	P83916	10951	CBX1	Chromobox protein homolog 1
SeqId_18819_21	3387	0.0989826	0.569617	0.921467	P45877	5480	PPIC	Peptidyl-prolyl cis-trans isomerase C
SeqId_18821_9	3387	0.0981266	0.0309477	0.373105	P0C0L4|P0C0L5	720|100293534	C4A|C4B	C4a anaphylatoxin
SeqId_18823_52	3387	0.148769	0.0200551	0.311385	Q8N257	128312	H2BU1	Histone H2B type 3-B
SeqId_18824_7	3387	0.0397805	0.621696	0.932254	Q14240	1974	EIF4A2	Eukaryotic initiation factor 4A-II
SeqId_18829_4	3387	0.0232349	0.704753	0.948926	P60842	1973	EIF4A1	Eukaryotic initiation factor 4A-I
SeqId_18830_1	3387	-0.00352601	0.968778	0.995453	Q8WWA0	55600	ITLN1	Intelectin-1	Adipose
SeqId_18831_6	3387	-0.105441	0.480613	0.879508	Q96JA1	26018	LRIG1	Leucine-rich repeats and immunoglobulin-like domains protein 1
SeqId_18832_65	3387	-0.0454032	0.496158	0.887608	P0DJI9	6289	SAA2	Serum amyloid A-2 protein	Liver
SeqId_18833_76	3387	0.0487244	0.654221	0.938017	Q15121	8682	PEA15	Astrocytic phosphoprotein PEA-15	Brain
SeqId_18837_9	3387	0.108606	0.456286	0.867087	Q96EQ0	54557	SGTB	Small glutamine-rich tetratricopeptide repeat-containing protein beta
SeqId_18839_24	3387	0.00703854	0.892056	0.983434	P01266	7038	TG	Thyroglobulin
SeqId_18840_205	3387	0.070209	0.559157	0.914698	O14796	117157	SH2D1B	SH2 domain-containing protein 1B
SeqId_18841_1	3387	-0.0482443	0.630088	0.932462	Q9UIV8	5275	SERPINB13	Serpin B13
SeqId_18842_24	3387	-0.159834	0.362552	0.82107	P62837	7322	UBE2D2	Ubiquitin-conjugating enzyme E2 D2
SeqId_18859_7	3387	-0.0714628	0.31103	0.79564	O60516	8637	EIF4EBP3	Eukaryotic translation initiation factor 4E-binding protein 3
SeqId_18860_2	3387	-0.0324615	0.819817	0.977095	Q8N5S9	84254	CAMKK1	Calcium/calmodulin-dependent protein kinase kinase 1
SeqId_18863_176	3387	-0.22394	0.0952142	0.563122	Q9Y4C5	9435	CHST2	Carbohydrate sulfotransferase 2
SeqId_18864_7	3387	0.151345	0.143123	0.632933	P35030	5646	PRSS3	Trypsin-3	Pancreas
SeqId_18866_8	3387	-0.0271081	0.824019	0.977561	Q96LZ3	5535	PPP3R2	Calcineurin subunit B type 2
SeqId_18868_7	3387	-0.0168603	0.824879	0.977561	Q13185	11335	CBX3	Chromobox protein homolog 3
SeqId_18870_1	3387	-0.131675	0.402413	0.844772	P07766	916	CD3E	T-cell surface glycoprotein CD3 epsilon chain
SeqId_18871_24	3387	0.297847	0.129132	0.623029	Q9BQI0	83543	AIF1L	Allograft inflammatory factor 1-like
SeqId_18873_8	3387	-0.0573725	0.515575	0.899123	P31997	1088	CEACAM8	Carcinoembryonic antigen-related cell adhesion molecule 8	Immune
SeqId_18874_66	3387	-0.192642	0.108438	0.587222	P49715	1050	CEBPA	CCAAT/enhancer-binding protein alpha
SeqId_18875_125	3387	-0.0472359	0.702084	0.948184	P02458	1280	COL2A1	Chondrocalcin
SeqId_18876_77	3387	0.202733	0.34087	0.812234	Q8NCG5	10164	CHST4	Carbohydrate sulfotransferase 4
SeqId_18877_15	3387	-0.308624	0.0892735	0.552124	Q99439	1265	CNN2	Calponin-2
SeqId_18878_15	3387	0.148552	0.288393	0.782579	O60565	26585	GREM1	Gremlin-1
SeqId_18880_81	3387	0.0519962	0.761592	0.961263	P02461	1281	COL3A1	Collagen Type III
SeqId_18881_7	3387	0.0517281	0.71255	0.950386	P48960	976	ADGRE5	CD97 antigen
SeqId_18882_7	3387	0.309741	0.0398143	0.401792	Q9H4D0	64084	CLSTN2	Calsyntenin-2
SeqId_18883_4	3387	-0.166616	0.0923114	0.556451	P60981	11034	DSTN	Destrin
SeqId_18884_22	3387	0.164852	0.168141	0.664926	Q9UDY4	11080	DNAJB4	DnaJ homolog subfamily B member 4
SeqId_18886_28	3387	0.0621411	0.610486	0.931759	Q8TD84	57453	DSCAML1	Down syndrome cell adhesion molecule-like protein 1
SeqId_18887_7	3387	0.0863972	0.205592	0.707583	Q9Y5L3	954	ENTPD2	Ectonucleoside triphosphate diphosphohydrolase 2
SeqId_18888_37	3387	-0.020837	0.886982	0.983284	A6NFH5	646486	FABP12	Fatty acid-binding protein 12
SeqId_18890_227	3387	0.0787744	0.701747	0.948184	P02675	2244	FGB	Fibrinogen beta chain	Liver
SeqId_18891_98	3387	-0.0368803	0.728085	0.954348	P32456	2634	GBP2	Guanylate-binding protein 2
SeqId_18892_48	3387	0.0161784	0.908445	0.986375	O75487	2239	GPC4	Glypican-4
SeqId_18893_26	3387	0.0496259	0.737302	0.954428	Q9Y653	9289	ADGRG1	Adhesion G-protein coupled receptor G1
SeqId_18894_1	3387	0.0339078	0.737884	0.954428	P18283	2877	GPX2	Glutathione peroxidase 2
SeqId_18895_54	3387	-0.0780483	0.189848	0.685139	Q03013	2948	GSTM4	Glutathione S-transferase Mu 4
SeqId_18896_23	3387	-0.41388	0.0690702	0.503298	Q8IZP7	266722	HS6ST3	Heparan-sulfate 6-O-sulfotransferase 3
SeqId_18897_31	3387	0.103939	0.40374	0.844772	Q92769	3066	HDAC2	Histone deacetylase 2
SeqId_18898_36	3387	-0.201496	0.262446	0.75236	Q5TGJ6	154150	HDGFL1	Hepatoma-derived growth factor-like protein 1
SeqId_18899_82	3387	0.0761445	0.575173	0.923958	Q9Y3E1	50810	HDGFL3	Hepatoma-derived growth factor-related protein 3
SeqId_18900_37	3387	0.00587368	0.975314	0.995453	P01112	3265	HRAS	GTPase HRas
SeqId_18901_26	3387	0.22811	0.123777	0.616001	P0DMV9	3303	HSPA1B	Heat shock 70 kDa protein 1B
SeqId_18904_23	3387	-0.232407	0.136301	0.62767	Q16566	814	CAMK4	Calcium/calmodulin-dependent protein kinase type IV	Brain
SeqId_18905_5	3387	0.237559	0.0329899	0.378978	P08779	3868	KRT16	Keratin, type I cytoskeletal 16
SeqId_18907_97	3387	0.178379	0.40633	0.845597	P43629	3811	KIR3DL1	Killer cell immunoglobulin-like receptor 3DL1	Immune
SeqId_18909_11	3387	-0.0652959	0.560876	0.915727	Q96B26	11340	EXOSC8	Exosome complex component RRP43
SeqId_18910_45	3387	0.213952	0.0170605	0.29332	O14910	8825	LIN7A	Protein lin-7 homolog A
SeqId_18914_188	3387	-0.0961075	0.404609	0.844772	Q99487	5051	PAFAH2	Platelet-activating factor acetylhydrolase 2, cytoplasmic
SeqId_18916_25	3387	0.0372335	0.575847	0.924302	Q9BY32	3704	ITPA	Inosine triphosphate pyrophosphatase
SeqId_18917_53	3387	-0.0412341	0.683035	0.947707	P04746	279	AMY2A	Pancreatic alpha-amylase	Pancreas
SeqId_18918_86	3387	-0.436519	0.0186584	0.303486	P27815	5141	PDE4A	cAMP-specific 3',5'-cyclic phosphodiesterase 4A
SeqId_18921_30	3387	-0.218723	0.175924	0.666654	P78562	5251	PHEX	Phosphate-regulating neutral endopeptidase
SeqId_18922_27	3387	0.258679	0.0448947	0.423322	P34810	968	CD68	Macrosialin
SeqId_18925_24	3387	-0.0578861	0.327059	0.804784	P28066	5686	PSMA5	Proteasome subunit alpha type-5
SeqId_18926_7	3387	0.393593	0.0235995	0.328796	P25788	5684	PSMA3	Proteasome subunit alpha type-3
SeqId_18927_14	3387	0.126401	0.436074	0.862929	Q6H3X3	353091	RAET1G	Retinoic acid early transcript 1G protein
SeqId_18928_10	3387	-0.0667736	0.575259	0.923958	Q8WXG8	170591	S100Z	Protein S100-Z	Immune
SeqId_18930_28	3387	0.183883	0.224575	0.730015	O94813	9353	SLIT2	Slit homolog 2 protein
SeqId_18931_40	3387	0.138377	0.123999	0.616264	O75094	6586	SLIT3	Slit homolog 3 protein
SeqId_18932_84	3387	0.111112	0.151421	0.642261	Q9HAN9	64802	NMNAT1	Nicotinamide/nicotinic acid mononucleotide adenylyltransferase 1
SeqId_18933_4	3387	0.0600892	0.602062	0.931379	P49221	7047	TGM4	Protein-glutamine gamma-glutamyltransferase 4
SeqId_18934_50	3387	0.0832659	0.41644	0.851966	P21980	7052	TGM2	Protein-glutamine gamma-glutamyltransferase 2
SeqId_18935_14	3387	0.248323	0.031483	0.376807	O60602	7100	TLR5	Toll-like receptor 5
SeqId_18938_3	3387	-0.0828746	0.499157	0.889044	P98155	7436	VLDLR	Very low-density lipoprotein receptor
SeqId_18942_11	3387	0.0308441	0.841097	0.978659	P28065	5698	PSMB9	Proteasome subunit beta type-9
SeqId_18943_4	3387	0.0373411	0.738512	0.954428	Q8N8N7	145482	PTGR2	Prostaglandin reductase 2
SeqId_18945_11	3387	0.056718	0.735723	0.954428	Q08116	5996	RGS1	Regulator of G-protein signaling 1
SeqId_18947_3	3387	0.151669	0.147701	0.639876	Q96PB8	116135	LRRC3B	Leucine-rich repeat-containing protein 3B
SeqId_18950_13	3387	-0.0855001	0.0475906	0.432324	P15153	5880	RAC2	Ras-related C3 botulinum toxin substrate 2	Immune
SeqId_19108_50	3387	0.088741	0.55351	0.914566	P51608	4204	MECP2	Methyl-CpG-binding protein 2
SeqId_19109_32	3387	-0.0997156	0.556705	0.914566	Q8IYN2	90843	TCEAL8	Transcription elongation factor A protein-like 8
SeqId_19110_6	3387	-0.101655	0.39475	0.841763	Q9Y316	51072	MEMO1	Protein MEMO1
SeqId_19111_10	3387	-0.0189547	0.871621	0.980895	P61081	9040	UBE2M	NEDD8-conjugating enzyme Ubc12
SeqId_19112_2	3387	0.00985404	0.880213	0.983201	Q969E4	85012	TCEAL3	Transcription elongation factor A protein-like 3
SeqId_19113_66	3387	-0.0075684	0.888471	0.983284	Q9UJC5	83699	SH3BGRL2	SH3 domain-binding glutamic acid-rich-like protein 2
SeqId_19114_8	3387	0.0606085	0.542722	0.9113	O00142	7084	TK2	Thymidine kinase 2, mitochondrial
SeqId_19115_13	3387	0.0020839	0.986192	0.996207	Q96DG6	134147	CMBL	Carboxymethylenebutenolidase homolog
SeqId_19116_1	3387	0.224264	0.295251	0.784929	Q8TDH9	63915	BLOC1S5	Biogenesis of lysosome-related organelles complex 1 subunit 5
SeqId_19117_3	3387	-0.0350221	0.53381	0.905907	Q96A00	94274	PPP1R14A	Protein phosphatase 1 regulatory subunit 14A
SeqId_19118_47	3387	0.145053	0.225696	0.730828	Q92882	26578	OSTF1	Osteoclast-stimulating factor 1
SeqId_19119_10	3387	-0.0246441	0.831433	0.978659	P35638	1649	DDIT3	DNA damage-inducible transcript 3 protein
SeqId_19120_33	3387	-0.191094	0.159711	0.653142	P14920	1610	DAO	D-amino-acid oxidase
SeqId_19121_3	3387	0.0814601	0.502965	0.890774	Q9UHD9	29978	UBQLN2	Ubiquilin-2
SeqId_19122_47	3387	0.0492404	0.427305	0.8579	O14950	103910	MYL12B	Myosin regulatory light chain 12B
SeqId_19123_6	3387	-0.0391641	0.766259	0.962237	Q8NI38	84807	NFKBID	NF-kappa-B inhibitor delta
SeqId_19124_9	3387	-0.0767455	0.371554	0.826836	Q8WVY7	134510	UBLCP1	Ubiquitin-like domain-containing CTD phosphatase 1
SeqId_19125_26	3387	0.180104	0.198896	0.699971	P13861	5576	PRKAR2A	cAMP-dependent protein kinase type II-alpha regulatory subunit
SeqId_19126_4	3387	-0.0118301	0.956934	0.993889	Q9NQG5	58490	RPRD1B	Regulation of nuclear pre-mRNA domain-containing protein 1B
SeqId_19127_1	3387	0.354929	0.00462304	0.170861	O14558	126393	HSPB6	Heat shock protein beta-6
SeqId_19129_15	3387	0.0317137	0.798846	0.973681	Q2M296	64779	MTHFSD	Methenyltetrahydrofolate synthase domain-containing protein
SeqId_19130_81	3387	-0.00567607	0.971829	0.995453	P50452	5271	SERPINB8	Serpin B8
SeqId_19131_184	3387	0.120063	0.254187	0.747758	Q01085	7073	TIAL1	Nucleolysin TIAR
SeqId_19132_1	3387	-0.194296	0.13748	0.630172	Q5T653	51069	MRPL2	39S ribosomal protein L2, mitochondrial
SeqId_19134_66	3387	-0.155724	0.184477	0.677529	P53803	5440	POLR2K	DNA-directed RNA polymerases I, II, and III subunit RPABC4
SeqId_19135_5	3387	-0.0468928	0.588161	0.926952	Q969T7	115024	NT5C3B	7-methylguanosine phosphate-specific 5'-nucleotidase
SeqId_19136_22	3387	-0.121511	0.119166	0.607293	Q02252	4329	ALDH6A1	Methylmalonate-semialdehyde dehydrogenase [acylating], mitochondrial
SeqId_19139_3	3387	0.00605268	0.925558	0.988406	O75031	11077	HSF2BP	Heat shock factor 2-binding protein
SeqId_19141_22	3387	0.0504699	0.301199	0.789031	P51397	1611	DAP	Death-associated protein 1
SeqId_19142_39	3387	-0.145055	0.240478	0.739186	Q9UJW3	29947	DNMT3L	DNA (cytosine-5)-methyltransferase 3-like
SeqId_19143_38	3387	0.146515	0.258688	0.749153	Q6BCY4	51700	CYB5R2	NADH-cytochrome b5 reductase 2
SeqId_19144_9	3387	0.110308	0.171573	0.666072	P15884	6925	TCF4	Transcription factor 4
SeqId_19145_4	3387	0.0484327	0.771577	0.965005	Q8N565	55686	MREG	Melanoregulin
SeqId_19147_6	3387	-0.0356564	0.80138	0.973681	Q9UHV8	29124	LGALS13	Galactoside-binding soluble lectin 13
SeqId_19148_58	3387	0.103336	0.25652	0.749153	O60220	1678	TIMM8A	Mitochondrial import inner membrane translocase subunit Tim8 A
SeqId_19150_20	3387	-0.117521	0.0738268	0.516029	O60256	5636	PRPSAP2	Phosphoribosyl pyrophosphate synthase-associated protein 2
SeqId_19152_4	3387	-0.392163	0.00664114	0.197189	P41236	5504	PPP1R2	Protein phosphatase inhibitor 2
SeqId_19153_53	3387	-0.202356	0.369544	0.826836	Q15777	744	MPPED2	Metallophosphoesterase MPPED2
SeqId_19154_41	3387	-0.109369	0.261268	0.750611	P07093	5270	SERPINE2	Glia-derived nexin
SeqId_19158_1	3387	-0.111642	0.222606	0.730015	Q15004	9768	PCLAF	PCNA-associated factor
SeqId_19159_9	3387	-0.0319502	0.772367	0.965215	Q9HCU8	57804	POLD4	DNA polymerase delta subunit 4
SeqId_19161_1	3387	0.25853	0.0146264	0.27725	Q9Y4E8	9958	USP15	Ubiquitin carboxyl-terminal hydrolase 15
SeqId_19163_26	3387	0.0447154	0.376799	0.829319	Q96AG4	55379	LRRC59	Leucine-rich repeat-containing protein 59
SeqId_19166_15	3387	-0.166347	0.158374	0.65185	P39019	6223	RPS19	40S ribosomal protein S19
SeqId_19168_71	3387	0.0732743	0.555567	0.914566	O43586	9051	PSTPIP1	Proline-serine-threonine phosphatase-interacting protein 1	Immune
SeqId_19169_88	3387	0.0340351	0.649429	0.936804	O43427	9158	FIBP	Acidic fibroblast growth factor intracellular-binding protein
SeqId_19170_25	3387	0.11495	0.617438	0.932254	Q9NRF9	54107	POLE3	DNA polymerase epsilon subunit 3
SeqId_19173_5	3387	-0.0382499	0.545891	0.912274	Q8TCF1	79752	ZFAND1	AN1-type zinc finger protein 1
SeqId_19174_141	3387	0.408633	0.0390514	0.398969	Q7Z5G4	51125	GOLGA7	Golgin subfamily A member 7
SeqId_19175_18	3387	-0.050304	0.520188	0.899544	P49006	65108	MARCKSL1	MARCKS-related protein
SeqId_19176_27	3387	0.116685	0.469634	0.873692	Q9NUQ9	51571	CYRIB	Protein FAM49B
SeqId_19177_7	3387	0.000277929	0.996603	0.999022	Q7L9L4	92597	MOB1B	MOB kinase activator 1B
SeqId_19180_38	3387	-0.00741187	0.953555	0.992362	Q9UBP9	51454	GULP1	PTB domain-containing engulfment adapter protein 1
SeqId_19183_164	3387	0.0944507	0.290795	0.784224	P30050	6136	RPL12	60S ribosomal protein L12
SeqId_19187_21	3387	-0.244641	0.133317	0.624013	O95630	10617	STAMBP	STAM-binding protein
SeqId_19188_21	3387	0.0296441	0.626291	0.932254	Q99733	4676	NAP1L4	nucleosome assembly protein 1-like 4
SeqId_19189_2	3387	0.0439865	0.39265	0.840985	P54578	9097	USP14	Ubiquitin carboxyl-terminal hydrolase 14
SeqId_19190_4	3387	0.252889	0.302056	0.789594	O14933	9246	UBE2L6	Ubiquitin/ISG15-conjugating enzyme E2 L6
SeqId_19193_18	3387	-0.50541	0.00808228	0.22373	P61758	7411	VBP1	Prefoldin subunit 3
SeqId_19194_9	3387	-0.0252437	0.664165	0.942153	Q8TEA8	92675	DTD1	D-tyrosyl-tRNA(Tyr) deacylase 1
SeqId_19195_85	3387	-0.142372	0.308727	0.795499	P46782	6193	RPS5	40S ribosomal protein S5
SeqId_19196_73	3387	0.0639972	0.555851	0.914566	Q9BPY8	84525	HOPX	Homeodomain-only protein
SeqId_19197_95	3387	-0.0413366	0.436604	0.862929	P24752	38	ACAT1	Acetyl-CoA acetyltransferase, mitochondrial
SeqId_19199_3	3387	-0.0999462	0.597963	0.930398	P52435	5439	POLR2J	DNA-directed RNA polymerase II subunit RPB11-a
SeqId_19200_16	3387	0.0430109	0.76871	0.963806	Q16718	4698	NDUFA5	NADH dehydrogenase [ubiquinone] 1 alpha subcomplex subunit 5
SeqId_19202_10	3387	-0.0204237	0.688705	0.947953	Q06187	695	BTK	Tyrosine-protein kinase BTK
SeqId_19206_20	3387	-0.347984	0.0333135	0.379554	P36639	4521	NUDT1	7,8-dihydro-8-oxoguanine triphosphatase
SeqId_19207_119	3387	-0.0517095	0.707629	0.949009	P55263	132	ADK	Adenosine kinase
SeqId_19208_8	3387	-0.132945	0.36676	0.82483	P27037	92	ACVR2A	Activin receptor type-2A
SeqId_19209_6	3387	0.0374729	0.702854	0.948184	P25963	4792	NFKBIA	NF-kappa-B inhibitor alpha
SeqId_19212_4	3387	-0.287227	0.015929	0.28494	Q9UGM3	1755	DMBT1	Deleted in malignant brain tumors 1 protein
SeqId_19213_1	3387	0.191704	0.250414	0.745225	O60575	27290	SPINK4	Serine protease inhibitor Kazal-type 4	Intestine
SeqId_19215_7	3387	0.0820373	0.362729	0.82107	Q92597	10397	NDRG1	Protein NDRG1
SeqId_19219_71	3387	-0.0765316	0.541157	0.910708	P61970	10204	NUTF2	Nuclear transport factor 2
SeqId_19222_124	3387	0.0779881	0.295173	0.784929	P61020	5869	RAB5B	Ras-related protein Rab-5B
SeqId_19223_6	3387	-0.00620894	0.946545	0.992362	P62820	5861	RAB1A	Ras-related protein Rab-1A
SeqId_19224_5	3387	-0.0323842	0.627753	0.932259	O14602	9086	EIF1AY	Eukaryotic translation initiation factor 1A, Y-chromosomal
SeqId_19225_11	3387	-0.197575	0.308722	0.795499	Q8WV28	29760	BLNK	B-cell linker protein
SeqId_19227_18	3387	-0.141705	0.571382	0.923101	Q16520	10538	BATF	Basic leucine zipper transcriptional factor ATF-like
SeqId_19228_11	3387	0.231609	0.147884	0.639876	O95816	9532	BAG2	BAG family molecular chaperone regulator 2
SeqId_19229_92	3387	0.0579663	0.425713	0.857149	Q86YM7	9456	HOMER1	Homer protein homolog 1
SeqId_19230_12	3387	0.0522366	0.602626	0.931379	P30711	2952	GSTT1	Glutathione S-transferase theta-1
SeqId_19231_22	3387	-0.0312905	0.828697	0.977945	O75365	11156	PTP4A3	Protein tyrosine phosphatase type IVA 3
SeqId_19233_75	3387	0.135499	0.2689	0.75777	O00244	475	ATOX1	Copper transport protein ATOX1
SeqId_19236_24	3387	0.189563	0.0910949	0.5556	P53999	10923	SUB1	Activated RNA polymerase II transcriptional coactivator p15
SeqId_19237_17	3387	-0.013671	0.919647	0.9874	P30046	1652	DDT	D-dopachrome decarboxylase
SeqId_19238_12	3387	0.103226	0.342345	0.812234	P15104	2752	GLUL	Glutamine synthetase
SeqId_19239_5	3387	0.106882	0.20613	0.707838	P84077	375	ARF1	ADP-ribosylation factor 1
SeqId_19240_265	3387	0.0259809	0.697858	0.947953	Q13442	11333	PDAP1	28 kDa heat- and acid-stable phosphoprotein
SeqId_19241_31	3387	0.122378	0.330096	0.805244	P82980	83758	RBP5	Retinol-binding protein 5
SeqId_19242_21	3387	-0.0902278	0.524707	0.902961	O60925	5201	PFDN1	Prefoldin subunit 1
SeqId_19243_2	3387	0.659844	0.000253159	0.0378483	Q9UHV9	5202	PFDN2	Prefoldin subunit 2
SeqId_19247_1	3387	0.130433	0.321719	0.801055	P51668	7321	UBE2D1	Ubiquitin-conjugating enzyme E2 D1
SeqId_19249_18	3387	0.0574164	0.378697	0.829537	Q15046	3735	KARS1	Lysine--tRNA ligase
SeqId_19250_50	3387	0.0553407	0.394306	0.841763	Q99417	26292	MYCBP	C-Myc-binding protein
SeqId_19251_56	3387	0.0285221	0.737848	0.954428	P10124	5552	SRGN	Serglycin	Immune
SeqId_19252_67	3387	0.0216587	0.841047	0.978659	P49721	5690	PSMB2	Proteasome subunit beta type-2
SeqId_19253_82	3387	0.0160087	0.861715	0.980895	Q8WUD1	84932	RAB2B	Ras-related protein Rab-2B
SeqId_19254_125	3387	-0.0506213	0.295731	0.784929	P36959	2766	GMPR	GMP reductase 1
SeqId_19255_124	3387	-0.0680428	0.604467	0.931759	Q9NPJ8	55916	NXT2	NTF2-related export protein 2
SeqId_19257_11	3387	-0.00991236	0.916377	0.986719	P09496	1211	CLTA	Clathrin light chain A
SeqId_19258_24	3387	-0.223816	0.15589	0.648124	Q92947	2639	GCDH	Glutaryl-CoA dehydrogenase, mitochondrial
SeqId_19259_176	3387	0.00830005	0.89785	0.983607	P05198	1965	EIF2S1	Eukaryotic translation initiation factor 2 subunit 1
SeqId_19260_4	3387	0.000803751	0.993446	0.998453	O14908	10755	GIPC1	PDZ domain-containing protein GIPC1
SeqId_19261_12	3387	0.266574	0.0701285	0.503362	Q9H190	27111	SDCBP2	Syntenin-2
SeqId_19262_219	3387	-0.0517678	0.533854	0.905907	P49748	37	ACADVL	Very long-chain specific acyl-CoA dehydrogenase, mitochondrial
SeqId_19263_147	3387	-0.00610162	0.933449	0.989137	P06730	1977	EIF4E	Eukaryotic translation initiation factor 4E
SeqId_19264_6	3387	-0.0855079	0.269779	0.759087	P15927	6118	RPA2	Replication protein A 32 kDa subunit
SeqId_19265_9	3387	-0.123242	0.085702	0.542376	P17987	6950	TCP1	T-complex protein 1 subunit alpha
SeqId_19266_35	3387	0.112272	0.267076	0.757622	Q13283	10146	G3BP1	Ras GTPase-activating protein-binding protein 1
SeqId_19267_14	3387	-0.13634	0.0102569	0.240942	Q16775	3029	HAGH	Hydroxyacylglutathione hydrolase, mitochondrial
SeqId_19270_26	3387	-0.165939	0.000568707	0.0552538	P54577	8565	YARS1	Tyrosine--tRNA ligase, cytoplasmic
SeqId_19271_64	3387	-0.00241501	0.986041	0.996207	P63096	2770	GNAI1	Guanine nucleotide-binding protein G(i) subunit alpha-1
SeqId_19272_9	3387	0.0482124	0.603376	0.931379	Q9UBV8	553115	PEF1	Peflin
SeqId_19273_3	3387	-0.20652	0.176444	0.667898	P00390	2936	GSR	Glutathione reductase, mitochondrial
SeqId_19274_80	3387	0.0245232	0.711905	0.950039	Q13424	6640	SNTA1	Alpha-1-syntrophin
SeqId_19275_68	3387	0.020367	0.732162	0.954428	P51553	3421	IDH3G	Isocitrate dehydrogenase [NAD] subunit gamma, mitochondrial
SeqId_19276_124	3387	-0.123915	0.259039	0.749597	P62308	6637	SNRPG	Small nuclear ribonucleoprotein G
SeqId_19277_4	3387	-0.122947	0.152621	0.643805	Q8NFU3	100131187	TSTD1	Thiosulfate sulfurtransferase/rhodanese-like domain-containing protein 1
SeqId_19278_19	3387	-0.2031	0.0142569	0.276712	Q9H0U4	81876	RAB1B	Ras-related protein Rab-1B
SeqId_19279_42	3387	0.14094	0.444197	0.86441	P09455	5947	RBP1	Retinol-binding protein 1
SeqId_19280_29	3387	-0.0142406	0.925112	0.988406	P61077	7323	UBE2D3	Ubiquitin-conjugating enzyme E2 D3
SeqId_19281_86	3387	0.227695	0.214602	0.723087	O15525	4097	MAFG	Transcription factor MafG
SeqId_19282_3	3387	-0.171596	0.0604072	0.471366	P51153	5872	RAB13	Ras-related protein Rab-13
SeqId_19286_30	3387	-0.000498917	0.996286	0.999022	Q02045	4636	MYL5	Myosin light chain 5
SeqId_19287_59	3387	-0.0990749	0.532808	0.905907	O43583	8562	DENR	Density-regulated protein
SeqId_19289_29	3387	0.185152	0.00725269	0.206535	P06132	7389	UROD	Uroporphyrinogen decarboxylase
SeqId_19290_5	3387	-0.135055	0.522989	0.901673	P00492	3251	HPRT1	Hypoxanthine-guanine phosphoribosyltransferase
SeqId_19291_2	3387	-0.102318	0.431344	0.861472	O14958	845	CASQ2	Calsequestrin-2
SeqId_19293_6	3387	0.193983	0.0654857	0.489539	O75436	9559	VPS26A	Vacuolar protein sorting-associated protein 26A
SeqId_19294_26	3387	0.0861037	0.453214	0.866472	Q9P021	9419	CRIPT	Cysteine-rich PDZ-binding protein
SeqId_19295_32	3387	-0.114639	0.0730176	0.514927	P36873	5501	PPP1CC	Serine/threonine-protein phosphatase PP1-gamma catalytic subunit
SeqId_19296_51	3387	-0.209014	0.0508743	0.443162	Q01449	58498	MYL7	Myosin regulatory light chain 2, atrial isoform	Heart
SeqId_19297_4	3387	0.0179161	0.792318	0.971525	P11413	2539	G6PD	Glucose-6-phosphate 1-dehydrogenase
SeqId_19302_7	3387	-0.131743	0.497421	0.887868	Q6P9H5	474344	GIMAP6	GTPase IMAP family member 6
SeqId_19303_64	3387	0.0169118	0.900804	0.983819	Q6UWS5	100303755	PET117	Protein PET117 homolog, mitochondrial
SeqId_19310_81	3387	0.0248755	0.790851	0.971074	O14579	11316	COPE	Coatomer subunit epsilon
SeqId_19311_15	3387	0.0209345	0.912291	0.986719	P22914	1427	CRYGS	Beta-crystallin S
SeqId_19316_2	3387	-0.00813412	0.942639	0.991229	Q8IWL3	150274	HSCB	Iron-sulfur cluster co-chaperone protein HscB, mitochondrial
SeqId_19317_114	3387	0.193856	0.193154	0.690837	P15309	55	ACP3	Prostatic acid phosphatase
SeqId_19323_1	3387	-0.0129226	0.847063	0.978659	O00559	9166	EBAG9	Receptor-binding cancer antigen expressed on SiSo cells
SeqId_19325_21	3387	-0.111181	0.292082	0.784277	Q96IU4	84836	ABHD14B	Protein ABHD14B
SeqId_19327_31	3387	0.19979	0.135274	0.626325	O14929	8520	HAT1	Histone acetyltransferase type B catalytic subunit
SeqId_19328_51	3387	-0.164528	0.601443	0.931379	O96017	11200	CHEK2	Serine/threonine-protein kinase Chk2
SeqId_19329_31	3387	0.101483	0.634726	0.933476	Q9H422	10114	HIPK3	Homeodomain-interacting protein kinase 3
SeqId_19331_18	3387	0.0768196	0.409374	0.848367	Q9UQB8	10458	BAIAP2	Brain-specific angiogenesis inhibitor 1-associated protein 2
SeqId_19332_1	3387	0.24757	0.201901	0.703846	Q9Y3A3	25843	MOB4	MOB-like protein phocein
SeqId_19333_4	3387	0.0506391	0.528205	0.905311	P61978	3190	HNRNPK	Heterogeneous nuclear ribonucleoprotein K
SeqId_19334_62	3387	0.118401	0.268255	0.757622	O95881	51060	TXNDC12	Thioredoxin domain-containing protein 12
SeqId_19335_2	3387	0.0453178	0.429968	0.859763	Q9UK76	51155	JPT1	Hematological and neurological expressed 1 protein
SeqId_19338_3	3387	0.0159652	0.926504	0.988406	Q8WZA0	84328	LZIC	Protein LZIC
SeqId_19341_36	3387	0.145146	0.391765	0.840708	Q9BR61	84320	ACBD6	Acyl-CoA-binding domain-containing protein 6
SeqId_19347_37	3387	-0.109202	0.548814	0.913102	O43570	771	CA12	Carbonic anhydrase 12
SeqId_19353_25	3387	0.198498	0.3881	0.837938	Q86WC4	28962	OSTM1	Osteopetrosis-associated transmembrane protein 1
SeqId_19356_20	3387	0.121462	0.275519	0.763619	Q6ZVM7	146691	TOM1L2	TOM1-like protein 2
SeqId_19357_11	3387	0.0197249	0.8556	0.980895	P51809	6845	VAMP7	Vesicle-associated membrane protein 7
SeqId_19360_22	3387	0.0323035	0.890425	0.983297	Q86UE6	347730	LRRTM1	Leucine-rich repeat transmembrane neuronal protein 1	Brain
SeqId_19361_78	3387	0.0546411	0.64814	0.93658	O15232	4148	MATN3	Matrilin-3
SeqId_19364_163	3387	-0.0868426	0.306441	0.792486	P12004	5111	PCNA	Proliferating cell nuclear antigen
SeqId_19365_11	3387	-0.00493689	0.975408	0.995453	O15382	587	BCAT2	Branched-chain-amino-acid aminotransferase, mitochondrial
SeqId_19366_8	3387	-0.0841216	0.557132	0.914566	Q7Z412	55670	PEX26	Peroxisome assembly protein 26
SeqId_19367_34	3387	-0.193379	0.0528024	0.450009	P42126	1632	ECI1	Enoyl-CoA delta isomerase 1, mitochondrial
SeqId_19369_17	3387	0.0800981	0.461872	0.869484	Q92830	2648	KAT2A	Histone acetyltransferase KAT2A
SeqId_19370_30	3387	0.12014	0.567947	0.92087	Q9Y661	9951	HS3ST4	Heparan sulfate glucosamine 3-O-sulfotransferase 4	Brain
SeqId_19372_7	3387	-0.375255	0.000242675	0.0375767	Q7Z553	161357	MDGA2	MAM domain-containing glycosylphosphatidylinositol anchor protein 2
SeqId_19373_3	3387	0.0504477	0.258571	0.749153	P19105	10627	MYL12A	Myosin regulatory light chain 12A
SeqId_19374_72	3387	0.165951	0.128799	0.622096	P56278	4515	MTCP1	Protein p13 MTCP-1
SeqId_19376_74	3387	-0.0125566	0.912217	0.986719	P40261	4837	NNMT	Nicotinamide N-methyltransferase
SeqId_19377_14	3387	-0.0536557	0.035789	0.391467	O95897	93145	OLFM2	Noelin-2
SeqId_19379_154	3387	-0.0906572	0.483613	0.88132	O95716	9545	RAB3D	Ras-related protein Rab-3D
SeqId_19381_7	3387	0.0441063	0.143167	0.632933	Q2M5E4	431704	RGS21	Regulator of G-protein signaling 21
SeqId_19383_131	3387	0.040201	0.557589	0.914566	Q9BW66	51550	CINP	Cyclin-dependent kinase 2-interacting protein
SeqId_19388_2	3387	-0.0894211	0.0867187	0.545738	P55289	1010	CDH12	Cadherin-12
SeqId_19392_6	3387	0.0799234	0.485149	0.881846	O94760	23576	DDAH1	N(G),N(G)-dimethylarginine dimethylaminohydrolase 1
SeqId_19437_61	3387	-0.357119	0.0180709	0.301486	P15692	7422	VEGFA	Isoform L-VEGF165
SeqId_19438_68	3387	0.0564963	0.670611	0.943529	O95926	25949	SYF2	Pre-mRNA-splicing factor SYF2
SeqId_19446_1	3387	0.12362	0.385424	0.834693	Q9P2T1	51292	GMPR2	GMP reductase 2
SeqId_19448_104	3387	0.0353966	0.803197	0.973681	Q16831	7378	UPP1	Uridine phosphorylase 1
SeqId_19467_3	3387	-0.0397791	0.825393	0.977561	Q9H477	64080	RBKS	Ribokinase
SeqId_19482_11	3387	-0.124103	0.399532	0.844772	Q9BSH5	81932	HDHD3	Haloacid dehalogenase-like hydrolase domain-containing protein 3
SeqId_19483_16	3387	-0.00988952	0.937491	0.989196	Q06136	2531	KDSR	3-ketodihydrosphingosine reductase
SeqId_19488_1	3387	-0.109138	0.607058	0.931759	O75340	10016	PDCD6	Programmed cell death protein 6
SeqId_19491_11	3387	-0.0281455	0.836019	0.978659	Q92506	7923	HSD17B8	Estradiol 17-beta-dehydrogenase 8
SeqId_19492_5	3387	0.0999947	0.506538	0.893838	Q9UBP8	353219	KAAG1	Kidney-associated antigen 1	Kidney
SeqId_19496_1	3387	-0.0597704	0.690619	0.947953	Q9BXD5	80896	NPL	N-acetylneuraminate lyase
SeqId_19503_2	3387	0.036188	0.764014	0.96175	O60493	8724	SNX3	Sorting nexin-3
SeqId_19504_22	3387	-0.0611467	0.503775	0.890865	P23919	1841	DTYMK	Thymidylate kinase
SeqId_19506_6	3387	0.018402	0.856862	0.980895	Q6IB77	10249	GLYAT	Glycine N-acyltransferase
SeqId_19511_8	3387	0.0966542	0.508721	0.894822	Q6PH85	55208	DCUN1D2	DCN1-like protein 2
SeqId_19516_10	3387	-0.122693	0.219213	0.730015	P52926	8091	HMGA2	High mobility group protein HMGI-C
SeqId_19518_12	3387	-0.062921	0.704074	0.948926	P52790	3101	HK3	Hexokinase-3	Immune
SeqId_19523_215	3387	0.0428597	0.62673	0.932254	Q99497	11315	PARK7	Protein DJ-1
SeqId_19545_145	3387	-0.0673964	0.61261	0.932029	Q99497	11315	PARK7	Oxidized Protein deglycase DJ-1
SeqId_19553_14	3387	-0.380371	0.00739103	0.209272	Q16623	6804	STX1A	Syntaxin-1A
SeqId_19555_1	3387	0.209255	0.0285239	0.354466	P61956	6613	SUMO2	Small ubiquitin-related modifier 2
SeqId_19556_12	3387	-0.0859653	0.552922	0.914566	P17927	1378	CR1	Complement receptor type 1	Immune
SeqId_19557_3	3387	0.11733	0.367326	0.825442	Q86Z14	152831	KLB	Beta-klotho
SeqId_19558_10	3387	-0.00320409	0.978343	0.995453	O75096	4038	LRP4	Low-density lipoprotein receptor-related protein 4
SeqId_19560_23	3387	0.0347618	0.73927	0.954428	Q9HCM2	91584	PLXNA4	Plexin-A4
SeqId_19561_216	3387	0.247852	0.171531	0.666072	Q9Y4D7	23129	PLXND1	Plexin-D1
SeqId_19562_8	3387	0.0168528	0.920204	0.98771	Q96RU2	57646	USP28	Ubiquitin carboxyl-terminal hydrolase 28
SeqId_19563_3	3387	-0.815828	0.000788186	0.064024	Q9BYH1	23544	SEZ6L	Seizure 6-like protein	Brain
SeqId_19564_61	3387	-0.0262872	0.799926	0.973681	Q15306	3662	IRF4	Interferon regulatory factor 4
SeqId_19567_1	3387	-0.00529656	0.930136	0.989137	P00533	1956	EGFR	Epidermal growth factor receptor variant III
SeqId_19568_17	3387	0.062728	0.589114	0.926952	P40933	3600	IL15	Interleukin-15
SeqId_19570_12	3387	0.0858917	0.640499	0.933949	P55075	2253	FGF8	Fibroblast growth factor 8
SeqId_19572_10	3387	0.00260628	0.984689	0.996207	P53567	1054	CEBPG	CCAAT/enhancer-binding protein gamma
SeqId_19574_5	3387	-0.104124	0.12234	0.615344	P05106|P08514	3674|3690	ITGA2B|ITGB3	Integrin alpha-IIb: beta-3 complex	Immune
SeqId_19575_4	3387	-0.219836	0.191892	0.688503	P19235	2057	EPOR	Erythropoietin receptor
SeqId_19578_19	3387	0.0215355	0.680157	0.947707	O60496	9046	DOK2	Docking protein 2
SeqId_19579_5	3387	-0.458885	0.0227758	0.325706	P59665	1667	DEFA1	Neutrophil defensin 1	Immune
SeqId_19581_15	3387	-0.112867	0.331043	0.805656	P24593	3488	IGFBP5	Insulin-like growth factor-binding protein 5
SeqId_19584_33	3387	0.103568	0.591681	0.926952	P31371	2254	FGF9	Fibroblast growth factor 9
SeqId_19586_89	3387	-0.126033	0.0580652	0.466737	Q96E17	115827	RAB3C	Ras-related protein Rab-3C
SeqId_19587_12	3387	0.0351099	0.699643	0.947953	P52294	3836	KPNA1	Importin subunit alpha-5
SeqId_19590_46	3387	0.0828858	0.220657	0.730015	P35247	6441	SFTPD	Pulmonary surfactant-associated protein D	Lung
SeqId_19596_18	3387	-0.00291509	0.984698	0.996207	Q92994	2972	BRF1	Transcription factor IIIB 90 kDa subunit
SeqId_19601_15	3387	0.392298	0.000529655	0.0535601	Q96DX5	140462	ASB9	Ankyrin repeat and SOCS box protein 9
SeqId_19602_36	3387	0.130121	0.256146	0.749153	P17535	3727	JUND	Transcription factor jun-D
SeqId_19606_28	3387	-0.198617	0.0410341	0.404223	Q14623	3549	IHH	Indian hedgehog protein
SeqId_19612_3	3387	0.265765	0.135399	0.626325	P60033	975	CD81	CD81 antigen
SeqId_19614_8	3387	0.0273078	0.727573	0.954348	P20061	6947	TCN1	Transcobalamin-1
SeqId_19615_213	3387	0.110783	0.232174	0.739186	Q9H0P0	51251	NT5C3A	Cytosolic 5'-nucleotidase 3A
SeqId_19616_100	3387	-0.0944367	0.605467	0.931759	Q9BUP0	80303	EFHD1	EF-hand domain-containing protein D1
SeqId_19617_5	3387	0.0969329	0.134658	0.626325	Q14914	22949	PTGR1	Prostaglandin reductase 1
SeqId_19620_16	3387	0.272604	0.0156403	0.28181	Q15700	1740	DLG2	Disks large homolog 2
SeqId_19622_7	3387	0.0381509	0.737595	0.954428	P08476	3624	INHBA	Inhibin beta A chain
SeqId_19623_26	3387	0.119868	0.348708	0.816132	P08865	3921	RPSA	40S ribosomal protein SA
SeqId_19631_13	3387	0.140741	0.00186583	0.100491	P01042	3827	KNG1	Kininostatin
SeqId_19635_69	3387	-0.131332	0.436428	0.862929	Q14314	10875	FGL2	Fibroleukin
SeqId_19636_23	3387	0.210059	0.438436	0.862929	P17693	3135	HLA-G	HLA class I histocompatibility antigen, alpha chain G
SeqId_19637_9	3387	0.101019	0.00470847	0.170861	P06850	1392	CRH	Corticoliberin	Brain
SeqId_19638_9	3387	0.059662	0.726062	0.954348	P01213	5173	PDYN	Dynorphin A (1-17)	Brain
SeqId_19639_53	3387	0.0390501	0.667499	0.942692	P10997	3375	IAPP	Islet amyloid polypeptide	Pancreas
SeqId_19640_2	3387	0.248193	0.0381729	0.394878	P01270	5741	PTH	Parathyroid Hormone1-34
SeqId_2182_54	3387	-0.0594605	0.687942	0.947953	P0C0L4|P0C0L5	720|100293534	C4A|C4B	Complement C4b
SeqId_2190_55	3387	-0.0618876	0.728424	0.954348	P03951	2160	F11	Coagulation Factor XI	Liver
SeqId_2192_63	3387	0.014089	0.945614	0.991854	Q9Y4X3	10850	CCL27	C-C motif chemokine 27
SeqId_2201_17	3387	0.44249	0.00645567	0.19527	P39060	80781	COL18A1	Endostatin
SeqId_2211_9	3387	0.307011	0.112973	0.596147	P01033	7076	TIMP1	Metalloproteinase inhibitor 1
SeqId_2212_69	3387	0.0701744	0.244737	0.739186	P00750	5327	PLAT	Tissue-type plasminogen activator
SeqId_2247_20	3387	0.069498	0.704574	0.948926	P58294	84432	PROK1	Prokineticin-1
SeqId_2278_61	3387	0.339661	0.166679	0.662838	P16035	7077	TIMP2	Metalloproteinase inhibitor 2
SeqId_2333_72	3387	0.204803	0.206364	0.707838	P01137	7040	TGFB1	Transforming growth factor beta-1
SeqId_2381_52	3387	-0.154826	0.595567	0.929153	P01031	727	C5	Complement C5	Liver
SeqId_2418_55	3387	0.0178772	0.7867	0.970527	P02649	348	APOE	Apolipoprotein E
SeqId_2421_7	3387	-0.270168	0.0568689	0.462702	P23560	627	BDNF	Brain-derived neurotrophic factor
SeqId_2429_27	3387	0.0266974	0.774579	0.967004	P07357|P07360|P07358	731|732|733	C8A|C8B|C8G	Complement component C8	Liver
SeqId_2431_17	3387	0.0644747	0.697009	0.947953	P08311	1511	CTSG	Cathepsin G
SeqId_2436_49	3387	0.0752702	0.716534	0.951698	Q9H2A7	58191	CXCL16	C-X-C motif chemokine 16
SeqId_2441_2	3387	-0.184697	0.281033	0.772334	O15520	2255	FGF10	Fibroblast growth factor 10
SeqId_2443_10	3387	-0.0173412	0.90185	0.983819	P55075	2253	FGF8	Fibroblast growth factor 8 isoform B
SeqId_2447_7	3387	0.292401	0.094809	0.561936	Q9NZK7	30814	PLA2G2E	Group IIE secretory phospholipase A2
SeqId_2449_1	3387	0.332375	0.202986	0.70562	P39877	5322	PLA2G5	Calcium-dependent phospholipase A2
SeqId_2468_62	3387	0.132157	0.3157	0.799494	P78556	6364	CCL20	C-C motif chemokine 20
SeqId_2474_54	3387	0.31678	0.100643	0.57149	P02743	325	APCS	Serum amyloid P-component	Liver
SeqId_2475_1	3387	-0.120246	0.309468	0.79564	P10721	3815	KIT	Mast/stem cell growth factor receptor Kit
SeqId_2480_58	3387	-0.086402	0.438205	0.862929	P35625	7078	TIMP3	Metalloproteinase inhibitor 3
SeqId_2500_2	3387	-0.0108422	0.952378	0.992362	Q9Y264	51378	ANGPT4	Angiopoietin-4
SeqId_2505_49	3387	0.175819	0.187164	0.682219	O60609	2676	GFRA3	GDNF family receptor alpha-3
SeqId_2514_65	3387	-0.00456021	0.974653	0.995453	Q15768	1949	EFNB3	Ephrin-B3	Brain
SeqId_2515_14	3387	0.196061	0.287972	0.782579	O00451	2675	GFRA2	GDNF family receptor alpha-2
SeqId_2516_57	3387	0.108369	0.385285	0.834693	O00585	6366	CCL21	C-C motif chemokine 21
SeqId_2524_56	3387	-0.000232147	0.998149	0.999489	P09429	3146	HMGB1	High mobility group protein B1
SeqId_2558_51	3387	-0.0926474	0.587982	0.926952	P01189	5443	POMC	Beta-endorphin
SeqId_2567_5	3387	-0.348143	0.258036	0.749153	P05156	3426	CFI	Complement factor I
SeqId_2571_12	3387	-0.493025	0.00178211	0.0987567	P17936	3486	IGFBP3	Insulin-like growth factor-binding protein 3
SeqId_2578_67	3387	-0.0215545	0.853631	0.980895	P13500	6347	CCL2	C-C motif chemokine 2
SeqId_2579_17	3387	0.014554	0.889369	0.983284	P14780	4318	MMP9	Matrix metalloproteinase-9	Immune
SeqId_2580_83	3387	-0.134809	0.212156	0.718057	P05164	4353	MPO	Myeloperoxidase	Immune
SeqId_2585_2	3387	-0.133444	0.131394	0.623805	P01236	5617	PRL	Prolactin
SeqId_2590_69	3387	-0.0278068	0.865074	0.980895	Q01973	4919	ROR1	Inactive tyrosine-protein kinase transmembrane receptor ROR1
SeqId_2597_8	3387	0.778422	0.00136571	0.087209	P15692	7422	VEGFA	Vascular endothelial growth factor A
SeqId_2599_51	3387	-0.0101323	0.926229	0.988406	P41273	8744	TNFSF9	Tumor necrosis factor ligand superfamily member 9
SeqId_2602_2	3387	0.152434	0.199944	0.700636	O15123	285	ANGPT2	Angiopoietin-2
SeqId_2605_49	3387	0.0848719	0.591309	0.926952	P28908	943	TNFRSF8	Tumor necrosis factor receptor superfamily member 8
SeqId_2607_54	3387	0.0997317	0.422212	0.855298	O75462|Q9UBD9	9244|23529	CRLF1|CLCF1	Cytokine receptor-like factor 1:Cardiotrophin-like cytokine factor 1 Complex	Artery
SeqId_2609_59	3387	0.85995	0.00020244	0.0356383	P01034	1471	CST3	Cystatin-C
SeqId_2611_72	3387	-0.37918	0.0284214	0.354466	Q06418	7301	TYRO3	Tyrosine-protein kinase receptor TYRO3
SeqId_2612_5	3387	0.159071	0.0922527	0.556451	P55010	1983	EIF5	Eukaryotic translation initiation factor 5
SeqId_2614_28	3387	0.381282	0.0915255	0.556451	P52798	1945	EFNA4	Ephrin-A4
SeqId_2615_60	3387	0.0913627	0.686644	0.947953	P52803	1946	EFNA5	Ephrin-A5
SeqId_2616_23	3387	0.0460792	0.668752	0.94299	P04626	2064	ERBB2	Receptor tyrosine-protein kinase erbB-2
SeqId_2617_56	3387	-0.313433	0.118572	0.60632	P21860	2065	ERBB3	Receptor tyrosine-protein kinase erbB-3
SeqId_2618_10	3387	-0.00291019	0.987229	0.996352	Q15303	2066	ERBB4	Receptor tyrosine-protein kinase erbB-4
SeqId_2619_72	3387	0.17734	0.182207	0.677529	P09758	4070	TACSTD2	Tumor-associated calcium signal transducer 2
SeqId_2620_4	3387	0.0340813	0.897979	0.983607	P40189	3572	IL6ST	Interleukin-6 receptor subunit beta
SeqId_2622_18	3387	-0.00876967	0.952568	0.992362	P30519	3163	HMOX2	Heme oxygenase 2
SeqId_2625_53	3387	0.0774425	0.476144	0.876939	P07900	3320	HSP90AA1	Heat shock protein HSP 90-alpha/beta
SeqId_2631_50	3387	0.0788199	0.642801	0.93459	Q08334	3588	IL10RB	Interleukin-10 receptor subunit beta
SeqId_2632_5	3387	-0.042786	0.812221	0.974704	P42701	3594	IL12RB1	Interleukin-12 receptor subunit beta-1
SeqId_2633_52	3387	0.42863	0.000458418	0.0522301	P78552	3597	IL13RA1	Interleukin-13 receptor subunit alpha-1
SeqId_2634_2	3387	0.0761121	0.579559	0.926952	P31785	3561	IL2RG	Cytokine receptor common subunit gamma	Immune
SeqId_2635_61	3387	0.0101474	0.94792	0.992362	Q6UX15	143903	LAYN	Layilin
SeqId_2636_10	3387	0.0182286	0.791576	0.971074	P36941	4055	LTBR	Tumor necrosis factor receptor superfamily member 3
SeqId_2637_77	3387	0.153325	0.350882	0.817795	P22897	4360	MRC1	Macrophage mannose receptor 1
SeqId_2640_3	3387	-0.0189112	0.894006	0.983434	Q04912	4486	MST1R	Macrophage-stimulating protein receptor
SeqId_2642_4	3387	-0.014416	0.909849	0.9864	P68402	5049	PAFAH1B2	Platelet-activating factor acetylhydrolase IB subunit beta
SeqId_2643_57	3387	0.0736463	0.56924	0.921459	P22223	1001	CDH3	Cadherin-3
SeqId_2644_11	3387	0.0066592	0.904997	0.985045	P17252	5578	PRKCA	Protein kinase C alpha type
SeqId_2645_54	3387	0.0247248	0.883872	0.983201	Q05513	5590	PRKCZ	Protein kinase C zeta type
SeqId_2647_66	3387	0.0887253	0.515821	0.899123	P50395	2665	GDI2	Rab GDP dissociation inhibitor beta
SeqId_2649_77	3387	0.0341996	0.795991	0.973393	P32942	3385	ICAM3	Intercellular adhesion molecule 3	Immune
SeqId_2652_15	3387	0.100108	0.428694	0.85915	Q03405	5329	PLAUR	Urokinase plasminogen activator surface receptor
SeqId_2654_19	3387	0.408136	0.0203992	0.311969	P19438	7132	TNFRSF1A	Tumor necrosis factor receptor superfamily member 1A
SeqId_2658_27	3387	0.0337803	0.84413	0.978659	Q16288	4916	NTRK3	NT-3 growth factor receptor
SeqId_2665_26	3387	0.0735227	0.633684	0.933476	Q02223	608	TNFRSF17	Tumor necrosis factor receptor superfamily member 17
SeqId_2666_53	3387	0.145487	0.443456	0.86441	P07585	1634	DCN	Decorin
SeqId_2668_70	3387	-0.111825	0.220214	0.730015	P07384|P04632	823|826	CAPN1|CAPNS1	Calpain I
SeqId_2677_1	3387	-0.684646	0.020498	0.312516	P00533	1956	EGFR	Epidermal growth factor receptor
SeqId_2681_23	3387	0.048601	0.638065	0.933476	P14210	3082	HGF	Hepatocyte growth factor
SeqId_2682_68	3387	-0.0126163	0.869231	0.980895	P10809	3329	HSPD1	60 kDa heat shock protein, mitochondrial
SeqId_2683_1	3387	-0.132993	0.133613	0.624577	P01024	718	C3	Complement C3b, inactivated
SeqId_2687_2	3387	-0.188423	0.288386	0.782579	Q16674	8190	MIA	Melanoma-derived growth regulatory protein
SeqId_2692_74	3387	-0.147556	0.159352	0.653142	P14555	5320	PLA2G2A	Phospholipase A2, membrane associated
SeqId_2693_20	3387	-0.0253933	0.743281	0.955061	P13725	5008	OSM	Oncostatin-M	Immune
SeqId_2695_25	3387	-0.0242492	0.887507	0.983284	P16284	5175	PECAM1	Platelet endothelial cell adhesion molecule
SeqId_2696_87	3387	0.619415	9.95082e-05	0.0250096	O60542	5623	PSPN	Persephin
SeqId_2697_7	3387	-0.0356881	0.707172	0.949009	P02776	5196	PF4	Platelet factor 4	Immune
SeqId_2700_56	3387	-0.365256	0.0457791	0.425115	P07225	5627	PROS1	Vitamin K-dependent protein S
SeqId_2704_74	3387	0.0317045	0.83867	0.978659	O14836	23495	TNFRSF13B	Tumor necrosis factor receptor superfamily member 13B
SeqId_2705_5	3387	0.109421	0.148156	0.639876	O15444	6370	CCL25	C-C motif chemokine 25	Intestine
SeqId_2706_69	3387	-0.349335	0.10063	0.57149	P05543	6906	SERPINA7	Thyroxine-binding globulin	Liver
SeqId_2708_54	3387	-0.215626	0.291246	0.784277	Q9UNG2	8995	TNFSF18	Tumor necrosis factor ligand superfamily member 18
SeqId_2714_78	3387	-0.106915	0.572664	0.923958	Q12904	9255	AIMP1	Endothelial monocyte-activating polypeptide 2
SeqId_2719_3	3387	0.00486531	0.973933	0.995453	Q99062	1441	CSF3R	Granulocyte colony-stimulating factor receptor	Immune
SeqId_2723_9	3387	-0.0186265	0.837666	0.978659	Q9NZH6	27178	IL37	Interleukin-37
SeqId_2730_58	3387	0.222983	0.0165057	0.288996	Q29983	100507436	MICA	MHC class I polypeptide-related sequence A
SeqId_2731_29	3387	0.102935	0.233959	0.739186	P16435	5447	POR	NADPH--cytochrome P450 reductase
SeqId_2732_58	3387	-0.108692	0.51509	0.899123	Q9H9S0	79923	NANOG	Homeobox protein NANOG
SeqId_2734_49	3387	0.0800826	0.754191	0.95876	O95944	9436	NCR2	Natural cytotoxicity triggering receptor 2
SeqId_2737_22	3387	-0.085269	0.682982	0.947707	P48745	4856	CCN3	Protein NOV homolog
SeqId_2741_22	3387	0.0210512	0.863527	0.980895	O43699	946	SIGLEC6	Sialic acid-binding Ig-like lectin 6
SeqId_2742_68	3387	0.392482	0.0435969	0.419791	Q9Y286	27036	SIGLEC7	Sialic acid-binding Ig-like lectin 7	Immune
SeqId_2743_5	3387	-0.161382	0.0394887	0.401779	Q15465	6469	SHH	Sonic hedgehog protein
SeqId_2744_57	3387	0.16773	0.426135	0.857201	P01857	3500 3501 3502 3503 50802 3535	IGHG1	Immunoglobulin G	Immune
SeqId_2747_3	3387	0.00999597	0.948553	0.992362	Q9BZM4	79465	ULBP3	NKG2D ligand 3
SeqId_2750_3	3387	-0.0186186	0.886167	0.983284	P02647	335	APOA1	Apolipoprotein A-I	Liver
SeqId_2752_62	3387	0.138596	0.100777	0.57149	P43026	8200	GDF5	Growth/differentiation factor 5
SeqId_2753_2	3387	0.311644	0.0101097	0.240942	P02745|P02747|P02746	712|713|714	C1QA|C1QB|C1QC	Complement C1q subcomponent
SeqId_2754_50	3387	-0.014344	0.889148	0.983284	P01024	718	C3	Complement C3
SeqId_2755_8	3387	-0.00821964	0.962669	0.995453	P01024	718	C3
SeqId_2760_2	3387	0.259979	0.270473	0.759168	O95990	11170	FAM107A	Protein FAM107A	Brain
SeqId_2761_49	3387	-0.119927	0.462839	0.869851	O76093	8817	FGF18	Fibroblast growth factor 18
SeqId_2763_66	3387	0.116147	0.568724	0.921224	Q9NP95	26281	FGF20	Fibroblast growth factor 20
SeqId_2765_4	3387	0.106122	0.451651	0.865262	O95390|O14793	10220|2660	GDF11|MSTN	Growth/differentiation factor 11/8
SeqId_2770_51	3387	-0.0120966	0.879619	0.983201	P22362	6346	CCL1	C-C motif chemokine 1
SeqId_2771_35	3387	0.0181883	0.750829	0.957657	P08833	3484	IGFBP1	Insulin-like growth factor-binding protein 1	Liver
SeqId_2773_50	3387	-0.112105	0.343482	0.812389	P22301	3586	IL10	Interleukin-10
SeqId_2774_10	3387	0.417528	0.00319019	0.13627	Q14005	3603	IL16	Interleukin-16
SeqId_2778_10	3387	0.0816192	0.373292	0.826836	Q9GZX6	50616	IL22	Interleukin-22
SeqId_2780_35	3387	-0.0085964	0.916946	0.986719	P02788	4057	LTF	Lactotransferrin
SeqId_2781_63	3387	0.0441242	0.613578	0.932029	Q8NHW4	388372	CCL4L1	C-C motif chemokine 4-like
SeqId_2783_18	3387	0.0639724	0.603344	0.931379	P16619	414062	CCL3L1	C-C motif chemokine 3-like 1
SeqId_2788_55	3387	-0.0516571	0.736673	0.954428	P08254	4314	MMP3	Stromelysin-1
SeqId_2789_26	3387	-0.0677728	0.349074	0.816132	P09237	4316	MMP7	Matrilysin
SeqId_2790_54	3387	0.00202756	0.972273	0.995453	P02775	5473	PPBP	Neutrophil-activating peptide 2	Immune
SeqId_2794_60	3387	0.276824	0.139436	0.632933	P00441	6647	SOD1	Superoxide dismutase [Cu-Zn]
SeqId_2796_62	3387	-0.0496065	0.802375	0.973681	P02679|P02675|P02671	2243|2244|2266	FGA|FGB|FGG	Fibrinogen	Liver
SeqId_2797_56	3387	0.0467333	0.269677	0.759087	P04114	338	APOB	Apolipoprotein B
SeqId_2805_6	3387	-0.0121062	0.934491	0.989196	Q9BYF1	59272	ACE2	Angiotensin-converting enzyme 2
SeqId_2806_49	3387	0.0311622	0.860436	0.980895	P36896	91	ACVR1B	Activin receptor type-1B
SeqId_2809_25	3387	0.225257	0.240534	0.739186	O75173	9507	ADAMTS4	A disintegrin and metalloproteinase with thrombospondin motifs 4
SeqId_2811_27	3387	0.103586	0.357892	0.820099	Q15389	284	ANGPT1	Angiopoietin-1
SeqId_2813_11	3387	0.0645965	0.684567	0.947953	O00253	181	AGRP	Agouti-related protein
SeqId_2816_50	3387	0.12331	0.438031	0.862929	P50895	4059	BCAM	Basal Cell Adhesion Molecule
SeqId_2819_23	3387	-0.00111293	0.995335	0.99879	P33151	1003	CDH5	Cadherin-5
SeqId_2823_7	3387	0.226499	0.13497	0.626325	Q86VX2	149951	COMMD7	COMM domain-containing protein 7
SeqId_2826_53	3387	-0.248931	0.125302	0.616491	Q92838	1896	EDA	Ectodysplasin-A, secreted form
SeqId_2827_23	3387	0.118158	0.231712	0.739186	P78423	6376	CX3CL1	Fractalkine
SeqId_2828_82	3387	0.0392973	0.703053	0.948184	O43278	6692	SPINT1	Kunitz-type protease inhibitor 1
SeqId_2829_19	3387	0.10835	0.343302	0.81235	Q8NEV9|Q14213	246778|10148	IL27|EBI3	Interleukin-27	Liver
SeqId_2831_29	3387	0.18107	0.208847	0.711227	Q9UBX7	11012	KLK11	Kallikrein-11
SeqId_2833_20	3387	-0.0440483	0.803944	0.973681	Q9Y5K2	9622	KLK4	Kallikrein-4
SeqId_2834_54	3387	0.120284	0.422185	0.855298	O60259	11202	KLK8	Kallikrein-8
SeqId_2835_1	3387	0.0415032	0.732319	0.954428	P12956	2547	XRCC6	X-ray repair cross-complementing protein 6
SeqId_2836_68	3387	0.131033	0.32174	0.801055	P80188	3934	LCN2	Neutrophil gelatinase-associated lipocalin
SeqId_2837_3	3387	-0.292622	0.151029	0.642261	P08581	4233	MET	Hepatocyte growth factor receptor
SeqId_2838_53	3387	0.0798244	0.61765	0.932254	Q9ULZ9	4326	MMP17	Matrix metalloproteinase-17
SeqId_2839_2	3387	0.188448	0.213847	0.721314	P23510	7292	TNFSF4	Tumor necrosis factor ligand superfamily member 4
SeqId_2843_13	3387	-0.0477717	0.783484	0.969945	O43291	10653	SPINT2	Kunitz-type protease inhibitor 2
SeqId_2844_53	3387	-0.0996345	0.573238	0.923958	P35590	7075	TIE1	Tyrosine-protein kinase receptor Tie-1, soluble
SeqId_2846_24	3387	0.0151571	0.937013	0.989196	P62979	6233	RPS27A	Ubiquitin+1, truncated mutation for UbB
SeqId_2849_49	3387	0.0442108	0.78066	0.969709	P55008	199	AIF1	Allograft inflammatory factor 1	Immune
SeqId_2851_63	3387	-0.0990193	0.436091	0.862929	P01031	727	C5	C5a anaphylatoxin	Liver
SeqId_2853_68	3387	0.144891	0.408209	0.847726	O14757	1111	CHEK1	Serine/threonine-protein kinase Chk1
SeqId_2855_49	3387	-0.0144929	0.863286	0.980895	P27361	5595	MAPK3	Mitogen-activated protein kinase 3
SeqId_2859_69	3387	-0.114945	0.405627	0.844842	Q9BY41	55869	HDAC8	Histone deacetylase 8
SeqId_2860_19	3387	-0.103369	0.245019	0.739186	P52292	3838	KPNA2	Importin subunit alpha-1
SeqId_2864_2	3387	-0.0467278	0.819263	0.977095	Q02750	5604	MAP2K1	Dual specificity mitogen-activated protein kinase kinase 1
SeqId_2870_29	3387	-0.0736177	0.155563	0.648124	P63000	5879	RAC1	Ras-related C3 botulinum toxin substrate 1
SeqId_2871_73	3387	-0.00800999	0.915268	0.986719	Q06609	5888	RAD51	DNA repair protein RAD51 homolog 1
SeqId_2875_15	3387	-0.0870853	0.487206	0.882792	P20226	6908	TBP	TATA-box-binding protein
SeqId_2876_74	3387	0.0533523	0.680508	0.947707	P11387	7150	TOP1	DNA topoisomerase 1
SeqId_2877_3	3387	0.049434	0.631768	0.932462	P63279	7329	UBE2I	SUMO-conjugating enzyme UBC9
SeqId_2878_66	3387	-0.0850948	0.665249	0.942515	P07947	7525	YES1	Tyrosine-protein kinase Yes
SeqId_2879_9	3387	-0.0320367	0.914379	0.986719	P01011	12	SERPINA3	Alpha-1-antichymotrypsin
SeqId_2888_49	3387	-0.103529	0.635204	0.933476	P10643	730	C7	Complement component C7
SeqId_2889_37	3387	0.00331816	0.98533	0.996207	Q16619	1489	CTF1	Cardiotrophin-1
SeqId_2890_59	3387	0.0841848	0.517774	0.899544	Q9NRJ3	56477	CCL28	C-C motif chemokine 28
SeqId_2891_1	3387	-0.212241	0.149884	0.642261	P20273	933	CD22
SeqId_2900_53	3387	0.0615366	0.565022	0.919082	Q16627	6358	CCL14	C-C motif chemokine 14
SeqId_2906_55	3387	-0.0467837	0.826087	0.977561	P05112	3565	IL4	Interleukin-4
SeqId_2911_27	3387	0.118153	0.415287	0.851966	P21741	4192	MDK	Midkine
SeqId_2913_1	3387	0.102725	0.46574	0.871151	P55773	6368	CCL23	C-C motif chemokine 23
SeqId_2925_9	3387	0.0409244	0.435278	0.862929	P05121	5054	SERPINE1	Plasminogen activator inhibitor 1
SeqId_2937_10	3387	-0.0232698	0.806106	0.973681	P02649	348	APOE
SeqId_2938_55	3387	0.0421697	0.710936	0.950039	P02649	348	APOE
SeqId_2939_10	3387	0.0982287	0.351372	0.817795	Q5T4W7	9048	ARTN	Artemin
SeqId_2942_50	3387	0.0980755	0.404269	0.844772	P99999	54205	CYCS	Cytochrome c
SeqId_2943_5	3387	0.158969	0.197076	0.697009	P08684	1576	CYP3A4	Cytochrome P450 3A4
SeqId_2944_66	3387	0.436869	0.0198177	0.310851	P41271	100532736	NBL1	Neuroblastoma suppressor of tumorigenicity 1
SeqId_2946_52	3387	0.241387	0.226212	0.731645	P00746	1675	CFD	Complement factor D
SeqId_2948_58	3387	-0.0407261	0.681591	0.947707	P10912	2690	GHR	Growth hormone receptor
SeqId_2949_6	3387	-0.0864965	0.657531	0.938594	O15496	8399	PLA2G10	Group 10 secretory phospholipase A2
SeqId_2950_57	3387	-0.136795	0.379268	0.829537	P22692	3487	IGFBP4	Insulin-like growth factor-binding protein 4
SeqId_2952_75	3387	-0.240305	0.0371528	0.394878	P05019	3479	IGF1	Insulin-like growth factor I
SeqId_2953_31	3387	-0.103913	0.00482258	0.170861	P01215|P01229	1081|3972	CGA|LHB	Luteinizing hormone
SeqId_2960_66	3387	0.0746151	0.659009	0.939141	P27918	5199	CFP	Properdin	Immune
SeqId_2961_1	3387	-0.554871	0.0129976	0.266663	P04070	5624	PROC	Vitamin K-dependent protein C	Liver
SeqId_2962_50	3387	-0.174405	0.237229	0.739186	P12272	5744	PTHLH	Parathyroid hormone-related protein
SeqId_2966_65	3387	0.155604	0.238763	0.739186	Q9Y240	6320	CLEC11A	Stem cell growth factor-beta
SeqId_2967_8	3387	0.596516	9.80451e-05	0.0250096	P19320	7412	VCAM1	Vascular cell adhesion protein 1
SeqId_2968_61	3387	0.378114	0.0344327	0.384337	O95150	9966	TNFSF15	Tumor necrosis factor ligand superfamily member 15
SeqId_2970_60	3387	0.10297	0.464619	0.869851	P15514	374	AREG	Amphiregulin
SeqId_2972_57	3387	0.317595	0.00314023	0.13627	P18075	655	BMP7	Bone morphogenetic protein 7
SeqId_2973_15	3387	-0.092654	0.275519	0.763619	P16671	948	CD36	Platelet glycoprotein 4
SeqId_2974_61	3387	-0.905644	3.38531e-05	0.0119816	Q12860	1272	CNTN1	Contactin-1	Brain
SeqId_2975_19	3387	-0.0733144	0.449398	0.86441	P29279	1490	CCN2	Connective tissue growth factor
SeqId_2976_58	3387	0.0523091	0.536513	0.907311	Q02413	1828	DSG1	Desmoglein-1
SeqId_2977_7	3387	-0.0902615	0.496072	0.887608	Q9UNE0	10913	EDAR	Tumor necrosis factor receptor superfamily member EDAR
SeqId_2979_8	3387	-0.0791283	0.68916	0.947953	P42830	6374	CXCL5	C-X-C motif chemokine 5
SeqId_2982_82	3387	-0.0515904	0.801025	0.973681	P56470	3960	LGALS4	Galectin-4	Intestine
SeqId_2985_35	3387	-0.0481752	0.651744	0.937272	P09341	2919	CXCL1	Growth-regulated alpha protein	Immune
SeqId_2987_37	3387	0.113289	0.0963229	0.564094	P16403	3006	H1-2	Histone H1.2
SeqId_2991_9	3387	0.365303	0.0138435	0.275641	P14778	3554	IL1R1	Interleukin-1 receptor type 1
SeqId_2992_59	3387	0.055164	0.434054	0.862711	Q96F46	23765	IL17RA	Interleukin-17 receptor A	Immune
SeqId_2993_1	3387	-0.0714887	0.72317	0.953669	O95256	8807	IL18RAP	Interleukin-18 receptor accessory protein	Immune
SeqId_2994_71	3387	-0.202736	0.334275	0.808362	Q9HB29	8808	IL1RL2	Interleukin-1 receptor-like 2
SeqId_2997_8	3387	0.134949	0.473249	0.875957	P57087	58494	JAM2	Junctional adhesion molecule B
SeqId_2998_53	3387	-0.041155	0.823123	0.977561	Q9BX67	83700	JAM3	Junctional adhesion molecule C
SeqId_2999_6	3387	-0.860944	0.000185503	0.0356383	Q13449	4045	LSAMP	Limbic system-associated membrane protein
SeqId_3000_66	3387	0.0371921	0.480437	0.879508	P11226	4153	MBL2	Mannose-binding protein C	Liver
SeqId_3003_29	3387	0.0969105	0.583973	0.926952	O14931	259197	NCR3	Natural cytotoxicity triggering receptor 3
SeqId_3004_67	3387	0.18186	0.273878	0.763619	Q9BQ51	80380	PDCD1LG2	Programmed cell death 1 ligand 2
SeqId_3005_5	3387	-0.00395565	0.971356	0.995453	P18031	5770	PTPN1	Tyrosine-protein phosphatase non-receptor type 1
SeqId_3007_7	3387	0.00521234	0.821653	0.977266	Q9Y336	27180	SIGLEC9	Sialic acid-binding Ig-like lectin 9	Immune
SeqId_3009_3	3387	0.048809	0.82714	0.977561	Q03167	7049	TGFBR3	Transforming growth factor beta receptor type 3
SeqId_3010_53	3387	0.167218	0.474712	0.876354	Q969D9	85480	TSLP	Thymic stromal lymphopoietin
SeqId_3022_4	3387	0.023276	0.785108	0.969979	P16410	1493	CTLA4	Cytotoxic T-lymphocyte protein 4
SeqId_3024_18	3387	-0.471723	0.0045182	0.170861	P08697	5345	SERPINF2	Alpha-2-antiplasmin	Liver
SeqId_3025_50	3387	0.0178662	0.610137	0.931759	P09038	2247	FGF2	Fibroblast growth factor 2
SeqId_3026_5	3387	-0.14769	0.0944118	0.561582	P20810	831	CAST	Calpastatin
SeqId_3028_36	3387	0.122509	0.333064	0.807789	P55773	6368	CCL23	Ck-beta-8-1
SeqId_3029_52	3387	-0.0232279	0.800758	0.973681	Q9NNX6	30835	CD209	CD209 antigen
SeqId_3030_3	3387	0.19047	0.289785	0.783353	Q9H2X3	10332	CLEC4M	C-type lectin domain family 4 member M	Liver
SeqId_3032_11	3387	-0.116429	0.00012775	0.0301429	P01225|P01215	1081|2488	CGA|FSHB	Follicle stimulating hormone
SeqId_3033_57	3387	-0.230686	0.0584494	0.466737	P05162	3957	LGALS2	Galectin-2
SeqId_3034_1	3387	0.00352132	0.971655	0.995453	P14136	2670	GFAP	Glial fibrillary acidic protein	Brain
SeqId_3035_80	3387	-0.131166	0.400189	0.844772	Q9UHD0	29949	IL19	Interleukin-19
SeqId_3037_62	3387	-0.0473687	0.696927	0.947953	P01584	3553	IL1B	Interleukin-1 beta
SeqId_3038_9	3387	0.164517	0.0104883	0.241718	O14625	6373	CXCL11	C-X-C motif chemokine 11
SeqId_3040_59	3387	0.203338	0.0622656	0.476011	P10147	6348	CCL3	C-C motif chemokine 3
SeqId_3041_55	3387	0.0616516	0.745842	0.955835	Q9UBG0	9902	MRC2	C-type mannose receptor 2
SeqId_3042_7	3387	0.346809	0.00189096	0.100614	P02144	4151	MB	Myoglobin
SeqId_3043_49	3387	-0.109632	0.294621	0.784929	P09486	6678	SPARC	SPARC
SeqId_3044_3	3387	0.128774	0.258257	0.749153	P55774	6362	CCL18	C-C motif chemokine 18	Lung
SeqId_3045_72	3387	-0.149147	0.310023	0.79564	P21246	5764	PTN	Pleiotrophin
SeqId_3046_31	3387	0.137641	0.219324	0.730015	Q9HD89	56729	RETN	Resistin	Immune
SeqId_3049_61	3387	-0.101556	0.326266	0.804784	P07477	5644	PRSS1	Trypsin-1	Pancreas
SeqId_3050_7	3387	0.253756	0.000282098	0.0399371	P04275	7450	VWF	von Willebrand factor
SeqId_3052_8	3387	0.0163162	0.857951	0.980895	P48023	356	FASLG	Tumor necrosis factor ligand superfamily member 6, soluble form	Immune
SeqId_3054_3	3387	-0.07314	0.167645	0.664926	P00738	3240	HP	Haptoglobin	Liver
SeqId_3055_54	3387	-0.0478619	0.686861	0.947953	P24394	3566	IL4R	Interleukin-4 receptor subunit alpha
SeqId_3057_55	3387	0.0474569	0.653088	0.937536	O95388	8840	CCN4	WNT1-inducible-signaling pathway protein 1
SeqId_3059_50	3387	-0.366747	0.0082443	0.224898	Q9Y275	10673	TNFSF13B	Tumor necrosis factor ligand superfamily member 13B
SeqId_3060_43	3387	-0.0747085	0.644697	0.936052	P02748	735	C9	Complement component C9	Liver
SeqId_3065_65	3387	0.126941	0.337672	0.811822	P12034	2250	FGF5	Fibroblast growth factor 5
SeqId_3066_12	3387	-0.624113	0.000325645	0.0448214	P17931	3958	LGALS3	Galectin-3
SeqId_3067_67	3387	-0.16328	0.295253	0.784929	O60383	2661	GDF9	Growth/differentiation factor 9
SeqId_3069_52	3387	-0.166658	0.0248271	0.336116	P01871	3507 3512 50802 3535	IGHM	Immunoglobulin M
SeqId_3070_1	3387	0.0805199	0.102827	0.575939	P60568	3558	IL2	Interleukin-2
SeqId_3072_4	3387	-0.350323	0.117755	0.60632	P35225	3596	IL13	Interleukin-13
SeqId_3073_51	3387	0.508444	0.000345007	0.0456567	O95998	10068	IL18BP	Interleukin-18-binding protein
SeqId_3074_6	3387	-0.396905	0.101045	0.57149	P18428	3929	LBP	Lipopolysaccharide-binding protein	Liver
SeqId_3077_66	3387	-0.179875	0.359924	0.82107	P00742	2159	F10	Coagulation factor Xa
SeqId_3078_1	3387	0.229661	0.346754	0.816026	P49763	5228	PGF	Placenta growth factor
SeqId_3079_62	3387	0.0273215	0.87039	0.980895	Q99969	5919	RARRES2	Retinoic acid receptor responder protein 2
SeqId_3081_70	3387	-0.197345	0.136187	0.62767	Q9BZM6	80329	ULBP1	NKG2D ligand 1
SeqId_3082_9	3387	0.185361	0.153188	0.643805	Q9BZM5	80328	ULBP2	NKG2D ligand 2
SeqId_3083_71	3387	0.0801489	0.541222	0.910708	Q9HAV5	60401	EDA2R	Tumor necrosis factor receptor superfamily member 27
SeqId_3091_70	3387	-0.0459437	0.746435	0.955954	O14965	6790	AURKA	Aurora kinase A
SeqId_3115_64	3387	-0.132799	0.184271	0.677529	P28482	5594	MAPK1	Mitogen-activated protein kinase 1
SeqId_3122_6	3387	0.219928	0.0412619	0.405114	Q9NR28	56616	DIABLO	Diablo homolog, mitochondrial
SeqId_3132_1	3387	0.177665	0.332655	0.807203	P49767	7424	VEGFC	Vascular endothelial growth factor C
SeqId_3143_3	3387	-0.0360145	0.869743	0.980895	P01730	920	CD4	T-cell surface glycoprotein CD4
SeqId_3148_49	3387	0.027525	0.621672	0.932254	P19875	2920	CXCL2	Gro-beta/gamma
SeqId_3151_6	3387	-0.0479558	0.384098	0.834163	P01589	3559	IL2RA	Interleukin-2 receptor subunit alpha
SeqId_3152_57	3387	0.715704	0.000208579	0.0356383	P20333	7133	TNFRSF1B	Tumor necrosis factor receptor superfamily member 1B	Immune
SeqId_3166_92	3387	-0.0476057	0.538404	0.909269	P20138	945	CD33	Myeloid cell surface antigen CD33
SeqId_3168_8	3387	-0.263707	0.16897	0.666072	Q9UNA0	11096	ADAMTS5	A disintegrin and metalloproteinase with thrombospondin motifs 5
SeqId_3169_70	3387	-0.0807149	0.401704	0.844772	P35475	3425	IDUA	Alpha-L-iduronidase
SeqId_3170_6	3387	-0.0768088	0.146809	0.639876	P50579	10988	METAP2	Methionine aminopeptidase 2
SeqId_3171_57	3387	-0.109794	0.304431	0.791271	P05067	351	APP	Amyloid beta A4 protein
SeqId_3172_28	3387	0.130976	0.113655	0.597833	P15848	411	ARSB	Arylsulfatase B
SeqId_3173_49	3387	-0.0921191	0.125126	0.616491	Q02083	27163	NAAA	N-acylethanolamine-hydrolyzing acid amidase
SeqId_3174_2	3387	0.12143	0.449901	0.86441	Q9UHI8	9510	ADAMTS1	A disintegrin and metalloproteinase with thrombospondin motifs 1
SeqId_3175_51	3387	-0.389975	0.0111679	0.25268	Q76LX8	11093	ADAMTS13	A disintegrin and metalloproteinase with thrombospondin motifs 13
SeqId_3178_5	3387	0.105037	0.587085	0.926952	P53634	1075	CTSC	Dipeptidyl peptidase 1
SeqId_3179_51	3387	0.078367	0.335692	0.809208	P10619	5476	CTSA	Lysosomal protective protein
SeqId_3181_50	3387	0.46609	0.00612054	0.187868	P25774	1520	CTSS	Cathepsin S
SeqId_3182_38	3387	0.138284	0.341338	0.812234	P49961	953	ENTPD1	Ectonucleoside triphosphate diphosphohydrolase 1
SeqId_3184_25	3387	-0.189436	0.104319	0.576898	P08709	2155	F7	Coagulation factor VII	Liver
SeqId_3186_2	3387	-0.445958	0.0210772	0.317708	P06681	717	C2	Complement C2	Liver
SeqId_3187_52	3387	0.110705	0.429462	0.859763	P54108	10321	CRISP3	Cysteine-rich secretory protein 3
SeqId_3189_61	3387	-0.161026	0.547596	0.913102	P98073	5651	TMPRSS15	Enteropeptidase	Intestine
SeqId_3191_50	3387	0.290135	0.0946359	0.561582	Q96NZ8	117166	WFIKKN1	WAP, kazal, immunoglobulin, kunitz and NTR domain-containing protein 1
SeqId_3192_3	3387	-0.0352184	0.756887	0.959872	Q96KP4	55748	CNDP2	Cytosolic non-specific dipeptidase
SeqId_3194_36	3387	0.0203424	0.826388	0.977561	Q9HCN6	51206	GP6	Platelet glycoprotein VI
SeqId_3195_50	3387	0.164485	0.0710247	0.507832	P22749	10578	GNLY	Granulysin	Immune
SeqId_3196_6	3387	-0.104463	0.296252	0.784929	P10915	1404	HAPLN1	Hyaluronan and proteoglycan link protein 1
SeqId_3197_70	3387	0.0545867	0.64655	0.936052	P14735	3416	IDE	Insulin-degrading enzyme
SeqId_3198_4	3387	0.0168597	0.906815	0.986328	P22304	3423	IDS	Iduronate 2-sulfatase	Brain
SeqId_3199_54	3387	0.00858052	0.878909	0.983201	Q9UKR0	43849	KLK12	Kallikrein-12
SeqId_3201_49	3387	0.135649	0.231239	0.739186	Q9Y337	25818	KLK5	Kallikrein-5
SeqId_3202_28	3387	0.0490607	0.668283	0.942692	Q8NCW0	79412	KREMEN2	Kremen protein 2
SeqId_3204_2	3387	0.0316448	0.635883	0.933476	P09960	4048	LTA4H	Leukotriene A-4 hydrolase
SeqId_3206_4	3387	-0.365292	0.0114042	0.253399	Q9Y5Y7	10894	LYVE1	Lymphatic vessel endothelial hyaluronic acid receptor 1
SeqId_3209_69	3387	-0.111783	0.419586	0.854092	Q9NQ76	56955	MEPE	Matrix extracellular phosphoglycoprotein	Brain
SeqId_3210_1	3387	-0.237989	0.0902462	0.553428	P53582	23173	METAP1	Methionine aminopeptidase 1
SeqId_3212_30	3387	-0.127903	0.178477	0.671594	Q9NR71	56624	ASAH2	Neutral ceramidase
SeqId_3213_65	3387	0.529427	0.000917813	0.0710588	P14543	4811	NID1	Nidogen-1
SeqId_3216_2	3387	-0.0960805	0.161853	0.656825	P01833	5284	PIGR	Polymeric immunoglobulin receptor
SeqId_3220_40	3387	-0.00149068	0.982672	0.996207	P07949	5979	RET	Proto-oncogene tyrosine-protein kinase receptor Ret
SeqId_3221_54	3387	-0.110446	0.262529	0.75236	Q8N474	6422	SFRP1	Secreted frizzled-related protein 1
SeqId_3222_11	3387	0.0342101	0.814247	0.97619	Q14563	10371	SEMA3A	Semaphorin-3A
SeqId_3232_28	3387	0.0852335	0.539806	0.910449	P13686	54	ACP5	Tartrate-resistant acid phosphatase type 5
SeqId_3234_23	3387	0.348969	0.13273	0.624013	Q76M96	151887	CCDC80	Coiled-coil domain-containing protein 80
SeqId_3235_50	3387	0.00117199	0.993582	0.998453	Q8TEU8	124857	WFIKKN2	WAP, Kazal, immunoglobulin, Kunitz and NTR domain-containing protein 2
SeqId_3280_49	3387	0.160483	0.352734	0.817795	P16112	176	ACAN	Aggrecan core protein	Artery
SeqId_3283_21	3387	0.0395219	0.758025	0.960318	Q15582	7045	TGFBI	Transforming growth factor-beta-induced protein ig-h3
SeqId_3284_75	3387	0.187184	0.200709	0.700827	P21810	633	BGN	Biglycan	Artery
SeqId_3285_23	3387	-0.0118245	0.929169	0.989137	P00736	715	C1R	Complement C1r subcomponent
SeqId_3290_50	3387	-0.145359	0.358238	0.820099	Q6YHK3	135228	CD109	CD109 antigen
SeqId_3291_30	3387	0.300433	0.00506282	0.175052	P06734	2208	FCER2	Low affinity immunoglobulin epsilon Fc receptor
SeqId_3292_75	3387	0.179288	0.233542	0.739186	P09326	962	CD48	CD48 antigen
SeqId_3293_2	3387	0.182472	0.021094	0.317708	O43866	922	CD5L	CD5 antigen-like	Immune
SeqId_3294_55	3387	-0.047736	0.770469	0.965005	P0CG37	55997	CFC1	Cryptic protein
SeqId_3296_92	3387	-0.00143072	0.99007	0.998331	Q02246	6900	CNTN2	Contactin-2	Brain
SeqId_3298_52	3387	0.00428579	0.984165	0.996207	Q8IWV2	152330	CNTN4	Contactin-4
SeqId_3299_29	3387	-0.150669	0.383257	0.834008	O94779	53942	CNTN5	Contactin-5
SeqId_3302_58	3387	-0.0638924	0.514557	0.899123	O76096	8530	CST7	Cystatin-F	Immune
SeqId_3305_6	3387	-0.0274089	0.876816	0.983201	Q9NR61	54567	DLL4	Delta-like protein 4
SeqId_3309_2	3387	-0.0146398	0.530854	0.905907	P12318	2212	FCGR2A	Low affinity immunoglobulin gamma Fc region receptor II-a	Immune
SeqId_3310_62	3387	0.0114954	0.835299	0.978659	P31994	2213	FCGR2B	Low affinity immunoglobulin gamma Fc region receptor II-b
SeqId_3311_27	3387	0.0204843	0.860118	0.980895	O75015	2215	FCGR3B	Low affinity immunoglobulin gamma Fc region receptor III-B	Immune
SeqId_3312_64	3387	0.150483	0.217232	0.727747	P12314	2209	FCGR1A	High affinity immunoglobulin gamma Fc receptor I	Immune
SeqId_3313_21	3387	0.000987185	0.990742	0.998453	Q15485	2220	FCN2	Ficolin-2
SeqId_3314_74	3387	0.0244307	0.86181	0.980895	P56159	2674	GFRA1	GDNF family receptor alpha-1
SeqId_3315_15	3387	-0.136046	0.442447	0.86441	Q8N158	221914	GPC2	Glypican-2
SeqId_3316_58	3387	-0.157521	0.362092	0.82107	P05546	3053	SERPIND1	Heparin cofactor 2	Liver
SeqId_3317_33	3387	0.246802	0.12248	0.615344	O43464	27429	HTRA2	Serine protease HTRA2, mitochondrial
SeqId_3320_49	3387	0.515523	0.00721246	0.206535	Q16270	3490	IGFBP7	Insulin-like growth factor-binding protein 7
SeqId_3321_2	3387	0.157398	0.241864	0.739186	Q13007	11009	IL24	Interleukin-24
SeqId_3322_52	3387	0.114513	0.62239	0.932254	Q6UXM1	121227	LRIG3	Leucine-rich repeats and immunoglobulin-like domains protein 3
SeqId_3323_37	3387	0.0319098	0.816657	0.976952	Q14114	7804	LRP8	Low-density lipoprotein receptor-related protein 8
SeqId_3324_51	3387	0.157512	0.23613	0.739186	Q9HBG7	4063	LY9	T-lymphocyte surface antigen Ly-9
SeqId_3325_2	3387	-0.297035	0.221012	0.730015	O00339	4147	MATN2	Matrilin-2
SeqId_3326_58	3387	0.0333216	0.850071	0.979118	Q9BY67	23705	CADM1	Cell adhesion molecule 1
SeqId_3327_27	3387	0.424974	0.00190871	0.100614	Q9HB63	59277	NTN4	Netrin-4
SeqId_3329_14	3387	0.033979	0.418446	0.85383	O75594	8993	PGLYRP1	Peptidoglycan recognition protein 1	Immune
SeqId_3331_8	3387	0.21007	0.427769	0.858136	Q6NW40	285704	RGMB	RGM domain family member B
SeqId_3332_57	3387	0.236752	0.221761	0.730015	Q6ZVN8	148738	HJV	Hemojuvelin
SeqId_3336_50	3387	-0.0194067	0.887626	0.983284	P10646	7035	TFPI	Tissue factor pathway inhibitor
SeqId_3339_33	3387	0.199024	0.0437159	0.419791	P35442	7058	THBS2	Thrombospondin-2	Artery
SeqId_3340_53	3387	-0.0427291	0.815851	0.976468	P35443	7060	THBS4	Thrombospondin-4
SeqId_3341_33	3387	0.195436	0.281646	0.772844	P00519	25	ABL1	Tyrosine-protein kinase ABL1
SeqId_3342_76	3387	-0.0452006	0.682494	0.947707	P42684	27	ABL2	Abelson tyrosine-protein kinase 2
SeqId_3343_1	3387	-0.0424515	0.372934	0.826836	Q03154	95	ACY1	Aminoacylase-1
SeqId_3344_60	3387	-0.315996	0.341236	0.812234	P01008	462	SERPINC1	Antithrombin-III	Liver
SeqId_3346_72	3387	0.0377604	0.793507	0.972262	Q96GD4	9212	AURKB	Aurora kinase B
SeqId_3347_9	3387	-0.00599469	0.940026	0.989964	P25098	156	GRK2	beta-adrenergic receptor kinase 1
SeqId_3348_49	3387	-0.223544	0.0976594	0.565771	P13497	649	BMP1	Bone morphogenetic protein 1
SeqId_3350_53	3387	0.203404	0.365718	0.824445	Q9UQM7	815	CAMK2A	Calcium/calmodulin-dependent protein kinase type II subunit alpha	Brain
SeqId_3351_1	3387	0.255823	0.0247899	0.336116	Q13554	816	CAMK2B	Calcium/calmodulin-dependent protein kinase type II subunit beta	Brain
SeqId_3352_80	3387	0.0194821	0.742484	0.955061	P23280	765	CA6	Carbonic anhydrase 6
SeqId_3356_50	3387	0.323199	0.0309046	0.373105	P43166	766	CA7	Carbonic anhydrase 7	Intestine
SeqId_3357_67	3387	0.168518	0.334771	0.808749	P20248|P24941	1017|890	CDK2|CCNA2	Cyclin-dependent kinase 2:Cyclin-A2 complex
SeqId_3358_51	3387	-0.00169279	0.982005	0.996207	Q00535|Q15078	1020|8851	CDK5|CDK5R1	Cyclin-dependent kinase 5:Cyclin-dependent kinase 5 activator 1 complex	Brain
SeqId_3359_11	3387	0.0189418	0.873435	0.982072	P24863|P49336	1024|892	CDK8|CCNC	Cyclin-dependent kinase 8:Cyclin-C complex
SeqId_3361_26	3387	-0.0942887	0.696938	0.947953	Q9UJ71	50489	CD207	C-type lectin domain family 4 member K
SeqId_3362_61	3387	0.131695	0.506398	0.893838	Q9BU40	91851	CHRDL1	Chordin-like protein 1
SeqId_3363_31	3387	0.0054793	0.921158	0.987738	P41240	1445	CSK	Tyrosine-protein kinase CSK
SeqId_3364_76	3387	0.113433	0.331557	0.806117	O60911	1515	CTSV	Cathepsin L2
SeqId_3365_7	3387	-0.0713387	0.547575	0.913102	Q9UBT3	27121	DKK4	Dickkopf-related protein 4
SeqId_3366_51	3387	-0.0279452	0.90126	0.983819	Q16610	1893	ECM1	Extracellular matrix protein 1
SeqId_3367_8	3387	-0.0362012	0.574643	0.923958	Q9UGM5	26998	FETUB	Fetuin-B	Liver
SeqId_3373_5	3387	0.0537492	0.740591	0.954428	P20718	2999	GZMH	Granzyme H	Immune
SeqId_3374_49	3387	0.183457	0.275353	0.763619	P08631	3055	HCK	Tyrosine-protein kinase HCK	Immune
SeqId_3376_49	3387	0.0634214	0.699646	0.947953	Q8NFM7	54756	IL17RD	Interleukin-17 receptor D
SeqId_3378_49	3387	-0.11617	0.354761	0.818792	P49862	5650	KLK7	Kallikrein-7
SeqId_3379_29	3387	0.109784	0.328199	0.804784	P41743	5584	PRKCI	Protein kinase C iota type
SeqId_3381_24	3387	0.0245813	0.633986	0.933476	P07948	4067	LYN	Tyrosine-protein kinase Lyn, isoform B	Immune
SeqId_3387_1	3387	0.0181473	0.875926	0.983201	O75914	5063	PAK3	Serine/threonine-protein kinase PAK 3
SeqId_3388_58	3387	-0.0718607	0.683765	0.947707	Q9P286	57144	PAK5	Serine/threonine-protein kinase PAK 5	Brain
SeqId_3389_7	3387	-0.04124	0.0113055	0.253399	P05154	5104	SERPINA5	Plasma serine protease inhibitor
SeqId_3390_72	3387	-0.166589	0.20364	0.706728	P27986|P42336	5290|5295	PIK3CA|PIK3R1	PIK3CA/PIK3R1
SeqId_3391_10	3387	0.000133641	0.998679	0.999489	P48736	5294	PIK3CG	Phosphatidylinositol 4,5-bisphosphate 3-kinase catalytic subunit gamma isoform
SeqId_3392_68	3387	0.104376	0.239524	0.739186	Q9Y243	10000	AKT3	RAC-alpha/beta/gamma serine/threonine-protein kinase
SeqId_3394_81	3387	0.110527	0.567517	0.92087	P53350	5347	PLK1	Serine/threonine-protein kinase PLK1
SeqId_3396_54	3387	0.0698724	0.264054	0.753286	P00797	5972	REN	Renin	Kidney
SeqId_3397_7	3387	0.184482	0.0384145	0.395725	Q06124	5781	PTPN11	Tyrosine-protein phosphatase non-receptor type 11
SeqId_3399_31	3387	0.0728474	0.475722	0.876939	Q8WWQ8	55576	STAB2	Stabilin-2	Immune
SeqId_3400_49	3387	0.0505182	0.708214	0.949009	Q9UHD2	29110	TBK1	Serine/threonine-protein kinase TBK1
SeqId_3401_8	3387	-0.554286	0.00177015	0.0987567	P17706	5771	PTPN2	Tyrosine-protein phosphatase non-receptor type 2
SeqId_3403_1	3387	-0.00477403	0.927885	0.989137	P20231	64499	TPSB2	Tryptase beta-2
SeqId_3404_51	3387	-0.0513208	0.672799	0.944397	Q9NRR2	25823	TPSG1	Tryptase gamma
SeqId_3405_6	3387	0.000918351	0.995491	0.99879	Q9Y3C8	51506	UFC1	Ubiquitin-fold modifier-conjugating enzyme 1
SeqId_3412_7	3387	-0.318594	0.151035	0.642261	P10415	596	BCL2	Apoptosis regulator Bcl-2
SeqId_3413_50	3387	0.07886	0.698493	0.947953	Q16548	597	BCL2A1	Bcl-2-related protein A1
SeqId_3414_40	3387	-0.184661	0.335929	0.809208	P51813	660	BMX	Cytoplasmic tyrosine-protein kinase BMX
SeqId_3415_61	3387	-0.066904	0.396312	0.843524	P21815	3381	IBSP	Bone sialoprotein 2
SeqId_3418_12	3387	-0.0308723	0.766992	0.962626	Q8IU85	57118	CAMK1D	Calcium/calmodulin-dependent protein kinase type 1D
SeqId_3419_49	3387	0.255914	0.0546814	0.454809	Q13557	817	CAMK2D	Calcium/calmodulin-dependent protein kinase type II subunit delta
SeqId_3420_21	3387	0.000541509	0.993294	0.998453	Q8N1Q1	377677	CA13	Carbonic anhydrase 13
SeqId_3421_54	3387	-0.259714	0.179778	0.675359	P32971	944	TNFSF8	Tumor necrosis factor ligand superfamily member 8
SeqId_3422_4	3387	0.0966402	0.720464	0.953607	P14635|P06493	983|891	CDK1|CCNB1	Cyclin-dependent kinase 1:G2/mitotic-specific cyclin-B1 complex
SeqId_3423_59	3387	-0.162056	0.403696	0.844772	P23946	1215	CMA1	Chymase
SeqId_3427_63	3387	0.126698	0.455801	0.867087	P68400	1457	CSNK2A1	Casein kinase II subunit alpha
SeqId_3431_54	3387	0.216437	0.0256389	0.339346	P21709	2041	EPHA1	Ephrin type-A receptor 1
SeqId_3432_21	3387	-0.0204123	0.89171	0.983434	P29320	2042	EPHA3	Ephrin type-A receptor 3
SeqId_3434_34	3387	0.201071	0.118458	0.60632	P02751	2335	FN1	Fibronectin Fragment 3
SeqId_3435_53	3387	0.257037	0.142213	0.632933	P02751	2335	FN1	Fibronectin Fragment 4
SeqId_3437_80	3387	0.0763607	0.460558	0.869484	P36888	2322	FLT3	Receptor-type tyrosine-protein kinase FLT3
SeqId_3438_10	3387	0.532872	0.0173617	0.296645	O95633	10272	FSTL3	Follistatin-related protein 3
SeqId_3440_7	3387	0.0140593	0.920926	0.98771	P12544	3001	GZMA	Granzyme A	Immune
SeqId_3441_64	3387	-0.0893572	0.241554	0.739186	P49840	2931	GSK3A	Glycogen synthase kinase-3 alpha/beta
SeqId_3445_53	3387	0.248511	0.142828	0.632933	Q13261	3601	IL15RA	Interleukin-15 receptor subunit alpha
SeqId_3447_64	3387	0.144997	0.23298	0.739186	P10145	3576	CXCL8	Interleukin-8
SeqId_3448_13	3387	0.0454552	0.737538	0.954428	P06213	3643	INSR	Insulin receptor
SeqId_3449_58	3387	0.219262	0.41614	0.851966	P29622	5267	SERPINA4	Kallistatin
SeqId_3450_4	3387	-0.012767	0.871184	0.980895	Q92876	5653	KLK6	Kallikrein-6
SeqId_3452_17	3387	-0.0938118	0.402128	0.844772	P06239	3932	LCK	Tyrosine-protein kinase Lck
SeqId_3453_87	3387	0.0275094	0.661461	0.940874	P07948	4067	LYN	Tyrosine-protein kinase Lyn	Immune
SeqId_3457_57	3387	-0.13487	0.289341	0.783353	Q15063	10631	POSTN	Periostin
SeqId_3459_49	3387	0.0833378	0.274957	0.763619	P09619	5159	PDGFRB	Platelet-derived growth factor receptor beta
SeqId_3461_58	3387	-0.327722	0.01156	0.255713	Q96GW7	63827	BCAN	Brevican core protein	Brain
SeqId_3466_8	3387	0.0351316	0.557013	0.914566	P17612	5566	PRKACA	cAMP-dependent protein kinase catalytic subunit alpha
SeqId_3469_74	3387	0.158101	0.117097	0.605022	P51812	6197	RPS6KA3	Ribosomal protein S6 kinase alpha-3
SeqId_3470_1	3387	0.0648869	0.491816	0.885381	P16581	6401	SELE	E-selectin
SeqId_3471_49	3387	0.126785	0.26422	0.753286	O75716	8576	STK16	Serine/threonine-protein kinase 16
SeqId_3472_40	3387	-0.0931378	0.605772	0.931759	O15392	332	BIRC5	Baculoviral IAP repeat-containing protein 5
SeqId_3473_78	3387	0.600064	0.0220261	0.321944	P40238	4352	MPL	Thrombopoietin Receptor
SeqId_3474_19	3387	0.0434505	0.639418	0.933476	P07996	7057	THBS1	Thrombospondin-1
SeqId_3477_63	3387	-0.055306	0.657669	0.938594	P04629	4914	NTRK1	High affinity nerve growth factor receptor
SeqId_3480_7	3387	0.0470168	0.611969	0.932029	P51452	1845	DUSP3	Dual specificity protein phosphatase 3
SeqId_3481_87	3387	0.070353	0.403417	0.844772	Q9NQW7	7511	XPNPEP1	Xaa-Pro aminopeptidase 1
SeqId_3484_60	3387	0.0673455	0.495457	0.887608	P01019	183	AGT	Angiotensinogen	Liver
SeqId_3485_28	3387	0.674591	0.000444952	0.0522301	P61769	567	B2M	Beta-2-microglobulin
SeqId_3486_58	3387	0.2445	0.190004	0.685202	P05230	2246	FGF1	Fibroblast growth factor 1
SeqId_3487_32	3387	0.253844	0.0376483	0.394878	O43927	10563	CXCL13	C-X-C motif chemokine 13	Immune
SeqId_3488_64	3387	0.000131885	0.998768	0.999489	P04040	847	CAT	Catalase
SeqId_3489_9	3387	0.485627	0.0584375	0.466737	P26441	1270	CNTF	Ciliary neurotrophic factor	Brain
SeqId_3494_71	3387	0.115439	0.662647	0.941076	O60258	8822	FGF17	Fibroblast growth factor 17	Brain
SeqId_3495_15	3387	0.121563	0.149519	0.641441	P80162	6372	CXCL6	C-X-C motif chemokine 6	Immune
SeqId_3497_13	3387	0.195153	0.443195	0.86441	P01563	3440	IFNA2	Interferon alpha-2
SeqId_3499_77	3387	0.448415	0.043437	0.419552	Q9UHF5	27190	IL17B	Interleukin-17B
SeqId_3503_4	3387	0.114282	0.173314	0.666072	P56199|P05556	3672|3688	ITGA1|ITGB1	Integrin alpha-I: beta-1 complex
SeqId_3504_58	3387	-0.0394903	0.320366	0.800512	P81172	57817	HAMP	Hepcidin
SeqId_3505_6	3387	-0.0645991	0.722963	0.953669	P01374|Q06643	4049|4050	LTA|LTB	Lymphotoxin alpha1:beta2
SeqId_3506_49	3387	-0.0983616	0.43437	0.862929	P01374|Q06643	4049|4050	LTA|LTB	Lymphotoxin alpha2:beta1
SeqId_3508_78	3387	-0.153447	0.205095	0.707583	O00626	6367	CCL22	C-C motif chemokine 22
SeqId_3516_60	3387	-0.0710952	0.651834	0.937272	P48061	6387	CXCL12	Stromal cell-derived factor 1
SeqId_3518_54	3387	0.320669	0.140572	0.632933	Q96IY4	1361	CPB2	Carboxypeptidase B2	Liver
SeqId_3519_3	3387	0.329555	0.0390108	0.398969	Q92583	6361	CCL17	C-C motif chemokine 17
SeqId_3520_58	3387	0.0387165	0.858003	0.980895	P10600	7043	TGFB3	Transforming growth factor beta-3
SeqId_3521_16	3387	-0.00605624	0.924414	0.988406	P01222|P01215	1081|7252	CGA|TSHB	Thyroid Stimulating Hormone
SeqId_3522_57	3387	-0.192247	0.233142	0.739186	P01282	7432	VIP	Vasoactive Intestinal Peptide
SeqId_3534_14	3387	0.0188623	0.859816	0.980895	P29965	959	CD40LG	CD40 ligand
SeqId_3535_84	3387	-0.203202	0.0785117	0.52785	O94907	22943	DKK1	Dickkopf-related protein 1
SeqId_3538_26	3387	-0.00834414	0.968336	0.995453	P20711	1644	DDC	Aromatic-L-amino-acid decarboxylase
SeqId_3554_24	3387	-0.0940412	0.243359	0.739186	Q15848	9370	ADIPOQ	Adiponectin	Adipose
SeqId_3580_25	3387	0.141214	0.26412	0.753286	P01009	5265	SERPINA1	Alpha-1-antitrypsin	Liver
SeqId_3581_53	3387	0.446687	0.0559726	0.459379	P02765	197	AHSG	Alpha-2-HS-glycoprotein	Liver
SeqId_3583_54	3387	0.0969652	0.432924	0.862393	P15289	410	ARSA	Arylsulfatase A
SeqId_3585_54	3387	-0.397958	0.0730562	0.514927	P35613	682	BSG	Basigin
SeqId_3587_53	3387	0.00372424	0.984215	0.996207	O95393	27302	BMP10	Bone morphogenetic protein 10	Heart
SeqId_3592_4	3387	0.0277525	0.870125	0.980895	Q14012	8536	CAMK1	Calcium/calmodulin-dependent protein kinase type 1
SeqId_3593_72	3387	0.0275047	0.647824	0.936397	P42574	836	CASP3	Caspase-3
SeqId_3600_2	3387	0.0654315	0.279056	0.76941	Q13231	1118	CHIT1	Chitotriosidase-1
SeqId_3603_60	3387	-0.305751	0.167378	0.664926	Q9BXN2	64581	CLEC7A	C-type lectin domain family 7 member A
SeqId_3605_77	3387	-0.0238716	0.901133	0.983819	P48740	5648	MASP1	Mannan-binding lectin serine protease 1
SeqId_3607_71	3387	0.0293513	0.870275	0.980895	Q9UBP4	27122	DKK3	Dickkopf-related protein 3
SeqId_3616_3	3387	0.301215	0.0187249	0.303486	P15586	2799	GNS	N-acetylglucosamine-6-sulfatase
SeqId_3617_80	3387	-0.133528	0.0229745	0.325706	Q04756	3083	HGFAC	Hepatocyte growth factor activator	Liver
SeqId_3620_67	3387	-0.352608	0.0699248	0.503362	Q8N6P7	58985	IL22RA1	Interleukin-22 receptor subunit alpha-1
SeqId_3622_33	3387	0.0648344	0.716449	0.951698	Q99538	5641	LGMN	Legumain
SeqId_3623_84	3387	0.194033	0.368372	0.82632	O95711	9450	LY86	Lymphocyte antigen 86
SeqId_3627_71	3387	-0.077505	0.61217	0.932029	Q495T6	79258	MMEL1	Membrane metallo-endopeptidase-like 1
SeqId_3628_3	3387	0.224805	0.0140588	0.275641	P36507	5605	MAP2K2	Dual specificity mitogen-activated protein kinase kinase 2
SeqId_3629_60	3387	-0.17269	0.35889	0.820736	Q9Y5S2	9578	CDC42BPB	Serine/threonine-protein kinase MRCK beta
SeqId_3630_27	3387	-0.353775	0.00646302	0.19527	Q8N126	57863	CADM3	Cell adhesion molecule 3	Brain
SeqId_3640_14	3387	-0.042416	0.64093	0.934061	P30533	4043	LRPAP1	alpha-2-macroglobulin receptor-associated protein
SeqId_3647_49	3387	-0.0952253	0.569991	0.921771	O00206|Q9Y6Y9	7099|23643	TLR4|LY96	Toll-like receptor 4:Lymphocyte antigen 96 complex
SeqId_3651_50	3387	-0.0983477	0.61678	0.932254	P35968	3791	KDR	Vascular endothelial growth factor receptor 2
SeqId_3685_53	3387	-0.167769	0.320731	0.800707	Q9BY79	83552	MFRP	Membrane frizzled-related protein	Brain
SeqId_3708_62	3387	0.0751746	0.455004	0.867087	P01023	2	A2M	Alpha-2-macroglobulin
SeqId_3710_49	3387	-0.60496	0.00408191	0.161807	P00747	5340	PLG	Angiostatin	Liver
SeqId_3714_49	3387	-0.0584165	0.224604	0.730015	P06732|P12277	1152|1158	CKB|CKM	Creatine kinase M-type:Creatine kinase B-type heterodimer	Muscle
SeqId_3719_2	3387	0.0315791	0.571394	0.923101	P46527	1027	CDKN1B	Cyclin-dependent kinase inhibitor 1B
SeqId_3723_1	3387	-0.331072	0.148138	0.639876	P16860	4879	NPPB	Brain natriuretic peptide 32	Heart
SeqId_3727_35	3387	0.0946936	0.371465	0.826836	P10082	5697	PYY	Peptide YY	Intestine
SeqId_3728_52	3387	0.204647	0.216551	0.72697	P09683	6343	SCT	Secretin
SeqId_3730_81	3387	0.324822	0.0821919	0.536576	P43489	7293	TNFRSF4	Tumor necrosis factor receptor superfamily member 4
SeqId_3738_54	3387	0.227219	0.195677	0.69407	P09603	1435	CSF1	Macrophage colony-stimulating factor 1
SeqId_3758_68	3387	-0.276994	0.0750403	0.518241	P04070	5624	PROC	Activated Protein C	Liver
SeqId_3761_4	3387	-0.0817252	0.624638	0.932254	P35354	5743	PTGS2	Prostaglandin G/H synthase 2
SeqId_3773_15	3387	-0.0330701	0.855336	0.980895	Q02763	7010	TEK	Angiopoietin-1 receptor, soluble
SeqId_3795_6	3387	-0.0561026	0.427265	0.8579	Q13443	8754	ADAM9	Disintegrin and metalloproteinase domain-containing protein 9
SeqId_3796_79	3387	-0.0961534	0.549963	0.913102	Q9BY76	51129	ANGPTL4	Angiopoietin-related protein 4
SeqId_3797_1	3387	0.0551796	0.611503	0.932029	P19022	1000	CDH2	Cadherin-2
SeqId_3798_71	3387	-0.00849564	0.945226	0.991826	Q16790	768	CA9	Carbonic anhydrase 9
SeqId_3799_11	3387	0.216454	0.0102224	0.240942	P07451	761	CA3	Carbonic anhydrase 3	Muscle
SeqId_3800_71	3387	-0.144273	0.178304	0.671594	P12277	1152	CKB	Creatine kinase B-type
SeqId_3803_10	3387	0.0610709	0.404792	0.844772	P28325	1473	CST5	Cystatin-D
SeqId_3805_16	3387	0.343979	0.0022688	0.111306	Q9NQ30	11082	ESM1	Endothelial cell-specific molecule 1
SeqId_3806_55	3387	-0.146172	0.356889	0.819495	P54756	2044	EPHA5	Ephrin type-A receptor 5
SeqId_3807_1	3387	0.0798352	0.476732	0.876939	Q9GZV9	8074	FGF23	Fibroblast growth factor 23
SeqId_3808_76	3387	-0.074098	0.459283	0.868606	P21802	2263	FGFR2	Fibroblast growth factor receptor 2
SeqId_3809_1	3387	-0.023833	0.90182	0.983819	P22607	2261	FGFR3	Fibroblast growth factor receptor 3
SeqId_3810_50	3387	-0.129755	0.166352	0.662366	P09769	2268	FGR	Tyrosine-protein kinase Fgr	Immune
SeqId_3813_3	3387	0.143767	0.142127	0.632933	P06241	2534	FYN	Tyrosine-protein kinase Fyn
SeqId_3815_14	3387	0.376676	0.0102404	0.240942	Q99665	3595	IL12RB2	Interleukin-12 receptor subunit beta-2
SeqId_3817_18	3387	-0.0502142	0.693003	0.947953	Q04759	5588	PRKCQ	Protein kinase C theta type
SeqId_3820_68	3387	-0.140211	0.111299	0.592762	P49137	9261	MAPKAPK2	MAP kinase-activated protein kinase 2
SeqId_3821_28	3387	-0.028011	0.783014	0.969945	Q8IW41	8550	MAPKAPK5	MAP kinase-activated protein kinase 5
SeqId_3822_54	3387	-0.0886992	0.225425	0.730828	Q16644	7867	MAPKAPK3	MAP kinase-activated protein kinase 3
SeqId_3823_9	3387	-0.0486305	0.730202	0.954428	P42679	4145	MATK	Megakaryocyte-associated tyrosine-protein kinase
SeqId_3825_18	3387	-0.0462382	0.666993	0.942692	P45983	5599	MAPK8	Mitogen-activated protein kinase 8
SeqId_3827_22	3387	-0.0850101	0.138746	0.632933	Q9NQU5	106821730	PAK6	Serine/threonine-protein kinase PAK 6
SeqId_3831_21	3387	-0.00783746	0.932797	0.989137	P60484	5728	PTEN	Phosphatidylinositol 3,4,5-trisphosphate 3-phosphatase and dual-specificity protein phosphatase PTEN
SeqId_3832_51	3387	-0.0770207	0.541021	0.910708	Q13882	5753	PTK6	Protein-tyrosine kinase 6
SeqId_3835_11	3387	0.191757	0.182371	0.677529	O60603	7097	TLR2	Toll-like receptor 2
SeqId_3836_51	3387	0.0529908	0.586903	0.926952	P61960	51569	UFM1	Ubiquitin-fold modifier 1
SeqId_3837_6	3387	-0.150321	0.25757	0.749153	P43403	7535	ZAP70	Tyrosine-protein kinase ZAP-70
SeqId_3839_60	3387	-0.19893	0.344522	0.813683	O00170	9049	AIP	AH receptor-interacting protein
SeqId_3844_2	3387	-0.0377023	0.692997	0.947953	P62937	5478	PPIA	Peptidyl-prolyl cis-trans isomerase A
SeqId_3845_51	3387	-0.103855	0.28297	0.774651	Q9NP97	83658	DYNLRB1	Dynein light chain roadblock-type 1
SeqId_3847_56	3387	0.125041	0.1128	0.59587	O95571	23474	ETHE1	Persulfide dioxygenase ETHE1, mitochondrial
SeqId_3848_14	3387	0.0521432	0.540793	0.910708	P04406	2597	GAPDH	Glyceraldehyde-3-phosphate dehydrogenase
SeqId_3852_19	3387	-0.0269513	0.859178	0.980895	P25685	3337	DNAJB1	DnaJ homolog subfamily B member 1
SeqId_3853_56	3387	0.0632438	0.657178	0.938594	P40925	4190	MDH1	Malate dehydrogenase, cytoplasmic
SeqId_3854_24	3387	-0.0715744	0.364795	0.82342	Q13765	4666	NACA	Nascent polypeptide-associated complex subunit alpha
SeqId_3855_56	3387	0.0205264	0.848028	0.978659	Q06830	5052	PRDX1	Peroxiredoxin-1
SeqId_3858_5	3387	-0.069393	0.248873	0.742423	P24666	52	ACP1	Low molecular weight phosphotyrosine protein phosphatase
SeqId_3859_50	3387	0.27073	0.143415	0.632933	P25786	5682	PSMA1	Proteasome subunit alpha type-1
SeqId_3860_7	3387	-0.0129861	0.957672	0.993935	P60900	5687	PSMA6	Proteasome subunit alpha type-6
SeqId_3864_5	3387	-0.0305946	0.772166	0.965215	P62081	6201	RPS7	40S ribosomal protein S7
SeqId_3866_7	3387	-0.164674	0.162406	0.657453	Q9Y3A5	51119	SBDS	Ribosome maturation protein SBDS
SeqId_3867_49	3387	-0.048077	0.657899	0.938594	Q6UXD5	26470	SEZ6L2	Seizure 6-like protein 2
SeqId_3868_8	3387	-0.179624	0.00276722	0.130393	O43765	6449	SGTA	Small glutamine-rich tetratricopeptide repeat-containing protein alpha
SeqId_3872_2	3387	-0.0151146	0.854205	0.980895	P13693	7178	TPT1	Translationally-controlled tumor protein
SeqId_3873_51	3387	-0.00786426	0.950783	0.992362	P07202	7173	TPO	Thyroid peroxidase
SeqId_3874_8	3387	0.00242976	0.987303	0.996352	P68036	7332	UBE2L3	Ubiquitin-conjugating enzyme E2 L3
SeqId_3875_62	3387	-0.0694552	0.650709	0.937272	Q99856	1820	ARID3A	AT-rich interactive domain-containing protein 3A
SeqId_3879_50	3387	-0.0919835	0.455231	0.867087	Q16543	11140	CDC37	Hsp90 co-chaperone Cdc37
SeqId_3881_49	3387	-0.0628101	0.435464	0.862929	P63167	8655	DYNLL1	Dynein light chain 1, cytoplasmic
SeqId_3887_90	3387	0.00203418	0.975671	0.995453	Q14974	3837	KPNB1	Importin subunit beta-1
SeqId_3888_8	3387	-0.231716	0.184827	0.677529	Q9UK53	3621	ING1	Inhibitor of growth protein 1
SeqId_3889_64	3387	-0.0553166	0.778464	0.968366	P20700	4001	LMNB1	Lamin-B1
SeqId_3890_8	3387	0.0529236	0.747213	0.956072	P07195	3945	LDHB	L-lactate dehydrogenase B chain
SeqId_3891_56	3387	-0.146304	0.323313	0.801208	O95243	8930	MBD4	Methyl-CpG-binding domain protein 4
SeqId_3892_21	3387	-0.0881711	0.550912	0.91381	Q15648	5469	MED1	Mediator of RNA polymerase II transcription subunit 1
SeqId_3893_64	3387	0.016145	0.8434	0.978659	Q13421	10232	MSLN	Mesothelin
SeqId_3894_15	3387	0.14441	0.23648	0.739186	Q9UJ70	55577	NAGK	N-acetyl-D-glucosamine kinase
SeqId_3896_5	3387	0.0764224	0.00150591	0.0909972	P18669	5223	PGAM1	Phosphoglycerate mutase 1
SeqId_3897_61	3387	-0.00396286	0.966142	0.995453	Q96GD0	57026	PDXP	Pyridoxal phosphate phosphatase	Brain
SeqId_3898_5	3387	-0.111794	0.463567	0.869851	P51665	5713	PSMD7	26S proteasome non-ATPase regulatory subunit 7
SeqId_3902_21	3387	-0.707925	0.0176634	0.299733	P63208	6500	SKP1	S-phase kinase-associated protein 1
SeqId_3903_49	3387	0.0112075	0.873522	0.982072	O95219	8723	SNX4	Sorting nexin-4
SeqId_3905_62	3387	0.00308392	0.972787	0.995453	P61088	7334	UBE2N	Ubiquitin-conjugating enzyme E2 N
SeqId_4122_12	3387	0.128596	0.372478	0.826836	Q08345	780	DDR1	Epithelial discoidin domain-containing receptor 1
SeqId_4123_60	3387	0.167793	0.369069	0.826836	P08620	2249	FGF4	Fibroblast growth factor 4	Brain
SeqId_4124_24	3387	0.603438	0.00317132	0.13627	P0DMV8	3303	HSPA1A	Heat shock 70 kDa protein 1A
SeqId_4125_52	3387	-0.0831237	0.17004	0.666072	Q15109	177	AGER	Advanced glycosylation end product-specific receptor, soluble	Lung
SeqId_4126_22	3387	0.181945	0.032653	0.378978	P17213	671	BPI	Bactericidal permeability-increasing protein
SeqId_4127_75	3387	-0.276608	0.0921145	0.556451	P13671	729	C6	Complement component C6
SeqId_4128_27	3387	0.0548472	0.714253	0.951483	O00175	6369	CCL24	C-C motif chemokine 24
SeqId_4129_72	3387	-0.609251	0.0134558	0.272137	P00751	629	CFB	Complement factor B	Liver
SeqId_4130_71	3387	0.014299	0.889485	0.983284	P10767	2251	FGF6	Fibroblast growth factor 6	Muscle
SeqId_4131_72	3387	0.0810858	0.409267	0.848367	P02751	2335	FN1	Fibronectin
SeqId_4132_27	3387	-0.149287	0.470382	0.874559	P19883	10468	FST	Follistatin
SeqId_4133_54	3387	-0.0881276	0.518329	0.899544	P10144	3002	GZMB	Granzyme B	Immune
SeqId_4135_84	3387	0.0120362	0.582611	0.926952	P01854	3497 50802 3535	IGHE	Immunoglobulin E
SeqId_4136_40	3387	-0.00475416	0.962117	0.995453	Q8TAD2	53342	IL17D	Interleukin-17D
SeqId_4137_57	3387	0.117151	0.317023	0.799494	Q9H293	64806	IL25	Interleukin-25
SeqId_4138_25	3387	0.232518	0.138636	0.632933	Q9NYY1	50604	IL20	Interleukin-20
SeqId_4140_3	3387	0.0807529	0.639436	0.933476	P13232	3574	IL7	Interleukin-7
SeqId_4141_79	3387	0.270142	0.00214887	0.106476	P02778	3627	CXCL10	C-X-C motif chemokine 10
SeqId_4143_74	3387	-0.109259	0.579237	0.926952	P47992	6375	XCL1	Lymphotactin
SeqId_4144_13	3387	0.130482	0.371067	0.826836	Q99616	6357	CCL13	C-C motif chemokine 13
SeqId_4145_58	3387	-0.121987	0.468455	0.873161	P20783	4908	NTF3	Neurotrophin-3
SeqId_4146_58	3387	-0.169295	0.234609	0.739186	P34130	4909	NTF4	Neurotrophin-4
SeqId_4148_49	3387	0.0586665	0.496541	0.887846	Q13219	5069	PAPPA	Pappalysin-1
SeqId_4149_8	3387	0.0225689	0.612793	0.932029	P01127	5155	PDGFB	Platelet-derived growth factor subunit B
SeqId_4150_75	3387	-0.104837	0.533753	0.905907	P00747	5340	PLG	Plasmin	Liver
SeqId_4151_6	3387	-0.451887	0.0287346	0.35595	P00747	5340	PLG	Plasminogen	Liver
SeqId_4152_58	3387	-0.32837	0.112549	0.595812	P03952	3818	KLKB1	Plasma kallikrein	Liver
SeqId_4153_11	3387	0.2693	0.0380743	0.394878	P01011	12	SERPINA3	Alpha-1-antichymotrypsin complex
SeqId_4154_57	3387	0.11642	0.342797	0.812234	P16109	6403	SELP	P-selectin
SeqId_4155_3	3387	0.160168	0.0681721	0.499855	P24821	3371	TNC	Tenascin
SeqId_4156_74	3387	-0.0196032	0.879963	0.983201	P61812	7042	TGFB2	Transforming growth factor beta-2
SeqId_4157_2	3387	0.0821098	0.00914353	0.234747	P00734	2147	F2	Thrombin	Liver
SeqId_4158_54	3387	0.155686	0.270573	0.759168	P00749	5328	PLAU	Urokinase-type plasminogen activator
SeqId_4159_130	3387	-0.568187	0.168069	0.664926	P08603	3075	CFH	Complement factor H
SeqId_4160_49	3387	0.304112	0.118104	0.60632	P08253	4313	MMP2	72 kDa type IV collagenase
SeqId_4162_54	3387	-0.0923188	0.753302	0.95876	P02787	7018	TF	Serotransferrin
SeqId_4163_5	3387	-0.0377829	0.84941	0.979024	P0C0S5	3015	H2AZ1	Histone H2A.z
SeqId_4179_57	3387	0.206996	0.107125	0.583097	P61981	7532	YWHAG	14-3-3 protein family
SeqId_4184_43	3387	0.142746	0.220371	0.730015	Q13542	1979	EIF4EBP2	Eukaryotic translation initiation factor 4E-binding protein 2
SeqId_4187_49	3387	-0.149235	0.00207824	0.106476	P52209	5226	PGD	6-phosphogluconate dehydrogenase, decarboxylating
SeqId_4188_1	3387	0.0137777	0.816055	0.976468	O43488	8574	AKR7A2	Aflatoxin B1 aldehyde reductase member 2
SeqId_4192_10	3387	0.164266	0.18415	0.677529	P14550	10327	AKR1A1	Alcohol dehydrogenase [NADP(+)]
SeqId_4194_26	3387	-0.0884279	0.340797	0.812234	Q92688	10541	ANP32B	Acidic leucine-rich nuclear phosphoprotein 32 family member B
SeqId_4203_50	3387	-0.125045	0.508232	0.8943	P23528	1072	CFL1	Cofilin-1
SeqId_4209_60	3387	0.0279852	0.633211	0.933476	Q9NP79	51534	VTA1	Vacuolar protein sorting-associated protein VTA1 homolog
SeqId_4212_5	3387	0.268514	0.061654	0.47434	Q9UBC2	58513	EPS15L1	Epidermal growth factor receptor substrate 15-like 1
SeqId_4217_49	3387	-0.0341042	0.789405	0.971074	Q99714	3028	HSD17B10	3-hydroxyacyl-CoA dehydrogenase type-2
SeqId_4220_39	3387	-0.00688851	0.913829	0.986719	P16591	2241	FER	Tyrosine-protein kinase Fer
SeqId_4224_7	3387	0.0298499	0.646195	0.936052	O60506	10492	SYNCRIP	Heterogeneous nuclear ribonucleoprotein Q
SeqId_4230_1	3387	-0.0116487	0.827776	0.977945	P78344	1982	EIF4G2	Eukaryotic translation initiation factor 4 gamma 2
SeqId_4232_19	3387	0.329922	0.0715174	0.509093	P08069	3480	IGF1R	Insulin-like growth factor 1 receptor
SeqId_4234_8	3387	0.186253	0.0184553	0.303486	Q01638	9173	IL1RL1	Interleukin-1 receptor-like 1
SeqId_4237_70	3387	0.321032	0.122591	0.615344	Q9UIC8	51451	LCMT1	Leucine carboxyl methyltransferase 1
SeqId_4240_31	3387	-0.0922219	0.0697631	0.503362	P14618	5315	PKM	Pyruvate kinase PKM
SeqId_4246_40	3387	-0.0208922	0.869007	0.980895	P32004	3897	L1CAM	Neural cell adhesion molecule L1
SeqId_4249_64	3387	0.0230485	0.671419	0.943529	P22392	4831	NME2	Nucleoside diphosphate kinase B
SeqId_4250_23	3387	0.232484	0.0197801	0.310851	Q9UNZ2	55968	NSFL1C	NSFL1 cofactor p47
SeqId_4254_6	3387	0.0829353	0.499347	0.889064	Q8IVD9	23386	NUDCD3	NudC domain-containing protein 3
SeqId_4258_15	3387	0.00865867	0.907718	0.986347	Q9UQ80	5036	PA2G4	Proliferation-associated protein 2G4
SeqId_4261_55	3387	0.0198496	0.930449	0.989137	P27169	5444	PON1	Serum paraoxonase/arylesterase 1	Liver
SeqId_4267_81	3387	0.136637	0.282154	0.772844	O00541	23481	PES1	Pescadillo homolog
SeqId_4271_75	3387	0.248071	0.224146	0.730015	Q99471	5204	PFDN5	Prefoldin subunit 5
SeqId_4272_46	3387	-0.0722029	0.451838	0.865262	P06744	2821	GPI	Glucose-6-phosphate isomerase
SeqId_4276_10	3387	0.172831	0.207801	0.710107	P30086	5037	PEBP1	Phosphatidylethanolamine-binding protein 1
SeqId_4278_14	3387	0.215955	0.171441	0.666072	P07237	5034	P4HB	Protein disulfide-isomerase
SeqId_4280_47	3387	0.247585	0.135434	0.626325	P25787	5683	PSMA2	Proteasome subunit alpha type-2
SeqId_4282_3	3387	-0.154239	0.00600428	0.187868	P62826	5901	RAN	GTP-binding nuclear protein Ran
SeqId_4284_18	3387	0.189161	0.182872	0.677529	Q14498	9584	RBM39	RNA-binding protein 39
SeqId_4292_5	3387	-0.0391953	0.589168	0.926952	P54920	8775	NAPA	Alpha-soluble NSF attachment protein
SeqId_4294_16	3387	-0.0464609	0.478792	0.878021	Q9NYA1	8877	SPHK1	Sphingosine kinase 1
SeqId_4297_62	3387	0.264402	0.194153	0.691114	Q9HCB6	10418	SPON1	Spondin-1
SeqId_4301_58	3387	0.0407758	0.748757	0.956669	P04183	7083	TK1	Thymidine kinase, cytosolic
SeqId_4304_18	3387	-0.0673248	0.710108	0.949783	Q8N3X6	254251	LCORL	Ligand-dependent nuclear receptor corepressor-like protein
SeqId_4306_4	3387	0.0221689	0.806414	0.973681	P29401	7086	TKT	Transketolase
SeqId_4309_59	3387	0.0259234	0.770897	0.965005	P60174	7167	TPI1	Triosephosphate isomerase
SeqId_4314_12	3387	0.0968026	0.448138	0.86441	Q9H773	79077	DCTPP1	dCTP pyrophosphatase 1
SeqId_4318_12	3387	0.0247108	0.687265	0.947953	P29350	5777	PTPN6	Tyrosine-protein phosphatase non-receptor type 6
SeqId_4322_28	3387	0.0853303	0.586408	0.926952	Q9BXJ7	81693	AMN	Protein amnionless
SeqId_4324_33	3387	0.0235853	0.755113	0.95876	P09228	1470	CST2	Cystatin-SA
SeqId_4328_2	3387	-0.0803094	0.515368	0.899123	Q9BWV1	91653	BOC	Brother of CDO
SeqId_4332_6	3387	0.0496997	0.637686	0.933476	Q9P126	51266	CLEC1B	C-type lectin domain family 1 member B
SeqId_4337_49	3387	0.0146521	0.737962	0.954428	P02741	1401	CRP	C-reactive protein	Liver
SeqId_4342_10	3387	0.0710349	0.425719	0.857149	P05362	3383	ICAM1	Intercellular adhesion molecule 1
SeqId_4355_13	3387	-0.11541	0.448388	0.86441	Q9UIK4	23604	DAPK2	Death-associated protein kinase 2
SeqId_4359_87	3387	-0.150467	0.351388	0.817795	O43781	8444	DYRK3	Dual specificity tyrosine-phosphorylation-regulated kinase 3
SeqId_4374_45	3387	0.604099	2.92607e-07	0.000305529	Q99988	9518	GDF15	Growth/differentiation factor 15
SeqId_4389_2	3387	-0.0818821	0.603656	0.931521	O43323	50846	DHH	Desert hedgehog protein N-product
SeqId_4392_54	3387	0.258949	0.205635	0.707583	P61328	2257	FGF12	Fibroblast growth factor 12
SeqId_4393_3	3387	0.0184277	0.884061	0.983201	O43320	8823	FGF16	Fibroblast growth factor 16
SeqId_4394_71	3387	0.0617418	0.59093	0.926952	P55075	2253	FGF8	Fibroblast growth factor 8 isoform A
SeqId_4396_54	3387	0.0784182	0.685573	0.947953	Q8IU54	282618	IFNL1	Interferon lambda-1
SeqId_4397_26	3387	-0.240325	0.264668	0.754128	Q8IZJ0	282616	IFNL2	Interferon lambda-2
SeqId_4407_10	3387	-0.0306127	0.414688	0.851966	P26927	4485	MST1	Hepatocyte growth factor-like protein	Liver
SeqId_4413_3	3387	0.354425	0.0500831	0.441135	P03973	6590	SLPI	Antileukoproteinase
SeqId_4420_7	3387	-0.0418901	0.807611	0.973681	O43184	8038	ADAM12	Disintegrin and metalloproteinase domain-containing protein 12
SeqId_4423_77	3387	0.0313336	0.709428	0.949783	Q07817	598	BCL2L1	Bcl-2-like protein 1
SeqId_4429_51	3387	0.188924	0.22402	0.730015	Q9GZX3	4166	CHST6	Carbohydrate sulfotransferase 6
SeqId_4430_44	3387	0.055385	0.519383	0.899544	Q9BWP8	78989	COLEC11	Collectin-11
SeqId_4435_66	3387	0.0224074	0.687159	0.947953	Q6UWV6	339221	ENPP7	Ectonucleotide pyrophosphatase/phosphodiesterase family member 7
SeqId_4436_1	3387	-0.0450654	0.646325	0.936052	O75355	956	ENTPD3	Ectonucleoside triphosphate diphosphohydrolase 3
SeqId_4437_56	3387	0.0960127	0.548054	0.913102	O75356	957	ENTPD5	Ectonucleoside triphosphate diphosphohydrolase 5
SeqId_4440_15	3387	-0.0255174	0.842187	0.978659	Q96P31	115352	FCRL3	Fc receptor-like protein 3
SeqId_4453_83	3387	0.306415	0.0194664	0.309154	Q86VH5	347731	LRRTM3	Leucine-rich repeat transmembrane neuronal protein 3
SeqId_4455_89	3387	-0.0678203	0.540675	0.910708	Q08431	4240	MFGE8	Lactadherin	Artery
SeqId_4459_68	3387	-0.199665	0.0853461	0.542376	Q16549	9159	PCSK7	Proprotein convertase subtilisin/kexin type 7
SeqId_4460_8	3387	0.101283	0.274452	0.763619	O15530	5170	PDPK1	3-phosphoinositide-dependent protein kinase 1
SeqId_4464_10	3387	-0.000779273	0.994422	0.998453	Q9BZZ2	6614	SIGLEC1	Sialoadhesin
SeqId_4467_49	3387	-0.0465379	0.722437	0.953669	Q14515	8404	SPARCL1	SPARC-like protein 1
SeqId_4468_21	3387	-0.141632	0.308367	0.795499	Q9NRA0	56848	SPHK2	Sphingosine kinase 2
SeqId_4469_78	3387	-0.00641459	0.977645	0.995453	Q7LFX5	51363	CHST15	Carbohydrate sulfotransferase 15
SeqId_4471_50	3387	0.050238	0.20497	0.707583	Q08188	7053	TGM3	Protein-glutamine gamma-glutamyltransferase E
SeqId_4472_5	3387	0.00563019	0.92453	0.988406	P07951	7169	TPM2	Tropomyosin beta chain
SeqId_4474_19	3387	-0.00345609	0.978392	0.995453	P62979	6233	RPS27A	Ubiquitin
SeqId_4476_22	3387	0.0133153	0.776561	0.968366	P43403	7535	ZAP70	Tyrosine-protein kinase ZAP-70
SeqId_4479_14	3387	-0.181267	0.0806128	0.533934	P05155	710	SERPING1	Plasma protease C1 inhibitor
SeqId_4480_59	3387	0.0802272	0.0812748	0.534306	P01024	718	C3	Complement C3b
SeqId_4481_34	3387	-0.144418	0.0124761	0.26437	P0C0L4|P0C0L5	720|100293534	C4A|C4B	Complement C4
SeqId_4482_66	3387	-0.0943178	0.705822	0.948935	P01031|P13671	727|729	C5|C6	Complement C5b-C6 complex	Liver
SeqId_4487_1	3387	-0.220122	0.209266	0.711678	P21781	2252	FGF7	Fibroblast growth factor 7
SeqId_4493_92	3387	0.0276648	0.860614	0.980895	P20809	3589	IL11	Interleukin-11
SeqId_4496_60	3387	0.414698	7.31267e-05	0.0213143	P39900	4321	MMP12	Macrophage metalloelastase
SeqId_4498_62	3387	-0.0969525	0.623016	0.932254	P13591	4684	NCAM1	Neural cell adhesion molecule 1, 120 kDa isoform
SeqId_4499_21	3387	-0.027309	0.702942	0.948184	P04085	5154	PDGFA	Platelet-derived growth factor subunit A
SeqId_4500_50	3387	0.104546	0.352155	0.817795	Q9Y240	6320	CLEC11A	Stem cell growth factor-alpha
SeqId_4533_76	3387	0.157779	0.421099	0.854092	Q8TE58	170689	ADAMTS15	A disintegrin and metalloproteinase with thrombospondin motifs 15
SeqId_4534_10	3387	0.0418293	0.792735	0.971654	Q9GZN4	64063	PRSS22	Brain-specific serine protease 4
SeqId_4535_50	3387	-0.0948314	0.158436	0.65185	Q10588	683	BST1	ADP-ribosyl cyclase/cyclic ADP-ribose hydrolase 2	Immune
SeqId_4540_11	3387	0.0366983	0.802083	0.973681	P45973	23468	CBX5	Chromobox protein homolog 5
SeqId_4541_49	3387	-0.220072	0.238588	0.739186	Q4KMG0	50937	CDON	Cell adhesion molecule-related/down-regulated by oncogenes
SeqId_4542_24	3387	-0.537216	0.0230722	0.325706	P10909	1191	CLU	Clusterin
SeqId_4543_65	3387	-0.230682	0.245931	0.739186	Q86Y22	91522	COL23A1	Collagen alpha-1(XXIII) chain
SeqId_4544_4	3387	0.0189162	0.714525	0.951483	P02775	5473	PPBP	Connective tissue-activating peptide III	Immune
SeqId_4545_53	3387	-0.0360695	0.866568	0.980895	Q96DA6	131118	DNAJC19	Mitochondrial import inner membrane translocase subunit TIM14
SeqId_4546_27	3387	0.154696	0.220522	0.730015	Q9UHX3	30817	ADGRE2	Adhesion G protein-coupled receptor E2	Immune
SeqId_4547_59	3387	0.0160807	0.938724	0.989654	Q9NZU1	23769	FLRT1	Leucine-rich repeat transmembrane protein FLRT1
SeqId_4548_4	3387	0.029354	0.82318	0.977561	P21217	2525	FUT3	Galactoside 3(4)-L-fucosyltransferase
SeqId_4549_78	3387	0.142162	0.172641	0.666072	Q11128	2527	FUT5	Alpha-(1,3)-fucosyltransferase 5
SeqId_4551_72	3387	-0.0565427	0.684067	0.947861	Q8IZF4	221188	ADGRG5	Adhesion G-protein coupled receptor G5
SeqId_4553_65	3387	-0.0108209	0.959804	0.994943	Q7Z4V5	84717	HDGFL2	Hepatoma-derived growth factor-related protein 2
SeqId_4556_10	3387	0.0618554	0.472756	0.875957	Q6ZMJ4	146433	IL34	Interleukin-34
SeqId_4557_61	3387	0.0622762	0.804477	0.973681	Q8IZU9	84623	KIRREL3	Kin of IRRE-like protein 3	Brain
SeqId_4559_64	3387	0.0640154	0.733335	0.954428	Q16719	8942	KYNU	Kynureninase
SeqId_4560_34	3387	0.366812	0.0348984	0.386359	P06239	3932	LCK	Tyrosine-protein kinase Lck
SeqId_4562_1	3387	-0.103533	0.356625	0.819495	P58417	30010	NXPH1	Neurexophilin-1
SeqId_4563_61	3387	0.183015	0.235645	0.739186	P19174	5335	PLCG1	1-phosphatidylinositol 4,5-bisphosphate phosphodiesterase gamma-1
SeqId_4564_2	3387	0.200172	0.152924	0.643805	O60486	10154	PLXNC1	Plexin-C1
SeqId_4566_24	3387	0.147747	0.304802	0.791558	Q6UXX9	340419	RSPO2	R-spondin-2
SeqId_4567_82	3387	0.0680296	0.619206	0.932254	O60880	4068	SH2D1A	SH2 domain-containing protein 1A
SeqId_4568_17	3387	-0.223116	0.118333	0.60632	O94991	26050	SLITRK5	SLIT and NTRK-like protein 5
SeqId_4569_52	3387	0.000302973	0.995565	0.99879	Q96PQ0	57537	SORCS2	VPS10 domain-containing receptor SorCS2
SeqId_4588_1	3387	0.0231259	0.843207	0.978659	P01298	5539	PPY	Pancreatic hormone	Pancreas
SeqId_4673_13	3387	0.115999	0.321782	0.801055	P05231	3569	IL6	Interleukin-6
SeqId_4693_72	3387	-0.105585	0.296895	0.785433	P31937	11112	HIBADH	3-hydroxyisobutyrate dehydrogenase, mitochondrial
SeqId_4697_59	3387	-0.0567362	0.470632	0.874559	P04141	1437	CSF2	Granulocyte-macrophage colony-stimulating factor	Lung
SeqId_4703_87	3387	0.0487439	0.824362	0.977561	P01374	4049	LTA	Lymphotoxin-alpha
SeqId_4706_17	3387	0.0500332	0.637686	0.933476	P11171	2035	EPB41	Protein 4.1
SeqId_4707_50	3387	0.0128655	0.847277	0.978659	Q04917	7533	YWHAH	14-3-3 protein family
SeqId_4708_3	3387	-0.228788	0.111624	0.592762	P14061	3292	HSD17B1	Estradiol 17-beta-dehydrogenase 1
SeqId_4712_28	3387	-0.0506882	0.699099	0.947953	P05090	347	APOD	Apolipoprotein D	Brain
SeqId_4717_55	3387	0.176283	0.182745	0.677529	P08700	3562	IL3	Interleukin-3
SeqId_4718_5	3387	-0.184194	0.239567	0.739186	P23284	5479	PPIB	Peptidyl-prolyl cis-trans isomerase B
SeqId_4719_58	3387	-0.00147786	0.993005	0.998453	P30101	2923	PDIA3	Protein disulfide-isomerase A3
SeqId_4721_54	3387	0.065595	0.221978	0.730015	Q07654	7033	TFF3	Trefoil factor 3
SeqId_4763_31	3387	-0.122142	0.557736	0.914566	P43652	173	AFM	Afamin	Liver
SeqId_4769_10	3387	-0.0703451	0.503249	0.890774	Q6UX06	10562	OLFM4	Olfactomedin-4
SeqId_4771_10	3387	-0.0671572	0.594907	0.929061	Q92484	10924	SMPDL3A	Acid sphingomyelinase-like phosphodiesterase 3a
SeqId_4775_34	3387	0.0298656	0.894138	0.983434	P06396	2934	GSN	Gelsolin
SeqId_4785_30	3387	-0.0243678	0.855834	0.980895	P08185	866	SERPINA6	Corticosteroid-binding globulin	Liver
SeqId_4801_13	3387	0.0863426	0.400685	0.844772	P22079	4025	LPO	Lactoperoxidase
SeqId_4807_13	3387	-0.00748273	0.866213	0.980895	P27658	1295	COL8A1	Collagen alpha-1(VIII) chain	Artery
SeqId_4811_33	3387	-0.053855	0.130893	0.623805	Q14624	3700	ITIH4	Inter-alpha-trypsin inhibitor heavy chain H4	Liver
SeqId_4829_43	3387	0.00898253	0.908178	0.986375	P31947	2810	SFN	14-3-3 protein sigma
SeqId_4831_4	3387	0.00687841	0.970747	0.995453	P14151	6402	SELL	L-Selectin	Immune
SeqId_4832_75	3387	-0.0593654	0.658415	0.938594	O00220	8797	TNFRSF10A	Tumor necrosis factor receptor superfamily member 10A
SeqId_4834_61	3387	0.407694	0.0212241	0.317959	P29317	1969	EPHA2	Ephrin type-A receptor 2
SeqId_4840_73	3387	-0.0723136	0.31817	0.799494	P09919	1440	CSF3	Granulocyte colony-stimulating factor
SeqId_4842_62	3387	-0.106416	0.411767	0.849141	P51654	2719	GPC3	Glypican-3
SeqId_4851_25	3387	0.0231904	0.820464	0.977259	P01583	3552	IL1A	Interleukin-1 alpha
SeqId_4862_63	3387	-0.116337	0.46108	0.869484	Q13873	659	BMPR2	Bone morphogenetic protein receptor type-2
SeqId_4866_59	3387	-0.16177	0.369509	0.826836	Q16620	4915	NTRK2	BDNF/NT-3 growth factors receptor
SeqId_4867_15	3387	-0.0419814	0.717019	0.951698	P15692	7422	VEGFA	Vascular endothelial growth factor A, isoform 121
SeqId_4874_3	3387	0.48184	0.000350142	0.0456567	P03950	283	ANG	Angiogenin	Liver
SeqId_4876_32	3387	-0.0807951	0.713598	0.951061	P00740	2158	F9	Coagulation factor IX	Liver
SeqId_4878_3	3387	-0.204155	0.32283	0.801208	P00742	2159	F10	Coagulation Factor X
SeqId_4880_21	3387	0.115726	0.197607	0.697838	Q9UK05	2658	GDF2	Growth/differentiation factor 2	Liver
SeqId_4883_56	3387	0.0944575	0.503543	0.890774	P01308	3630	INS	Insulin	Pancreas
SeqId_4886_3	3387	0.459003	0.0135837	0.273607	P80098	6354	CCL7	C-C motif chemokine 7
SeqId_4889_82	3387	0.0237261	0.843706	0.978659	O00755	7476	WNT7A	Protein Wnt-7a
SeqId_4890_10	3387	-0.155787	0.4464	0.86441	P01189	5443	POMC	Corticotropin
SeqId_4891_50	3387	-0.0687313	0.31878	0.799775	P01275	2641	GCG	Glucagon	Pancreas
SeqId_4900_8	3387	-0.215303	0.368372	0.82632	P01024	718	C3	C3a anaphylatoxin
SeqId_4903_72	3387	-0.0983403	0.194406	0.691516	P63098|Q08209	5530|5534	PPP3CA|PPP3R1	Calcineurin	Brain
SeqId_4904_7	3387	-0.200183	0.232434	0.739186	P42575	835	CASP2	Caspase-2
SeqId_4905_63	3387	-0.103054	0.573073	0.923958	Q14019	23406	COTL1	Coactosin-like protein	Immune
SeqId_4906_35	3387	-0.0132059	0.917513	0.986719	P12259	2153	F5	Coagulation Factor V
SeqId_4907_56	3387	0.0400678	0.762509	0.961263	P02679|P02675|P02671	2243|2244|2266	FGA|FGB|FGG	D-dimer	Liver
SeqId_4908_6	3387	0.373815	0.0377093	0.394878	P17813	2022	ENG	Endoglin
SeqId_4909_68	3387	-0.0646617	0.662391	0.941076	O00214	3964	LGALS8	Galectin-8
SeqId_4910_21	3387	0.191358	0.0509948	0.443162	P04054	5319	PLA2G1B	Phospholipase A2	Pancreas
SeqId_4911_49	3387	0.172952	0.0623474	0.476011	P09211	2950	GSTP1	Glutathione S-transferase P
SeqId_4912_17	3387	0.0490187	0.623874	0.932254	P17174	2805	GOT1	Aspartate aminotransferase, cytoplasmic
SeqId_4913_78	3387	0.120563	0.154422	0.64625	O15467	6360	CCL16	C-C motif chemokine 16	Liver
SeqId_4914_10	3387	-0.125061	2.14524e-05	0.00966334	P01215|P0DN86	1081|1082|94027	CGA|CGB3|CGB7	Human Chorionic Gonadotropin
SeqId_4915_64	3387	0.123042	0.0898632	0.553428	P68871|P69905	3039|3043	HBA1|HBB	Hemoglobin	Immune
SeqId_4916_2	3387	-0.0151482	0.544584	0.911626	P01880	3495 50802 3535	IGHD	Immunoglobulin D
SeqId_4917_62	3387	-0.000837556	0.992849	0.998453	P18084|P06756	3685|3693	ITGAV|ITGB5	Integrin alpha-V: beta-5 complex
SeqId_4920_10	3387	0.254919	0.0472061	0.432324	P61626	4069	LYZ	Lysozyme C
SeqId_4922_13	3387	0.0387158	0.665636	0.942515	Q99731	6363	CCL19	C-C motif chemokine 19
SeqId_4923_79	3387	-0.393903	0.0313473	0.376649	P03971	268	AMH	Muellerian-inhibiting factor
SeqId_4924_32	3387	-0.0277774	0.631037	0.932462	P03956	4312	MMP1	Interstitial collagenase
SeqId_4925_54	3387	0.0340616	0.734876	0.954428	P45452	4322	MMP13	Collagenase 3
SeqId_4929_55	3387	-0.0310934	0.565943	0.919426	P04278	6462	SHBG	Sex hormone-binding globulin
SeqId_4930_21	3387	0.0981839	0.472948	0.875957	P52823	6781	STC1	Stanniocalcin-1
SeqId_4931_59	3387	0.141326	0.150536	0.642261	P13726	2152	F3	Tissue Factor
SeqId_4956_2	3387	-0.0251667	0.767781	0.963128	O14944	2069	EREG	Epiregulin
SeqId_4959_2	3387	-0.266299	0.19765	0.697838	O95994	10551	AGR2	Anterior gradient protein 2 homolog
SeqId_4960_72	3387	0.309527	0.0191831	0.306796	P04083	301	ANXA1	Annexin A1
SeqId_4961_17	3387	0.133047	0.374087	0.826836	P07355	302	ANXA2	Annexin A2
SeqId_4962_52	3387	0.099075	0.61795	0.932254	Q49AH0	441549	CDNF	Cerebral dopamine neurotrophic factor
SeqId_4963_19	3387	0.0935091	0.688478	0.947953	P56211	10776	ARPP19	cAMP-regulated phosphoprotein 19
SeqId_4964_67	3387	0.00833266	0.887265	0.983284	Q9NZ08	51752	ERAP1	Endoplasmic reticulum aminopeptidase 1
SeqId_4965_27	3387	-0.153585	0.141844	0.632933	P06576	506	ATP5F1B	ATP synthase subunit beta, mitochondrial
SeqId_4967_1	3387	-0.105718	0.597852	0.930398	Q07021	708	C1QBP	Complement component 1 Q subcomponent-binding protein, mitochondrial
SeqId_4968_50	3387	0.296102	0.000463799	0.0522301	P40121	822	CAPG	Macrophage-capping protein
SeqId_4969_2	3387	0.0699959	0.340075	0.812234	P00915	759	CA1	Carbonic anhydrase 1
SeqId_4970_55	3387	0.0862612	0.557784	0.914566	P00918	760	CA2	Carbonic anhydrase 2
SeqId_4971_1	3387	0.311129	0.0456265	0.424961	Q9UBR2	1522	CTSZ	Cathepsin Z
SeqId_4973_18	3387	0.0237598	0.867847	0.980895	Q13489	330	BIRC3	Baculoviral IAP repeat-containing protein 3
SeqId_4976_57	3387	-0.0156477	0.907405	0.986328	P46108	1398	CRK	Adapter molecule crk
SeqId_4978_54	3387	0.166026	0.131042	0.623805	Q9UJU6	28988	DBNL	Drebrin-like protein
SeqId_4979_34	3387	0.139164	0.420758	0.854092	Q07507	1805	DPT	Dermatopontin
SeqId_4981_6	3387	0.183527	0.242772	0.739186	Q14574	1825	DSC3	Desmocollin-3
SeqId_4982_54	3387	0.104067	0.275042	0.763619	P19957	5266	PI3	Elafin
SeqId_4984_83	3387	-0.12291	0.518672	0.899544	P10768	2098	ESD	S-formylglutathione hydrolase
SeqId_4985_11	3387	0.199594	0.0409691	0.404223	Q01469	2171	FABP5	Fatty acid-binding protein, epidermal
SeqId_4986_59	3387	0.219966	0.0670104	0.497061	Q05397	5747	PTK2	Focal adhesion kinase 1
SeqId_4987_17	3387	0.0499211	0.826974	0.977561	P24071	2204	FCAR	Immunoglobulin alpha Fc receptor	Immune
SeqId_4988_49	3387	-0.0436518	0.494728	0.887608	P22455	2264	FGFR4	Fibroblast growth factor receptor 4
SeqId_4989_7	3387	0.00328666	0.980929	0.996075	P02679	2266	FGG	Fibrinogen gamma chain	Liver
SeqId_4990_87	3387	-0.0768211	0.682528	0.947707	P07359	2811	GP1BA	Platelet glycoprotein Ib alpha chain
SeqId_4991_12	3387	0.00443413	0.967742	0.995453	P78333	2262	GPC5	Glypican-5	Brain
SeqId_4992_49	3387	0.125324	0.49699	0.887846	P28799	2896	GRN	Granulins
SeqId_4993_16	3387	-0.026657	0.722935	0.953669	Q16772	2940	GSTA3	Glutathione S-transferase A3
SeqId_4995_16	3387	-0.0492985	0.728406	0.954348	P15428	3248	HPGD	15-hydroxyprostaglandin dehydrogenase [NAD(+)]
SeqId_4996_66	3387	-0.116615	0.257384	0.749153	P04196	3273	HRG	Histidine-rich glycoprotein	Liver
SeqId_4997_19	3387	-0.118788	0.469731	0.873692	P38919	9775	EIF4A3	Eukaryotic initiation factor 4A-III
SeqId_5000_52	3387	0.131242	0.151021	0.642261	Q08380	3959	LGALS3BP	Galectin-3-binding protein
SeqId_5001_6	3387	-0.0940702	0.635739	0.933476	O75556	4246	SCGB2A1	Mammaglobin-B
SeqId_5002_76	3387	-0.0183456	0.819204	0.977095	P50281	4323	MMP14	Matrix metalloproteinase-14
SeqId_5004_69	3387	-0.0924948	0.301019	0.789031	Q15759	5600	MAPK11	Mitogen-activated protein kinase 11
SeqId_5005_4	3387	0.163129	0.477671	0.876939	P53778	6300	MAPK12	Mitogen-activated protein kinase 12
SeqId_5006_71	3387	0.0800077	0.587831	0.926952	O15264	5603	MAPK13	Mitogen-activated protein kinase 13
SeqId_5007_1	3387	0.15988	0.2983	0.787466	Q16539	1432	MAPK14	Mitogen-activated protein kinase 14
SeqId_5008_51	3387	-0.0954508	0.469258	0.873468	P04179	6648	SOD2	Superoxide dismutase [Mn], mitochondrial	Muscle
SeqId_5009_11	3387	0.204578	0.103885	0.576898	P26038	4478	MSN	Moesin
SeqId_5011_11	3387	8.61321e-05	0.999085	0.999489	P43490	10135	NAMPT	Nicotinamide phosphoribosyltransferase
SeqId_5012_67	3387	-0.026485	0.734973	0.954428	P00568	203	AK1	Adenylate kinase isoenzyme 1
SeqId_5013_2	3387	-0.181032	0.00307157	0.13627	O00299	1192	CLIC1	Chloride intracellular channel protein 1
SeqId_5014_49	3387	-0.0431434	0.718275	0.952058	P16333	4690	NCK1	Cytoplasmic protein NCK1
SeqId_5015_15	3387	0.462815	6.52402e-05	0.0202041	Q13093	7941	PLA2G7	Platelet-activating factor acetylhydrolase
SeqId_5017_19	3387	0.471592	0.00264218	0.127107	P30044	25824	PRDX5	Peroxiredoxin-5, mitochondrial
SeqId_5018_68	3387	-0.0413307	0.611097	0.931975	P30041	9588	PRDX6	Peroxiredoxin-6
SeqId_5019_16	3387	-0.0417654	0.62525	0.932254	P09936	7345	UCHL1	Ubiquitin carboxyl-terminal hydrolase isozyme L1
SeqId_5020_50	3387	0.0870935	0.493694	0.887267	P00558	5230	PGK1	Phosphoglycerate kinase 1
SeqId_5021_13	3387	-0.11936	0.361414	0.82107	Q15181	5464	PPA1	Inorganic pyrophosphatase
SeqId_5023_23	3387	0.00682349	0.938676	0.989654	P30566	158	ADSL	Adenylosuccinate lyase
SeqId_5024_67	3387	-0.0332896	0.825011	0.977561	P06400	5925	RB1	Retinoblastoma-associated protein
SeqId_5026_66	3387	-0.177705	0.303064	0.79031	P23396	6188	RPS3	40S ribosomal protein S3
SeqId_5028_59	3387	0.010262	0.929611	0.989137	Q86VB7	9332	CD163	Scavenger receptor cysteine-rich type 1 protein M130
SeqId_5029_3	3387	-0.297793	0.122571	0.615344	Q12884	2191	FAP	Prolyl endopeptidase FAP
SeqId_5030_52	3387	0.0665517	0.224824	0.730015	Q8IXJ6	22933	SIRT2	NAD-dependent protein deacetylase sirtuin-2
SeqId_5031_10	3387	-0.0436454	0.833002	0.978659	Q13813	6709	SPTAN1	Spectrin alpha chain, non-erythrocytic 1
SeqId_5032_64	3387	-0.17242	0.329897	0.805244	Q08945	6749	SSRP1	FACT complex subunit SSRP1
SeqId_5033_27	3387	-0.106389	0.346247	0.815425	P09493	7168	TPM1	Tropomyosin alpha-1 chain
SeqId_5034_79	3387	-0.00787054	0.922747	0.988406	P07478	5645	PRSS2	Trypsin-2	Pancreas
SeqId_5035_7	3387	0.038893	0.759776	0.960625	P04818	7298	TYMS	Thymidylate synthase
SeqId_5036_50	3387	0.215545	0.0922205	0.556451	P98066	7130	TNFAIP6	Tumor necrosis factor-inducible gene 6 protein
SeqId_5060_62	3387	0.0992091	0.295988	0.784929	Q9NZQ7	29126	CD274	Programmed cell death 1 ligand 1
SeqId_5061_27	3387	-0.0545144	0.637435	0.933476	O75144	23308	ICOSLG	ICOS ligand
SeqId_5062_60	3387	-0.0398677	0.835096	0.978659	Q15762	10666	CD226	CD226 antigen
SeqId_5063_12	3387	-0.0202144	0.875994	0.983201	Q9BZW8	51744	CD244	Natural killer cell receptor 2B4	Immune
SeqId_5065_8	3387	-0.0596632	0.581996	0.926952	Q01151	9308	CD83	CD83 antigen
SeqId_5066_134	3387	0.512139	0.00179672	0.0987567	Q08708	10871	CD300C	CMRF35-like molecule 6
SeqId_5069_9	3387	0.232145	0.303205	0.79031	P08174	1604	CD55	Complement decay-accelerating factor
SeqId_5070_76	3387	-0.209574	0.315582	0.799494	O95407	8771	TNFRSF6B	Tumor necrosis factor receptor superfamily member 6B
SeqId_5076_53	3387	-0.27222	0.0975375	0.565771	Q5JZY3	284656	EPHA10	Ephrin type-A receptor 10
SeqId_5078_82	3387	-0.099488	0.70725	0.949009	O15197	2051	EPHB6	Ephrin type-B receptor 6
SeqId_5082_51	3387	-0.178768	0.255561	0.749153	Q9NP60	26280	IL1RAPL2	X-linked interleukin-1 receptor accessory protein-like 2
SeqId_5085_18	3387	0.0616334	0.72464	0.954348	Q9UHF4	53832	IL20RA	Interleukin-20 receptor subunit alpha
SeqId_5087_5	3387	0.0498663	0.710372	0.949783	Q969J5	116379	IL22RA2	Interleukin-22 receptor subunit alpha-2
SeqId_5088_175	3387	-0.170551	0.388424	0.838258	Q5VWK5	149233	IL23R	Interleukin-23 receptor
SeqId_5089_11	3387	-0.0283601	0.90153	0.983819	P16871	3575	IL7R	Interleukin-7 receptor subunit alpha
SeqId_5090_49	3387	0.0570113	0.354907	0.818792	Q8NHL6	10859	LILRB1	Leukocyte immunoglobulin-like receptor subfamily B member 1	Immune
SeqId_5091_28	3387	0.148947	0.342221	0.812234	Q8N423	10288	LILRB2	Leukocyte immunoglobulin-like receptor subfamily B member 2	Immune
SeqId_5092_51	3387	0.267041	0.162571	0.657469	P78504	182	JAG1	Protein jagged-1
SeqId_5093_47	3387	-0.139115	0.182323	0.677529	Q9Y219	3714	JAG2	Protein jagged-2
SeqId_5094_62	3387	0.0347881	0.803185	0.973681	Q86YT9	120425	JAML	Junctional adhesion molecule-like	Immune
SeqId_5095_21	3387	-0.226357	0.212137	0.718057	Q99706	3805	KIR2DL4	Killer cell immunoglobulin-like receptor 2DL4	Immune
SeqId_5096_51	3387	0.0668485	0.656208	0.938594	P43630	3812	KIR3DL2	Killer cell immunoglobulin-like receptor 3DL2	Immune
SeqId_5097_14	3387	-0.248102	0.163933	0.659279	Q14943	3813	KIR3DS1	Killer cell immunoglobulin-like receptor 3DS1
SeqId_5098_79	3387	-0.020268	0.937441	0.989196	Q9NZS2	51348	KLRF1	Killer cell lectin-like receptor subfamily F member 1	Immune
SeqId_5100_53	3387	0.0197205	0.929731	0.989137	Q14108	950	SCARB2	Lysosome membrane protein 2
SeqId_5102_55	3387	0.0432944	0.630475	0.932462	Q29980	4277	MICB	MHC class I polypeptide-related sequence B
SeqId_5103_30	3387	-0.291354	0.113839	0.598166	Q8TD46	131450	CD200R1	Cell surface glycoprotein CD200 receptor 1
SeqId_5105_2	3387	0.234449	0.0958822	0.564094	Q9BZR6	65078	RTN4R	Reticulon-4 receptor	Brain
SeqId_5106_52	3387	-0.0933956	0.391266	0.840365	Q04721	4853	NOTCH2	Neurogenic locus notch homolog protein 2
SeqId_5107_7	3387	-0.722418	0.0869576	0.545738	P46531	4851	NOTCH1	Neurogenic locus notch homolog protein 1
SeqId_5108_72	3387	-0.183942	0.420981	0.854092	Q9UM47	4854	NOTCH3	Neurogenic locus notch homolog protein 3
SeqId_5109_24	3387	-0.166049	0.311957	0.797188	Q92823	4897	NRCAM	Neuronal cell adhesion molecule
SeqId_5110_84	3387	-0.342853	0.0216083	0.31961	P58400	9378	NRXN1	Neurexin-1-beta	Brain
SeqId_5111_15	3387	-0.0619177	0.694182	0.947953	Q9HDB5	9369	NRXN3	Neurexin-3-beta	Brain
SeqId_5112_73	3387	-0.281362	0.194144	0.691114	P41217	4345	CD200	OX-2 membrane glycoprotein
SeqId_5114_65	3387	0.191192	0.320768	0.800707	P16471	5618	PRLR	Prolactin receptor
SeqId_5116_62	3387	-0.854671	0.00126221	0.087209	Q9HCK4	6092	ROBO2	Roundabout homolog 2
SeqId_5117_14	3387	0.0987888	0.649251	0.936804	Q96MS0	64221	ROBO3	Roundabout homolog 3
SeqId_5121_3	3387	0.543931	0.00284206	0.130393	Q9H3T3	10501	SEMA6B	Semaphorin-6B
SeqId_5124_69	3387	0.0519989	0.66295	0.941237	Q9UMF0	7087	ICAM5	Intercellular adhesion molecule 5
SeqId_5128_53	3387	0.25568	0.123822	0.616001	Q96DU3	114836	SLAMF6	SLAM family member 6
SeqId_5129_12	3387	0.192682	0.322038	0.801055	Q14162	8578	SCARF1	Scavenger receptor class F member 1
SeqId_5131_15	3387	0.220665	0.13457	0.626325	Q9NS68	55504	TNFRSF19	Tumor necrosis factor receptor superfamily member 19
SeqId_5132_71	3387	0.205918	0.0850381	0.542376	Q6UWB1	9466	IL27RA	Interleukin-27 receptor subunit alpha
SeqId_5133_17	3387	-0.246115	0.0153359	0.278294	P37173	7048	TGFBR2	TGF-beta receptor type-2
SeqId_5134_52	3387	0.263856	0.0579622	0.466737	Q8TDQ0	84868	HAVCR2	Hepatitis A virus cellular receptor 2
SeqId_5138_50	3387	0.0471527	0.590532	0.926952	Q9NP84	51330	TNFRSF12A	Tumor necrosis factor receptor superfamily member 12A
SeqId_5139_32	3387	0.0439907	0.808279	0.973681	O95185	8633	UNC5C	Netrin receptor UNC5C
SeqId_5178_5	3387	-0.031274	0.850181	0.979118	Q13946	5150	PDE7A	High affinity cAMP-specific 3',5'-cyclic phosphodiesterase 7A
SeqId_5183_53	3387	-0.068768	0.691177	0.947953	P54619|Q13131|Q9Y478	5562|5564|5571	PRKAA1|PRKAB1|PRKAG1	AMP Kinase (alpha1beta1gamma1)
SeqId_5196_7	3387	-0.371221	0.0202922	0.311385	P30419	4836	NMT1	Glycylpeptide N-tetradecanoyltransferase 1
SeqId_5201_50	3387	-0.177079	0.0861947	0.543377	O76083	5152	PDE9A	High affinity cGMP-specific 3',5'-cyclic phosphodiesterase 9A
SeqId_5202_4	3387	-0.175778	0.00153625	0.0917124	Q08752	5481	PPID	Peptidyl-prolyl cis-trans isomerase D
SeqId_5204_13	3387	0.0211486	0.893308	0.983434	P61289	10197	PSME3	Proteasome activator complex subunit 3
SeqId_5223_59	3387	0.0557373	0.768908	0.96381	Q14397	2646	GCKR	Glucokinase regulatory protein	Liver
SeqId_5224_20	3387	0.036552	0.751718	0.958015	P68400	1457	CSNK2A1	Casein kinase II subunit alpha
SeqId_5225_50	3387	0.06248	0.353195	0.817795	P68400|P67870	1457|1460	CSNK2A1|CSNK2B	Casein kinase II 2-alpha:2-beta heterotetramer
SeqId_5226_36	3387	-0.00717876	0.916874	0.986719	P19784|P67870	1459|1460	CSNK2A2|CSNK2B	Casein kinase II 2-alpha':2-beta heterotetramer
SeqId_5227_60	3387	-0.24417	0.00372573	0.15132	Q15118	5163	PDK1	[Pyruvate dehydrogenase (acetyl-transferring)] kinase isozyme 1, mitochondrial
SeqId_5228_25	3387	0.0725433	0.491777	0.885381	Q02241	9493	KIF23	Kinesin-like protein KIF23
SeqId_5229_90	3387	0.0407807	0.655042	0.938594	P20839	3614	IMPDH1	Inosine-5'-monophosphate dehydrogenase 1
SeqId_5230_99	3387	-0.183377	0.108964	0.58799	P04035	3156	HMGCR	3-hydroxy-3-methylglutaryl-coenzyme A reductase
SeqId_5231_79	3387	-0.113169	0.43608	0.862929	Q8NBP7	255738	PCSK9	Proprotein convertase subtilisin/kexin type 9
SeqId_5236_2	3387	-0.265181	0.148006	0.639876	P20393	9572	NR1D1	Nuclear receptor subfamily 1 group D member 1
SeqId_5238_26	3387	-0.175523	0.13563	0.626325	Q9UNP9	10450	PPIE	Peptidyl-prolyl cis-trans isomerase E
SeqId_5242_37	3387	-0.108087	0.244633	0.739186	P45985	6416	MAP2K4	Dual specificity mitogen-activated protein kinase kinase 4
SeqId_5245_40	3387	-0.0553917	0.467461	0.87211	P54619|O43741|P54646	5563|5565|5571	PRKAA2|PRKAB2|PRKAG1	AMP Kinase (alpha2beta2gamma1)
SeqId_5246_64	3387	-0.0905138	0.421007	0.854092	O00408	5138	PDE2A	cGMP-dependent 3',5'-cyclic phosphodiesterase
SeqId_5248_68	3387	0.0269742	0.548436	0.913102	P30405	10105	PPIF	Peptidyl-prolyl cis-trans isomerase F, mitochondrial
SeqId_5249_31	3387	0.0703233	0.549665	0.913102	O94768	9262	STK17B	Serine/threonine-protein kinase 17B
SeqId_5250_53	3387	0.1895	0.284767	0.777421	P12268	3615	IMPDH2	Inosine-5'-monophosphate dehydrogenase 2
SeqId_5252_33	3387	-0.0822346	0.526727	0.904437	Q9HCR9	50940	PDE11A	Dual 3',5'-cyclic-AMP and -GMP phosphodiesterase 11A
SeqId_5253_1	3387	-0.104928	0.279398	0.76941	P54750	5136	PDE1A	Calcium/calmodulin-dependent 3',5'-cyclic nucleotide phosphodiesterase 1A
SeqId_5254_69	3387	-0.0920236	0.600092	0.931252	Q14432	5139	PDE3A	cGMP-inhibited 3',5'-cyclic phosphodiesterase A
SeqId_5255_22	3387	0.0651389	0.607906	0.931759	Q08499	5144	PDE4D	cAMP-specific 3',5'-cyclic phosphodiesterase 4D
SeqId_5256_86	3387	-0.0587287	0.380569	0.831066	O76074	8654	PDE5A	cGMP-specific 3',5'-cyclic phosphodiesterase
SeqId_5259_2	3387	-0.257194	0.122868	0.615344	Q15750|O43318	6885|10454	MAP3K7|TAB1	Mitogen-activated protein kinase kinase kinase 7:TGF-beta-activated kinase 1 and MAP3K7-binding protein 1 fusion
SeqId_5260_80	3387	0.0637704	0.60906	0.931759	P29597	7297	TYK2	Non-receptor tyrosine-protein kinase TYK2
SeqId_5261_13	3387	-0.0839927	0.70836	0.949009	P42684	27	ABL2	Abelson tyrosine-protein kinase 2
SeqId_5262_57	3387	-0.0845675	0.62257	0.932254	O75815	8412	BCAR3	Breast cancer anti-estrogen resistance protein 3
SeqId_5264_65	3387	0.0439931	0.738969	0.954428	P27797	811	CALR	Calreticulin
SeqId_5265_12	3387	-0.302289	0.0306252	0.372845	O75791	9402	GRAP2	GRB2-related adapter protein 2
SeqId_5268_49	3387	-0.087518	0.590883	0.926952	P51512	4325	MMP16	Matrix metalloproteinase-16
SeqId_5272_55	3387	0.234209	0.0147759	0.27725	P29353	6464	SHC1	SHC-transforming protein 1
SeqId_5275_28	3387	0.0832836	0.283309	0.775149	P15498	7409	VAV1	Proto-oncogene vav	Immune
SeqId_5280_68	3387	-0.113916	0.530859	0.905907	Q9H1K4	83733	SLC25A18	Mitochondrial glutamate carrier 2
SeqId_5301_7	3387	0.257659	0.0233542	0.326893	P51671	6356	CCL11	Eotaxin
SeqId_5307_12	3387	-0.0415324	0.775891	0.967911	P00740	2158	F9	Coagulation factor IXab	Liver
SeqId_5312_49	3387	-0.00265732	0.985808	0.996207	P02649	348	APOE
SeqId_5315_22	3387	0.811501	3.08304e-07	0.000305529	P45379	7139	TNNT2	Troponin T, cardiac muscle	Heart
SeqId_5316_54	3387	-0.201776	0.444707	0.86441	P00734	2147	F2	Prothrombin	Liver
SeqId_5335_73	3387	-0.0928724	0.327171	0.804784	P08133	309	ANXA6	Annexin A6
SeqId_5337_64	3387	0.142911	0.204456	0.707392	P42081	942	CD86	T-lymphocyte activation antigen CD86
SeqId_5339_49	3387	0.30061	0.00099247	0.0756567	P06702	6280	S100A9	Protein S100-A9
SeqId_5340_24	3387	-0.0527354	0.682333	0.947707	Q92851	843	CASP10	Caspase-10
SeqId_5343_74	3387	0.110394	0.450249	0.86441	P16870	1363	CPE	Carboxypeptidase E
SeqId_5345_51	3387	0.0960656	0.622216	0.932254	Q8WWK9	26586	CKAP2	Cytoskeleton-associated protein 2
SeqId_5346_24	3387	-0.0589923	0.23464	0.739186	Q99829	8904	CPNE1	Copine-1
SeqId_5347_59	3387	0.204657	0.376759	0.829319	P14635	891	CCNB1	G2/mitotic-specific cyclin-B1
SeqId_5349_69	3387	0.268808	0.14873	0.640832	O00548	28514	DLL1	Delta-like protein 1
SeqId_5350_14	3387	-0.00533865	0.964249	0.995453	Q9Y625	10082	GPC6	Glypican-6
SeqId_5351_52	3387	0.318504	0.0243781	0.33185	P22626	3181	HNRNPA2B1	Heterogeneous nuclear ribonucleoproteins A2/B1
SeqId_5352_11	3387	0.378271	0.0352466	0.387881	Q92956	8764	TNFRSF14	Tumor necrosis factor receptor superfamily member 14
SeqId_5353_89	3387	-0.0587013	0.609234	0.931759	P18510	3557	IL1RN	Interleukin-1 receptor antagonist protein
SeqId_5354_11	3387	0.161724	0.211087	0.715904	P05783	3875	KRT18	Keratin, type I cytoskeletal 18
SeqId_5355_69	3387	0.237811	0.131169	0.623805	O43557	8740	TNFSF14	Tumor necrosis factor ligand superfamily member 14
SeqId_5357_60	3387	-0.13587	0.345065	0.813801	Q8N0W4	57502	NLGN4X	Neuroligin-4, X-linked
SeqId_5358_3	3387	0.0168079	0.868738	0.980895	Q99983	4958	OMD	Osteomodulin
SeqId_5359_65	3387	-0.0657871	0.725854	0.954348	P11309	5292	PIM1	Serine/threonine-protein kinase pim-1
SeqId_5360_9	3387	0.0533853	0.56152	0.915843	P31751	208	AKT2	RAC-beta serine/threonine-protein kinase
SeqId_5363_51	3387	-0.0480865	0.646452	0.936052	O15041	9723	SEMA3E	Semaphorin-3E
SeqId_5364_7	3387	-0.575833	0.0185909	0.303486	Q01105	6418	SET	Protein SET
SeqId_5383_14	3387	0.0190492	0.849254	0.979024	Q96RJ3	115650	TNFRSF13C	Tumor necrosis factor receptor superfamily member 13C
SeqId_5392_73	3387	0.291281	0.0451088	0.423322	P25445	355	FAS	Tumor necrosis factor receptor superfamily member 6
SeqId_5400_52	3387	-0.0181743	0.797854	0.973681	P48357	3953	LEPR	Leptin receptor
SeqId_5404_53	3387	0.210299	0.373026	0.826836	O75509	27242	TNFRSF21	Tumor necrosis factor receptor superfamily member 21
SeqId_5410_53	3387	-0.0726126	0.597747	0.930398	P55291	1013	CDH15	Cadherin-15
SeqId_5412_53	3387	0.240825	0.170665	0.666072	P26842	939	CD27	CD27 antigen
SeqId_5430_66	3387	-0.0652726	0.130665	0.623805	P78324	140885	SIRPA	Tyrosine-protein phosphatase non-receptor type substrate 1
SeqId_5437_63	3387	-0.279273	0.00282403	0.130393	P05413	2170	FABP3	Fatty acid-binding protein, heart
SeqId_5440_26	3387	0.345091	2.49787e-07	0.000305529	P48788	7136	TNNI2	Troponin I, fast skeletal muscle	Muscle
SeqId_5441_67	3387	-0.0931581	0.464421	0.869851	P19429	7137	TNNI3	Troponin I, cardiac muscle	Heart
SeqId_5443_62	3387	-0.15041	0.477074	0.876939	P01160	4878	NPPA	Atrial natriuretic factor	Heart
SeqId_5451_1	3387	-0.852708	0.00136518	0.087209	Q13740	214	ALCAM	CD166 antigen
SeqId_5452_71	3387	0.461195	0.0274303	0.349401	P07306	432	ASGR1	Asialoglycoprotein receptor 1	Liver
SeqId_5456_59	3387	-0.025367	0.371991	0.826836	Q96KN2	84735	CNDP1	Beta-Ala-His dipeptidase	Brain
SeqId_5457_5	3387	-0.185688	0.141773	0.632933	Q5KU26	81035	COLEC12	Collectin-12
SeqId_5459_33	3387	0.104155	0.259676	0.750258	P01037	1469	CST1	Cystatin-SN
SeqId_5460_60	3387	-0.0305904	0.753304	0.95876	Q9UMR2	11269	DDX19B	ATP-dependent RNA helicase DDX19B
SeqId_5462_62	3387	0.00300981	0.981767	0.996207	O75636	8547	FCN3	Ficolin-3	Lung
SeqId_5463_22	3387	0.0432487	0.829427	0.978526	P54826	2619	GAS1	Growth arrest-specific protein 1
SeqId_5464_52	3387	0.0363966	0.587939	0.926952	P62993	2885	GRB2	Growth factor receptor-bound protein 2
SeqId_5465_32	3387	0.459615	0.0675594	0.498586	O60243	9394	HS6ST1	Heparan-sulfate 6-O-sulfotransferase 1
SeqId_5467_15	3387	0.0965931	0.411895	0.849141	P08238	3326	HSP90AB1	Heat shock protein HSP 90-beta
SeqId_5468_67	3387	0.248361	0.0153071	0.278294	Q8NAC3	84818	IL17RC	Interleukin-17 receptor C
SeqId_5475_10	3387	0.0146032	0.734264	0.954428	P05771	5579	PRKCB	Protein kinase C beta type (splice variant beta-II)
SeqId_5476_66	3387	-0.225752	0.186497	0.68174	P05129	5582	PRKCG	Protein kinase C gamma type	Brain
SeqId_5478_50	3387	-0.0542029	0.316937	0.799494	Q04609	2346	FOLH1	Glutamate carboxypeptidase 2
SeqId_5480_49	3387	-0.00109338	0.978979	0.995453	P13501	6352	CCL5	C-C motif chemokine 5	Immune
SeqId_5481_16	3387	0.046007	0.619472	0.932254	P20936	5921	RASA1	Ras GTPase-activating protein 1
SeqId_5483_1	3387	0.108243	0.633423	0.933476	Q96B86	56963	RGMA	Repulsive guidance molecule A
SeqId_5484_63	3387	0.227825	0.126845	0.620183	P61247	6189	RPS3A	40S ribosomal protein S3a
SeqId_5486_73	3387	0.100985	0.610372	0.931759	P13598	3384	ICAM2	Intercellular adhesion molecule 2
SeqId_5487_7	3387	0.00332057	0.963742	0.995453	Q9NQ25	57823	SLAMF7	SLAM family member 7
SeqId_5488_74	3387	-0.0996114	0.00213482	0.106476	P12931	6714	SRC	Proto-oncogene tyrosine-protein kinase Src
SeqId_5489_18	3387	-0.0924401	0.432881	0.862393	P31948	10963	STIP1	Stress-induced-phosphoprotein 1
SeqId_5490_53	3387	-0.131003	0.509839	0.895835	Q08629	6695	SPOCK1	Testican-1	Brain
SeqId_5491_12	3387	0.113355	0.473423	0.875957	Q92563	9806	SPOCK2	Testican-2
SeqId_5493_17	3387	0.265003	0.0138714	0.275641	Q9BYP7	65267	WNK3	Serine/threonine-protein kinase WNK3
SeqId_5494_52	3387	0.0350772	0.810301	0.973681	P62306	6636	SNRPF	Small nuclear ribonucleoprotein F
SeqId_5508_62	3387	0.141465	0.166004	0.661814	P07339	1509	CTSD	Cathepsin D
SeqId_5509_7	3387	0.0195543	0.848893	0.978938	P01133	1950	EGF	Epidermal growth factor
SeqId_5526_53	3387	-0.109841	0.133229	0.624013	Q9Y5U5	8784	TNFRSF18	Tumor necrosis factor receptor superfamily member 18
SeqId_5532_53	3387	0.00573274	0.977353	0.995453	P11362	2260	FGFR1	Fibroblast growth factor receptor 1
SeqId_5534_49	3387	-0.0651769	0.77221	0.965215	O14763	8795	TNFRSF10B	Tumor necrosis factor receptor superfamily member 10B
SeqId_5542_22	3387	0.290843	0.0736698	0.516029	O14786	8829	NRP1	Neuropilin-1
SeqId_5581_28	3387	-0.130863	0.0658518	0.49067	Q08830	2267	FGL1	Fibrinogen-like protein 1	Liver
SeqId_5583_62	3387	-0.020539	0.871156	0.980895	P34925	6259	RYK	Tyrosine-protein kinase RYK
SeqId_5584_21	3387	-0.140672	0.380116	0.830822	P20062	6948	TCN2	Holo-Transcobalamin-2
SeqId_5586_66	3387	0.58075	0.0097778	0.240942	Q9UNW1	9562	MINPP1	Multiple inositol polyphosphate phosphatase 1
SeqId_5590_11	3387	-0.139602	0.381142	0.831233	Q8TCW7	131368	ZPLD1	Zona pellucida-like domain-containing protein 1
SeqId_5593_11	3387	0.0256735	0.559339	0.914698	Q14554	10954	PDIA5	Protein disulfide-isomerase A5
SeqId_5596_75	3387	-0.0787488	0.518898	0.899544	P06127	921	CD5	T-cell surface glycoprotein CD5
SeqId_5598_3	3387	0.242318	0.100171	0.57149	Q9H772	64388	GREM2	Gremlin-2
SeqId_5599_88	3387	0.318632	0.122648	0.615344	Q8NBM8	78991	PCYOX1L	Prenylcysteine oxidase-like
SeqId_5601_2	3387	-0.280593	0.0269432	0.348297	Q96PD5	114770	PGLYRP2	N-acetylmuramoyl-L-alanine amidase	Liver
SeqId_5602_62	3387	-0.442708	0.0269338	0.348297	Q5GAN6	338879	RNASE10	Inactive ribonuclease-like protein 10
SeqId_5604_30	3387	-0.0187447	0.926187	0.988406	Q9Y251	10855	HPSE	Heparanase
SeqId_5605_77	3387	0.198037	0.0067575	0.199306	O00587	4242	MFNG	Beta-1,3-N-acetylglucosaminyltransferase manic fringe
SeqId_5606_24	3387	-0.0980808	0.395784	0.842764	P55081	4236	MFAP1	Microfibrillar-associated protein 1
SeqId_5609_92	3387	-0.0832344	0.591478	0.926952	Q7Z5A7	25817	TAFA5	Protein FAM19A5
SeqId_5610_32	3387	-0.0558241	0.638554	0.933476	Q5VUB5	221061	FAM171A1	Protein FAM171A1
SeqId_5611_56	3387	0.00659675	0.963925	0.995453	Q8NET1	245911	DEFB108B	Beta-defensin 108B
SeqId_5612_16	3387	-0.19703	0.329548	0.805244	Q9BX68	84681	HINT2	Histidine triad nucleotide-binding protein 2, mitochondrial
SeqId_5613_75	3387	-0.0490472	0.738123	0.954428	Q9GZY6	7462	LAT2	Linker for activation of T-cells family member 2	Immune
SeqId_5614_44	3387	-0.0435271	0.762347	0.961263	P06850	1392	CRH	Corticoliberin	Brain
SeqId_5615_62	3387	0.0139462	0.884207	0.983201	Q8WUF8	83989	FAM172A	Protein FAM172A
SeqId_5617_41	3387	0.00281588	0.978496	0.995453	O15130	8620	NPFF	Pro-FMRFamide-related neuropeptide FF
SeqId_5618_50	3387	0.0408629	0.661681	0.940874	P58499	54097	FAM3B	Protein FAM3B
SeqId_5620_13	3387	-0.0785584	0.219765	0.730015	P19021	5066	PAM	Peptidyl-glycine alpha-amidating monooxygenase
SeqId_5621_64	3387	0.0850565	0.592329	0.927327	Q9NS62	55901	THSD1	Thrombospondin type-1 domain-containing protein 1
SeqId_5623_11	3387	-0.0686295	0.698998	0.947953	Q8TDQ1	146722	CD300LF	CMRF35-like molecule 1
SeqId_5626_20	3387	0.220114	0.172599	0.666072	Q99895	11330	CTRC	Chymotrypsin-C	Pancreas
SeqId_5627_53	3387	-0.0818781	0.449583	0.86441	P01148	2796	GNRH1	Progonadoliberin-1
SeqId_5628_21	3387	0.00876106	0.95431	0.992362	Q9NS98	56920	SEMA3G	Semaphorin-3G
SeqId_5629_58	3387	-0.0167286	0.888625	0.983284	P26715	3821	KLRC1	NKG2-A/NKG2-B type II integral membrane protein
SeqId_5630_48	3387	0.447366	0.00108535	0.0802669	Q9UGN4	11314	CD300A	CMRF35-like molecule 8	Immune
SeqId_5631_83	3387	-0.119009	0.0219734	0.321944	P12872	4295	MLN	Promotilin	Intestine
SeqId_5632_6	3387	-0.215744	0.0900509	0.553428	Q9NQ79	55118	CRTAC1	Cartilage acidic protein 1
SeqId_5634_39	3387	0.148804	0.206364	0.707838	Q9H488	23509	POFUT1	GDP-fucose protein O-fucosyltransferase 1
SeqId_5636_10	3387	0.26376	0.0239657	0.329861	P55083	4239	MFAP4	Microfibril-associated glycoprotein 4
SeqId_5637_81	3387	-0.164701	0.282117	0.772844	Q9Y2I2	22854	NTNG1	Netrin-G1
SeqId_5638_23	3387	-0.34905	0.025988	0.340663	Q8NBJ5	79709	COLGALT1	Procollagen galactosyltransferase 1
SeqId_5639_49	3387	-0.30289	0.0783448	0.527576	Q8TDF5	81832	NETO1	Neuropilin and tolloid-like protein 1
SeqId_5643_2	3387	0.00717876	0.932153	0.989137	Q6JVE9	138307	LCN8	Epididymal-specific lipocalin-8	Brain
SeqId_5644_60	3387	0.206245	0.356906	0.819495	P34096	6038	RNASE4	Ribonuclease 4
SeqId_5646_20	3387	0.187356	0.150815	0.642261	Q93091	6039	RNASE6	Ribonuclease K6
SeqId_5648_28	3387	-0.106111	0.0390111	0.398969	Q6GPI1	440387	CTRB2	Chymotrypsinogen B2	Pancreas
SeqId_5649_83	3387	-0.022172	0.857302	0.980895	Q00888	5672	PSG4	Pregnancy-specific beta-1-glycoprotein 4
SeqId_5650_9	3387	0.13238	0.124527	0.616491	Q15084	10130	PDIA6	Protein disulfide-isomerase A6
SeqId_5651_50	3387	0.0305572	0.809916	0.973681	Q13046	5676	PSG7	Putative pregnancy-specific beta-1-glycoprotein 7
SeqId_5653_23	3387	-0.0976542	0.329986	0.805244	A4D1T9	136242	PRSS37	Probable inactive serine protease 37
SeqId_5654_70	3387	-0.0419563	0.810237	0.973681	Q96JJ7	54495	TMX3	Protein disulfide-isomerase TMX3
SeqId_5656_53	3387	-0.0345704	0.815373	0.976468	P21128	8909	ENDOU	Poly(U)-specific endoribonuclease
SeqId_5657_28	3387	-0.0985331	0.438937	0.862929	Q11201	6482	ST3GAL1	CMP-N-acetylneuraminate-beta-galactosamide-alpha-2,3-sialyltransferase 1
SeqId_5658_64	3387	-0.215997	0.241434	0.739186	P05160	2165	F13B	Coagulation factor XIII B chain	Liver
SeqId_5659_11	3387	-0.0031369	0.98277	0.996207	P20396	7200	TRH	Pro-Thyrotropin-releasing hormone	Brain
SeqId_5660_51	3387	-0.120332	0.179573	0.675101	P08294	6649	SOD3	Extracellular superoxide dismutase [Cu-Zn]
SeqId_5661_15	3387	0.223659	0.00131663	0.087209	Q14116	3606	IL18	Interleukin-18
SeqId_5663_18	3387	-0.16826	0.240124	0.739186	P10720	5197	PF4V1	Platelet factor 4 variant	Immune
SeqId_5664_57	3387	0.00657145	0.962511	0.995453	Q8N104	245909	DEFB106A	Beta-defensin 106
SeqId_5667_3	3387	-0.143625	0.407341	0.84699	Q13214	7869	SEMA3B	Semaphorin-3B
SeqId_5669_26	3387	0.181974	0.216088	0.726403	Q5JXA9	284759	SIRPB2	Signal-regulatory protein beta-2	Immune
SeqId_5671_1	3387	-0.166005	0.0828599	0.536694	P17538	1504	CTRB1	Chymotrypsinogen B	Pancreas
SeqId_5676_54	3387	-0.450124	0.00534261	0.178077	P42127	434	ASIP	Agouti-signaling protein
SeqId_5677_15	3387	-0.0236739	0.854571	0.980895	Q6UXQ4	401027	C2orf66	Uncharacterized protein C2orf66
SeqId_5679_16	3387	-0.236252	0.225812	0.730828	P81534	414325	DEFB103A	Beta-defensin 103
SeqId_5680_54	3387	0.0549686	0.288076	0.782579	Q9NPH6	29989	OBP2B	Odorant-binding protein 2b
SeqId_5682_13	3387	0.0686496	0.742256	0.955061	Q6EMK4	114990	VASN	Vasorin
SeqId_5687_5	3387	0.171272	0.0850009	0.542376	P14314	5589	PRKCSH	Glucosidase 2 subunit beta
SeqId_5688_65	3387	-0.190209	0.200222	0.700636	Q9NTU7	140689	CBLN4	Cerebellin-4
SeqId_5689_1	3387	0.00493129	0.888771	0.983284	Q30KQ8	245915	DEFB112	Beta-defensin 112	Brain
SeqId_5690_49	3387	0.0714279	0.549656	0.913102	Q9NNX1	7286	TUFT1	Tuftelin
SeqId_5691_2	3387	0.0799706	0.319612	0.800512	Q9H0B8	83716	CRISPLD2	Cysteine-rich secretory protein LCCL domain-containing 2
SeqId_5698_60	3387	-0.0766731	0.619694	0.932254	P22105	7148	TNXB	Tenascin-X
SeqId_5701_81	3387	-0.118743	0.626728	0.932254	P05452	7123	CLEC3B	Tetranectin
SeqId_5703_26	3387	-0.0651303	0.613373	0.932029	Q99784	10439	OLFM1	Noelin	Brain
SeqId_5704_74	3387	-0.129104	0.497006	0.887846	P51124	3004	GZMM	Granzyme M	Immune
SeqId_5707_55	3387	0.0392085	0.704521	0.948926	P41970	2004	ELK3	ETS domain-containing protein Elk-3
SeqId_5708_1	3387	-0.0440629	0.0381661	0.394878	Q969E1	116842	LEAP2	Liver-expressed antimicrobial peptide 2	Liver
SeqId_5713_9	3387	0.213012	0.114253	0.599284	Q8IZI9	282617	IFNL3	Interferon lambda-3
SeqId_5714_88	3387	-0.235317	0.152677	0.643805	P05013	3443	IFNA6	Interferon alpha-6
SeqId_5715_4	3387	0.224666	0.0588703	0.466737	Q9BUJ0	25864	ABHD14A	Protein ABHD14A
SeqId_5716_49	3387	-0.34199	0.0626581	0.477156	Q6PB30	158511	CSAG1	Putative chondrosarcoma-associated gene 1 protein
SeqId_5717_2	3387	0.257981	0.0463848	0.429601	O75339	8483	CILP	Cartilage intermediate layer protein 1
SeqId_5719_66	3387	-0.234642	0.182899	0.677529	Q15884	9413	FAM189A2	Protein FAM189A2
SeqId_5722_78	3387	-0.0191125	0.871017	0.980895	P42785	5547	PRCP	Lysosomal Pro-X carboxypeptidase
SeqId_5723_4	3387	0.0570348	0.628034	0.932259	P51460	3640	INSL3	Insulin-like 3
SeqId_5724_58	3387	0.231055	0.0783644	0.527576	Q6UWP8	374897	SBSN	Suprabasin
SeqId_5726_49	3387	-0.202448	0.079357	0.529938	Q6PDA7	10407	SPAG11A	Sperm-associated antigen 11A
SeqId_5727_35	3387	0.144572	0.256441	0.749153	Q6Y288	145173	B3GLCT	Beta-1,3-glucosyltransferase
SeqId_5728_60	3387	-0.120014	0.235071	0.739186	Q96LA6	115350	FCRL1	Fc receptor-like protein 1
SeqId_5730_60	3387	0.238112	0.139003	0.632933	O95715	9547	CXCL14	C-X-C motif chemokine 14
SeqId_5731_1	3387	0.20358	0.103905	0.576898	Q6UWN8	404203	SPINK6	Serine protease inhibitor Kazal-type 6
SeqId_5734_13	3387	0.068461	0.5169	0.899544	Q96NY8	81607	NECTIN4	Nectin-4
SeqId_5735_54	3387	-0.376102	0.0790511	0.529025	Q96EU7	29071	C1GALT1C1	C1GALT1-specific chaperone 1
SeqId_5736_1	3387	0.0100604	0.948728	0.992362	Q5T2D2	79865	TREML2	Trem-like transcript 2 protein	Immune
SeqId_5737_61	3387	0.408101	0.00687459	0.200374	Q92854	10507	SEMA4D	Semaphorin-4D
SeqId_5739_75	3387	0.214781	0.0830907	0.536785	P60985	388533	KRTDAP	Keratinocyte differentiation-associated protein
SeqId_5740_17	3387	0.283562	0.0581865	0.466737	Q9Y6N7	6091	ROBO1	Roundabout homolog 1
SeqId_5742_14	3387	-0.0197103	0.817731	0.977095	Q9NPH0	51205	ACP6	Lysophosphatidic acid phosphatase type 6
SeqId_5743_82	3387	-0.209964	0.207266	0.709783	Q16568	9607	CARTPT	Cocaine- and amphetamine-regulated transcript protein	Brain
SeqId_5744_12	3387	-0.0388774	0.669167	0.943307	Q9BUN1	54964	MENT	Protein MENT
SeqId_5745_64	3387	-0.0400883	0.813171	0.975136	O43692	51050	PI15	Peptidase inhibitor 15
SeqId_5748_20	3387	0.103557	0.507177	0.894222	Q13510	427	ASAH1	Acid ceramidase
SeqId_5749_53	3387	-0.0885489	0.351579	0.817795	P04118	1208	CLPS	Colipase	Pancreas
SeqId_5751_14	3387	0.273538	0.138115	0.631911	Q6P1Q0	25875	LETMD1	LETM1 domain-containing protein 1
SeqId_5752_63	3387	-0.38433	0.0528568	0.450009	Q96L08	203328	SUSD3	Sushi domain-containing protein 3
SeqId_5753_21	3387	-0.17023	0.174885	0.666386	Q7Z5A9	407738	TAFA1	Protein FAM19A1	Brain
SeqId_5754_76	3387	-0.0292489	0.883888	0.983201	Q9Y581	11172	INSL6	Insulin-like peptide INSL6
SeqId_5755_29	3387	-0.193723	0.15689	0.648695	P09681	2695	GIP	Gastric inhibitory polypeptide
SeqId_5756_66	3387	0.0948258	0.585288	0.926952	Q9BXP8	60676	PAPPA2	Pappalysin-2
SeqId_5757_45	3387	-0.176446	0.348766	0.816132	O95467	2778	GNAS	Neuroendocrine secretory protein 55
SeqId_5758_49	3387	-0.45279	0.036324	0.392148	Q9UKQ9	284366	KLK9	Kallikrein-9
SeqId_5762_35	3387	0.0201271	0.834063	0.978659	Q08648	10407	SPAG11B	Sperm-associated antigen 11B
SeqId_5763_67	3387	0.216087	0.00577003	0.185259	Q8WTQ1	140596	DEFB104A	Beta-defensin 104
SeqId_5764_4	3387	-0.148488	0.348449	0.816132	Q10471	2590	GALNT2	Polypeptide N-acetylgalactosaminyltransferase 2
SeqId_5765_53	3387	0.0139351	0.877523	0.983201	Q5J5C9	245934	DEFB121	Beta-defensin 121
SeqId_5792_8	3387	-0.164506	0.246349	0.739186	P02771	174	AFP	alpha-Fetoprotein
SeqId_5798_3	3387	-0.12758	0.306831	0.792486	P55957	637	BID	BH3-interacting domain death agonist
SeqId_5801_72	3387	-0.138367	0.111412	0.592762	P01138	4803	NGF	beta-nerve growth factor
SeqId_5803_24	3387	-0.021747	0.733254	0.954428	P01024	718	C3	Complement C3d fragment
SeqId_5807_77	3387	-0.00367902	0.985095	0.996207	P32970	970	CD70	CD70 antigen
SeqId_5810_25	3387	-0.00348749	0.930705	0.989137	P13385	6997	TDGF1	Teratocarcinoma-derived growth factor 1
SeqId_5813_58	3387	0.110013	0.334107	0.808362	P01588	2056	EPO	Erythropoietin	Liver
SeqId_5822_22	3387	-0.237726	0.204974	0.707583	P39905	2668	GDNF	Glial cell line-derived neurotrophic factor
SeqId_5825_49	3387	0.0922327	0.507658	0.894222	P15260	3459	IFNGR1	Interferon gamma receptor 1
SeqId_5834_18	3387	0.0620486	0.705908	0.948935	P15248	3578	IL9	Interleukin-9	Brain
SeqId_5837_49	3387	0.0400299	0.828557	0.977945	P42702	3977	LIFR	Leukemia inhibitory factor receptor
SeqId_5843_60	3387	-0.0157815	0.887717	0.983284	Q96KQ7	10919	EHMT2	Histone-lysine N-methyltransferase EHMT2
SeqId_5852_6	3387	0.206595	0.0447896	0.423322	P80511	6283	S100A12	Protein S100-A12	Immune
SeqId_5854_60	3387	-0.0222243	0.894183	0.983434	P10636	4137	MAPT	Microtubule-associated protein tau
SeqId_5858_6	3387	0.000728028	0.991352	0.998453	P63104	7534	YWHAZ	14-3-3 protein zeta/delta
SeqId_5861_78	3387	-0.156133	0.0353046	0.387881	P46952	23498	HAAO	3-hydroxyanthranilate 3,4-dioxygenase	Liver
SeqId_5864_10	3387	0.40914	0.00436701	0.169051	P04075	226	ALDOA	Fructose-bisphosphate aldolase A
SeqId_5867_60	3387	-0.114985	0.052712	0.450009	P05089	383	ARG1	Arginase-1
SeqId_5870_23	3387	-0.0665415	0.466757	0.872089	Q92934	572	BAD	Bcl2-associated agonist of cell death
SeqId_5879_51	3387	0.190481	0.347406	0.816132	Q13561	10540	DCTN2	Dynactin subunit 2
SeqId_5882_34	3387	0.131263	0.291824	0.784277	P24534	1933	EEF1B2	Elongation factor 1-beta
SeqId_5885_55	3387	0.0542422	0.359103	0.820736	Q15056	7458	EIF4H	Eukaryotic translation initiation factor 4H
SeqId_5888_29	3387	0.0293816	0.729203	0.954428	P63241	1984	EIF5A	Eukaryotic translation initiation factor 5A-1
SeqId_5897_58	3387	0.0154404	0.936822	0.989196	P07492	2922	GRP	Gastrin-releasing peptide
SeqId_5900_11	3387	0.365196	0.0046472	0.170861	P49773	3094	HINT1	Histidine triad nucleotide-binding protein 1
SeqId_5903_91	3387	0.259975	0.0330718	0.378978	P11142	3312	HSPA8	Heat shock cognate 71 kDa protein
SeqId_5909_51	3387	0.111011	0.212575	0.718854	P15531	4830	NME1	Nucleoside diphosphate kinase A
SeqId_5915_58	3387	-0.0876243	0.466421	0.871791	P50542	5830	PEX5	Peroxisomal targeting signal 1 receptor
SeqId_5918_5	3387	-0.408569	0.0227778	0.325706	Q06323	5720	PSME1	Proteasome activator complex subunit 1
SeqId_5927_4	3387	0.100743	0.501689	0.890354	O95389	8838	CCN6	WNT1-inducible-signaling pathway protein 3
SeqId_5934_1	3387	0.0323253	0.360585	0.82107	P02792|P02794	2495|2512	FTH1|FTL	Ferritin
SeqId_5936_53	3387	-0.0395685	0.853575	0.980895	P01375	7124	TNF	Tumor necrosis factor
SeqId_5939_42	3387	-0.316799	0.0807098	0.533934	O43508	407977	TNFSF12	Tumor necrosis factor ligand superfamily member 12
SeqId_5947_90	3387	-0.0601675	0.68128	0.947707	P40225	7066	THPO	Thrombopoietin
SeqId_5954_62	3387	-0.0608247	0.494928	0.887608	P01270	5741	PTH	Parathyroid hormone
SeqId_5957_30	3387	-0.435545	0.0191751	0.306796	P61278	6750	SST	Somatostatin-28
SeqId_5963_9	3387	-0.278904	0.104147	0.576898	Q6E0U4	93099	DMKN	Dermokine
SeqId_5980_55	3387	0.00672808	0.95367	0.992362	Q53S33	388962	BOLA3	BolA-like protein 3
SeqId_5981_6	3387	0.00510936	0.974459	0.995453	A0A0B4J2D5	8209	None	ES1 protein homolog, mitochondrial
SeqId_5988_49	3387	-0.0277227	0.833938	0.978659	O43557	8740	TNFSF14	Tumor necrosis factor ligand superfamily member 14
SeqId_6020_52	3387	0.000646296	0.994395	0.998453	O95399	10911	UTS2	Urotensin-2
SeqId_6022_57	3387	-0.311087	0.169072	0.666072	Q99435	4753	NELL2	Protein kinase C-binding protein NELL2
SeqId_6027_31	3387	0.306444	0.222361	0.730015	Q8WXF3	117579	RLN3	Relaxin-3
SeqId_6035_2	3387	-0.106858	0.620356	0.932254	P15907	6480	ST6GAL1	Beta-galactoside alpha-2,6-sialyltransferase 1
SeqId_6036_78	3387	0.242303	0.0365635	0.392148	Q5JZY3	284656	EPHA10
SeqId_6039_24	3387	0.0466176	0.797273	0.973681	P24387	1393	CRHBP	Corticotropin-releasing factor-binding protein
SeqId_6049_64	3387	-0.335547	0.129582	0.623377	Q13332	5802	PTPRS	Receptor-type tyrosine-protein phosphatase S
SeqId_6054_6	3387	-0.215601	0.327955	0.804784	O95157	11248	NXPH3	Neurexophilin-3
SeqId_6060_2	3387	0.0374495	0.542504	0.9113	P12273	5304	PIP	Prolactin-inducible protein
SeqId_6064_4	3387	-0.0491853	0.497341	0.887868	Q9BS26	23071	ERP44	Endoplasmic reticulum resident protein 44
SeqId_6069_71	3387	0.297185	0.127525	0.620183	Q8NBJ7	25870	SUMF2	Sulfatase-modifying factor 2
SeqId_6077_63	3387	0.148708	0.102822	0.575939	Q9NZK5	51816	ADA2	Adenosine deaminase CECR1
SeqId_6079_59	3387	-0.079303	0.626278	0.932254	Q8TE99	92370	PXYLP1	2-phosphoxylose phosphatase 1
SeqId_6081_52	3387	-0.347476	0.0277542	0.351718	Q9UKZ9	26577	PCOLCE2	Procollagen C-endopeptidase enhancer 2
SeqId_6086_15	3387	0.342806	0.000518394	0.0535601	Q6WN34	25884	CHRDL2	Chordin-like protein 2
SeqId_6103_70	3387	0.0714043	0.471313	0.874666	Q96RD9	83416	FCRL5	Fc receptor-like protein 5
SeqId_6107_3	3387	-0.0148396	0.892196	0.983434	Q9UNI1	1990	CELA1	Chymotrypsin-like elastase family member 1
SeqId_6117_4	3387	0.00285991	0.980174	0.996075	P16519	5126	PCSK2	Neuroendocrine convertase 2
SeqId_6119_14	3387	-0.0289835	0.876585	0.983201	Q7Z304	256691	MAMDC2	MAM domain-containing protein 2
SeqId_6123_69	3387	-0.11994	0.17098	0.666072	P04637	7157	TP53	Cellular tumor antigen p53
SeqId_6151_18	3387	-0.154336	0.429736	0.859763	P46734	5606	MAP2K3	Dual specificity mitogen-activated protein kinase kinase 3
SeqId_6168_11	3387	0.209902	0.183401	0.677529	P04637	7157	TP53	Cellular tumor antigen p53 R175H mutant
SeqId_6207_10	3387	0.053468	0.720617	0.953607	P07602	5660	PSAP	Prosaposin
SeqId_6210_100	3387	-0.0682341	0.719139	0.952764	P01569	3442	IFNA5	Interferon alpha-5
SeqId_6213_10	3387	-0.20942	0.0406097	0.403978	Q6NT52	114336	CGB2	Choriogonadotropin subunit beta variant 2
SeqId_6214_84	3387	-0.1442	0.146264	0.639099	P32881	3445	IFNA8	Interferon alpha-8	Brain
SeqId_6219_14	3387	-0.210653	0.147502	0.639876	Q5EBL8	51248	PDZD11	PDZ domain-containing protein 11
SeqId_6221_1	3387	0.218864	0.234757	0.739186	Q9BRR6	83440	ADPGK	ADP-dependent glucokinase
SeqId_6223_5	3387	-0.0207626	0.797485	0.973681	Q16661	2981	GUCA2B	Guanylate cyclase activator 2B	Intestine
SeqId_6226_69	3387	0.0614673	0.540098	0.910577	Q8IYU8	221154	MICU2	Calcium uptake protein 2, mitochondrial
SeqId_6227_1	3387	-0.121159	0.313229	0.797851	O43240	5655	KLK10	Kallikrein-10
SeqId_6228_58	3387	0.102755	0.403764	0.844772	Q9HBV2	81833	SPACA1	Sperm acrosome membrane-associated protein 1
SeqId_6230_56	3387	-0.204912	0.292441	0.784277	O95813	9350	CER1	Cerberus
SeqId_6231_46	3387	-0.182291	0.162251	0.657361	O76061	8614	STC2	Stanniocalcin-2
SeqId_6234_74	3387	0.335553	0.0177967	0.300365	Q6UXI7	5212	VIT	Vitrin
SeqId_6237_11	3387	-0.00109316	0.993015	0.998453	Q8N441	53834	FGFRL1	Fibroblast growth factor receptor-like 1
SeqId_6238_55	3387	-0.0723876	0.670414	0.943529	Q9UQ74	440533	PSG8	Pregnancy-specific beta-1-glycoprotein 8
SeqId_6240_70	3387	-0.104103	0.645174	0.936052	Q2MKA7	284654	RSPO1	R-spondin-1
SeqId_6245_4	3387	0.335847	0.128768	0.622096	Q92692	5819	NECTIN2	Nectin-2
SeqId_6247_9	3387	0.113886	0.0550589	0.455453	O00241	10326	SIRPB1	Signal-regulatory protein beta-1	Immune
SeqId_6252_62	3387	0.0179334	0.801023	0.973681	Q96QR1	92304	SCGB3A1	Secretoglobin family 3A member 1
SeqId_6255_74	3387	-0.103999	0.289324	0.783353	Q96SM3	56265	CPXM1	Probable carboxypeptidase X1
SeqId_6256_9	3387	0.0492451	0.645535	0.936052	O95867	80740	LY6G6C	Lymphocyte antigen 6 complex locus protein G6c
SeqId_6257_56	3387	0.614017	0.00076683	0.0633274	Q99674	10669	CGREF1	Cell growth regulator with EF hand domain protein 1
SeqId_6262_14	3387	0.0862658	0.539839	0.910449	Q9NRM6	55540	IL17RB	Interleukin-17 receptor B
SeqId_6264_9	3387	0.182715	0.0980821	0.565771	O00622	3491	CCN1	Protein CYR61
SeqId_6267_51	3387	0.0496973	0.609273	0.931759	Q9H169	81551	STMN4	Stathmin-4	Brain
SeqId_6273_58	3387	-0.13395	0.520131	0.899544	Q32P28	64175	P3H1	Prolyl 3-hydroxylase 1
SeqId_6274_15	3387	0.015451	0.917882	0.986719	Q2TBF2	9671	WSCD2	WSC domain-containing protein 2	Brain
SeqId_6276_16	3387	0.27277	0.0909293	0.5556	P09958	5045	FURIN	Furin
SeqId_6280_11	3387	-0.0785214	0.520951	0.899544	O95206	5100	PCDH8	Protocadherin-8	Brain
SeqId_6281_51	3387	0.0871738	0.432011	0.862393	Q16842	6483	ST3GAL2	CMP-N-acetylneuraminate-beta-galactosamide-alpha-2,3-sialyltransferase 2
SeqId_6283_60	3387	-0.0434194	0.696793	0.947953	Q8IX19	199675	MCEMP1	Mast cell-expressed membrane protein 1	Immune
SeqId_6284_7	3387	0.397354	0.00178123	0.0987567	Q6UX46	285016	ALKAL2	ALK and LTK ligand 2
SeqId_6285_71	3387	-0.0388715	0.653053	0.937536	Q14165	9761	MLEC	Malectin
SeqId_6289_78	3387	0.0204701	0.898844	0.983607	Q6ZRI8	158763	ARHGAP36	Rho GTPase-activating protein 36
SeqId_6290_3	3387	0.299601	0.0497443	0.440936	Q765I0	257313	UTS2B	Urotensin-2B
SeqId_6291_55	3387	0.312632	0.00359519	0.147224	Q9BQT9	9746	CLSTN3	Calsyntenin-3
SeqId_6294_11	3387	0.185475	0.131562	0.623805	Q86Y30	85319	BAGE2	B melanoma antigen 2
SeqId_6296_36	3387	0.232857	0.0717982	0.509093	Q8WWZ8	170392	OIT3	Oncoprotein-induced transcript 3 protein
SeqId_6304_8	3387	0.243817	0.276837	0.765902	Q9BXJ1	114897	C1QTNF1	Complement C1q tumor necrosis factor-related protein 1
SeqId_6315_58	3387	0.187213	0.0735321	0.516029	Q6P4A8	79887	PLBD1	Phospholipase B-like 1	Immune
SeqId_6321_65	3387	0.284581	0.010406	0.240942	Q9Y5H3	56106	PCDHGA10	Protocadherin gamma-A10
SeqId_6324_11	3387	0.225202	0.0364942	0.392148	Q92874	1775	DNASE1L2	Deoxyribonuclease-1-like 2
SeqId_6326_20	3387	-0.138791	0.433809	0.86257	P12644	652	BMP4	Bone morphogenetic protein 4
SeqId_6334_9	3387	-0.00907973	0.90226	0.983819	P36268	728441	GGT2	Inactive gamma-glutamyltranspeptidase 2
SeqId_6342_10	3387	-0.113937	0.399064	0.844772	Q6UXI9	255743	NPNT	Nephronectin
SeqId_6350_43	3387	0.00313547	0.969028	0.995453	P02655	344	APOC2	Apolipoprotein C-II	Liver
SeqId_6351_55	3387	-0.382254	0.034439	0.384337	P40259	974	CD79B	B-cell antigen receptor complex-associated protein beta chain
SeqId_6352_8	3387	0.023512	0.760629	0.961213	P14616	3645	INSRR	Insulin receptor-related protein
SeqId_6354_13	3387	0.0682167	0.686327	0.947953	Q6MZM0	341208	HEPHL1	Hephaestin-like protein 1
SeqId_6357_83	3387	-0.104152	0.516462	0.899544	P08861	23436	CELA3B	Chymotrypsin-like elastase family member 3B	Pancreas
SeqId_6359_50	3387	0.135441	0.144002	0.632933	Q8NAT1	84892	POMGNT2	Protein O-linked-mannose beta-1,4-N-acetylglucosaminyltransferase 2
SeqId_6360_7	3387	0.0101712	0.93821	0.989654	Q7Z7B8	245939	DEFB128	Beta-defensin 128
SeqId_6361_49	3387	-0.0105252	0.916924	0.986719	Q15256	5801	PTPRR	Receptor-type tyrosine-protein phosphatase R	Brain
SeqId_6362_6	3387	0.00348093	0.975863	0.995453	Q9H1Z8	84417	ECRG4	Augurin
SeqId_6364_7	3387	0.0250451	0.407135	0.846915	Q9BX59	55080	TAPBPL	Tapasin-related protein
SeqId_6366_38	3387	0.172833	0.0480269	0.432574	Q96J42	79770	TXNDC15	Thioredoxin domain-containing protein 15
SeqId_6367_66	3387	-0.0363409	0.81766	0.977095	Q06828	2331	FMOD	fibromodulin
SeqId_6368_9	3387	-0.100214	0.0673088	0.498528	Q9H114	128817	CSTL1	Cystatin-like 1
SeqId_6369_82	3387	-0.197453	0.306918	0.792486	O75398	10522	DEAF1	Deformed epidermal autoregulatory factor 1 homolog
SeqId_6371_50	3387	-0.0491445	0.721997	0.953669	O43827	10218	ANGPTL7	Angiopoietin-related protein 7	Brain
SeqId_6372_7	3387	-0.103627	0.416311	0.851966	Q9Y2T7	51087	YBX2	Y-box-binding protein 2
SeqId_6373_54	3387	-0.0262832	0.762317	0.961263	P80370	8788	DLK1	Protein delta homolog 1
SeqId_6375_75	3387	0.139301	0.453317	0.866472	Q8NBI6	152002	XXYLT1	Xyloside xylosyltransferase 1
SeqId_6377_54	3387	0.00982966	0.923007	0.988406	Q7Z4W2	119180	LYZL2	Lysozyme-like protein 2
SeqId_6378_2	3387	0.0237368	0.743276	0.955061	Q86SI9	153571	C5orf38	Protein CEI
SeqId_6379_62	3387	0.379021	0.0165648	0.28901	Q86TH1	9719	ADAMTSL2	ADAMTS-like protein 2
SeqId_6380_23	3387	-0.0376245	0.0538342	0.45263	Q14197	3396	MRPL58	Peptidyl-tRNA hydrolase ICT1, mitochondrial
SeqId_6382_17	3387	0.167649	0.318985	0.799884	O00462	4126	MANBA	Beta-mannosidase
SeqId_6383_90	3387	-0.2333	0.188628	0.684334	O43897	7092	TLL1	Tolloid-like protein 1
SeqId_6384_19	3387	-0.000917769	0.993774	0.998453	Q8IUB2	140686	WFDC3	WAP four-disulfide core domain protein 3
SeqId_6385_63	3387	0.613899	0.00337574	0.141752	Q6PCB0	64856	VWA1	von Willebrand factor A domain-containing protein 1
SeqId_6388_21	3387	-0.234313	0.0701964	0.503362	Q96EE4	90693	CCDC126	Coiled-coil domain-containing protein 126
SeqId_6390_18	3387	0.407492	0.0678127	0.499275	P0C0P6	594857	NPS	Neuropeptide S	Brain
SeqId_6391_52	3387	0.0241607	0.5965	0.929452	Q8N6C8	11026	LILRA3	Leukocyte immunoglobulin-like receptor subfamily A member 3
SeqId_6392_7	3387	0.164812	0.246078	0.739186	O76076	8839	CCN5	WNT1-inducible-signaling pathway protein 2
SeqId_6393_63	3387	0.276491	0.0484482	0.432574	P14625	7184	HSP90B1	Endoplasmin
SeqId_6395_58	3387	-0.0213545	0.898018	0.983607	Q96T91	170589	GPHA2	Glycoprotein hormone alpha-2
SeqId_6398_12	3387	0.109928	0.219357	0.730015	P36776	9361	LONP1	Lon protease homolog, mitochondrial
SeqId_6399_52	3387	0.393253	0.100281	0.57149	Q8IZN7	245910	DEFB107A	Beta-defensin 107
SeqId_6400_33	3387	-0.0532423	0.642648	0.93459	Q8NBR0	90313	TP53I13	Tumor protein p53-inducible protein 13
SeqId_6402_8	3387	0.00627261	0.660848	0.940678	Q9UKJ1	29992	PILRA	Paired immunoglobulin-like type 2 receptor alpha isoform FDF03-deltaTM	Immune
SeqId_6404_20	3387	-0.489146	0.0118132	0.256024	O75973	10882	C1QL1	C1q-related factor
SeqId_6405_74	3387	-0.241256	0.0193837	0.30883	P11465	5670	PSG2	Pregnancy-specific beta-1-glycoprotein 2
SeqId_6406_3	3387	-0.559302	0.0014665	0.0908312	Q9C002	84419	NMES1	Normal mucosa of esophagus-specific gene 1 protein
SeqId_6407_63	3387	-0.102778	0.584974	0.926952	O00515	3898	LAD1	Ladinin-1
SeqId_6408_2	3387	-0.045471	0.640665	0.933949	P55103	3626	INHBC	Inhibin beta C chain	Liver
SeqId_6409_57	3387	0.0832977	0.306365	0.792486	Q8IZF2	221395	ADGRF5	Adhesion G protein-coupled receptor F5
SeqId_6410_26	3387	0.0814476	0.514711	0.899123	Q14641	3641	INSL4	Early placenta insulin-like peptide
SeqId_6411_58	3387	-0.100508	0.398518	0.844772	Q30KP9	613209	DEFB135	Beta-defensin 135
SeqId_6413_79	3387	-0.11521	0.447976	0.86441	Q5VXJ0	643414	LIPK	Lipase member K
SeqId_6414_8	3387	-0.0789858	0.686941	0.947953	Q86UD1	220323	OAF	Out at first protein homolog
SeqId_6415_90	3387	0.0291129	0.867069	0.980895	P22792	1370	CPN2	Carboxypeptidase N subunit 2	Liver
SeqId_6416_8	3387	0.0947154	0.175119	0.666386	Q86XP6	200504	GKN2	Gastrokine-2
SeqId_6420_4	3387	0.239528	0.377552	0.829537	Q9NX18	54949	SDHAF2	Succinate dehydrogenase assembly factor 2, mitochondrial
SeqId_6421_52	3387	0.020336	0.837317	0.978659	P05015	3449	IFNA16	Interferon alpha-16
SeqId_6424_2	3387	-0.0316017	0.710329	0.949783	Q5GAN3	440163	RNASE13	Probable inactive ribonuclease-like protein 13
SeqId_6425_87	3387	0.133402	0.283838	0.775739	Q99542	4327	MMP19	Matrix metalloproteinase-19
SeqId_6430_36	3387	-0.0836876	0.429746	0.859763	Q8N3H0	338811	TAFA2	Protein FAM19A2
SeqId_6431_68	3387	0.0889916	0.486871	0.88271	Q9UHG3	51449	PCYOX1	Prenylcysteine oxidase 1
SeqId_6433_57	3387	-0.120086	0.503096	0.890774	Q96MK3	54757	FAM20A	Pseudokinase FAM20A
SeqId_6434_18	3387	-0.0596555	0.473752	0.876238	O75106	314	AOC2	Retina-specific copper amine oxidase
SeqId_6439_59	3387	-0.0294953	0.810386	0.973681	Q9H972	60686	C14orf93	Uncharacterized protein C14orf93
SeqId_6440_31	3387	0.124953	0.37936	0.829537	Q13361	8076	MFAP5	Microfibrillar-associated protein 5
SeqId_6441_62	3387	0.0752243	0.637539	0.933476	Q9UKP5	11174	ADAMTS6	A disintegrin and metalloproteinase with thrombospondin motifs 6
SeqId_6442_6	3387	0.422287	0.0562081	0.459379	Q86Y29	85318	BAGE3	B melanoma antigen 3
SeqId_6444_15	3387	-0.0171547	0.857895	0.980895	Q16557	5671	PSG3	Pregnancy-specific beta-1-glycoprotein 3
SeqId_6447_73	3387	0.0641223	0.758176	0.960318	P26022	5806	PTX3	Pentraxin-related protein PTX3
SeqId_6448_36	3387	0.188164	0.260189	0.750611	Q99985	10512	SEMA3C	Semaphorin-3C
SeqId_6450_8	3387	0.00755971	0.9603	0.994987	P51161	2172	FABP6	Gastrotropin	Intestine
SeqId_6451_64	3387	-0.13651	0.101265	0.57149	Q9BXN1	54829	ASPN	Asporin
SeqId_6453_70	3387	-0.132624	0.47485	0.876354	Q8NHJ6	11006	LILRB4	Leukocyte immunoglobulin-like receptor subfamily B member 4
SeqId_6454_38	3387	-0.2698	0.164033	0.659279	P52565	396	ARHGDIA	Rho GDP-dissociation inhibitor 1
SeqId_6455_52	3387	-0.0722236	0.628405	0.932259	Q86UW8	404037	HAPLN4	Hyaluronan and proteoglycan link protein 4
SeqId_6456_17	3387	0.0525482	0.807898	0.973681	Q00889	5675	PSG6	Pregnancy-specific beta-1-glycoprotein 6
SeqId_6457_50	3387	0.0164866	0.686411	0.947953	Q9Y5H4	56114	PCDHGA1	Protocadherin gamma-A1
SeqId_6458_6	3387	0.103121	0.181568	0.677529	P04843	6184	RPN1	Dolichyl-diphosphooligosaccharide--protein glycosyltransferase subunit 1
SeqId_6461_54	3387	-0.0547271	0.267293	0.757622	P02656	345	APOC3	Apolipoprotein C-III	Liver
SeqId_6462_12	3387	-0.0928071	0.455513	0.867087	Q99727	7079	TIMP4	Metalloproteinase inhibitor 4
SeqId_6463_59	3387	0.0392319	0.811417	0.974684	P83859	347148	QRFP	Orexigenic neuropeptide QRFP
SeqId_6464_40	3387	-0.0873493	0.625523	0.932254	Q6DKI7	79037	PVRIG	Transmembrane protein PVRIG
SeqId_6467_65	3387	0.0704952	0.342284	0.812234	Q8NBL1	56983	POGLUT1	Protein O-glucosyltransferase 1
SeqId_6468_37	3387	-0.051566	0.799993	0.973681	Q86UU9	255061	TAC4	Tachykinin-4
SeqId_6469_62	3387	0.0302098	0.838161	0.978659	O95868	58530	LY6G6D	Lymphocyte antigen 6 complex locus protein G6d
SeqId_6470_19	3387	-0.359461	0.121049	0.612662	P23142	2192	FBLN1	Fibulin-1
SeqId_6471_53	3387	-0.00369647	0.910211	0.9864	Q92496	10877	CFHR4	Complement factor H-related protein 4	Liver
SeqId_6472_40	3387	0.0294571	0.762067	0.961263	P40967	6490	PMEL	Melanocyte protein PMEL
SeqId_6473_55	3387	-0.0488967	0.770553	0.965005	Q9NP55	51297	BPIFA1	BPI fold-containing family A member 1
SeqId_6478_2	3387	-0.400774	0.0129615	0.266663	A6NGN9	402665	IGLON5	IgLON family member 5	Brain
SeqId_6480_1	3387	0.104534	0.335254	0.808945	Q8WVQ1	124583	CANT1	Soluble calcium-activated nucleotidase 1
SeqId_6485_59	3387	-0.0583655	0.290942	0.784224	P15814	3543	IGLL1	Immunoglobulin lambda-like polypeptide 1
SeqId_6491_59	3387	0.090968	0.615357	0.932254	Q9H2R5	55554	KLK15	Kallikrein-15
SeqId_6493_9	3387	-0.0825498	0.558648	0.914698	Q66K79	8532	CPZ	Carboxypeptidase Z
SeqId_6494_60	3387	0.0182429	0.890279	0.983297	Q96QH8	389852	SPACA5	Sperm acrosome-associated protein 5
SeqId_6495_14	3387	-0.162514	0.405012	0.844772	P05305	1906	EDN1	Endothelin-1
SeqId_6496_60	3387	-0.0225014	0.810297	0.973681	P80370	8788	DLK1	Protein delta homolog 1
SeqId_6497_10	3387	-0.164555	0.29815	0.787466	O15537	6247	RS1	Retinoschisin
SeqId_6504_65	3387	0.0571734	0.698729	0.947953	Q9Y4K0	4017	LOXL2	Lysyl oxidase homolog 2
SeqId_6506_54	3387	0.19902	0.329782	0.805244	P49755	10972	TMED10	Transmembrane emp24 domain-containing protein 10
SeqId_6507_16	3387	-0.153996	0.325254	0.803005	O15394	4685	NCAM2	Neural cell adhesion molecule 2
SeqId_6508_68	3387	0.147209	0.46746	0.87211	O95969	10647	SCGB1D2	Secretoglobin family 1D member 2
SeqId_6510_56	3387	0.0658991	0.663562	0.94177	Q8TEB7	79589	RNF128	E3 ubiquitin-protein ligase RNF128
SeqId_6511_17	3387	0.068133	0.749364	0.956935	Q96LR4	151647	TAFA4	Protein FAM19A4
SeqId_6517_14	3387	-0.0466733	0.761777	0.961263	P55107	2662	GDF10	Growth/differentiation factor 10
SeqId_6518_85	3387	0.0186298	0.82148	0.977266	Q9UBU3	51738	GHRL	Appetite-regulating hormone
SeqId_6520_87	3387	-0.208792	0.0473075	0.432324	P08493	4256	MGP	Matrix Gla protein	Artery
SeqId_6521_35	3387	-0.0267996	0.851086	0.979361	P47972	4885	NPTX2	Neuronal pentraxin-2
SeqId_6525_17	3387	0.131931	0.140555	0.632933	Q6B8I1	51207	DUSP13	Dual specificity protein phosphatase 13 isoform A
SeqId_6526_77	3387	0.148531	0.314547	0.799494	Q9NY56	29991	OBP2A	Odorant-binding protein 2a
SeqId_6527_1	3387	-0.0602639	0.73536	0.954428	Q7L0X0	9865	TRIL	TLR4 interactor with leucine rich repeats	Brain
SeqId_6528_95	3387	-0.107626	0.524429	0.902961	Q9UBQ6	2135	EXTL2	Exostosin-like 2
SeqId_6530_63	3387	-0.0603059	0.800552	0.973681	Q99935	58503	OPRPN	Opiorphin prepropeptide
SeqId_6531_29	3387	-0.297708	0.0791136	0.529025	Q96A26	26355	FAM162A	Protein FAM162A
SeqId_6533_20	3387	0.24804	0.0407131	0.403978	Q8WZ79	58511	DNASE2B	Deoxyribonuclease-2-beta
SeqId_6536_54	3387	-0.0534125	0.788796	0.971074	Q8NHP8	196463	PLBD2	Putative phospholipase B-like 2
SeqId_6538_90	3387	-0.354939	0.0494575	0.439179	Q8IYS2	90231	KIAA2013	Uncharacterized protein KIAA2013
SeqId_6543_182	3387	0.0161552	0.893443	0.983434	P81277	51052	PRLH	Prolactin-releasing peptide	Brain
SeqId_6544_33	3387	0.0106201	0.914828	0.986719	Q92832	4745	NELL1	Protein kinase C-binding protein NELL1
SeqId_6545_58	3387	-0.138099	0.450062	0.86441	P04156	5621	PRNP	Major prion protein
SeqId_6547_83	3387	-0.470645	0.00767891	0.214966	O60235	9407	TMPRSS11D	Transmembrane protease serine 11D
SeqId_6549_60	3387	0.0506764	0.677489	0.947205	Q96N03	128434	VSTM2L	V-set and transmembrane domain-containing protein 2-like protein
SeqId_6550_4	3387	0.0704352	0.451927	0.865262	Q14773	3386	ICAM4	Intercellular adhesion molecule 4
SeqId_6551_94	3387	-0.0584214	0.248033	0.741287	Q8IW75	145264	SERPINA12	Serpin A12
SeqId_6553_68	3387	0.164372	0.153389	0.644105	Q9UL16	25790	CFAP45	Cilia- and flagella-associated protein 45
SeqId_6555_58	3387	-0.237224	0.11537	0.600479	Q9UJZ1	30968	STOML2	Stomatin-like protein 2, mitochondrial
SeqId_6556_5	3387	-0.145212	0.143675	0.632933	Q9UJA9	59084	ENPP5	Ectonucleotide pyrophosphatase/phosphodiesterase family member 5
SeqId_6557_50	3387	-0.183843	0.110673	0.591228	Q8TF66	131578	LRRC15	Leucine-rich repeat-containing protein 15
SeqId_6558_5	3387	-0.0948164	0.614791	0.932254	Q9Y6Z7	10584	COLEC10	Collectin-10	Liver
SeqId_6561_77	3387	0.0142678	0.922955	0.988406	F6PMQ5	28299	IGKV1-5	Ig Kappa chain V-I region HK102- like
SeqId_6570_1	3387	-0.143432	0.440582	0.864245	Q5TAT6	1305	COL13A1	Collagen alpha-1(XIII) chain
SeqId_6571_75	3387	-0.00538523	0.969275	0.995453	Q8N4C9	284099	C17orf78	Uncharacterized protein C17orf78	Intestine
SeqId_6572_10	3387	0.132175	0.454679	0.867087	Q86VH4	80059	LRRTM4	Leucine-rich repeat transmembrane neuronal protein 4	Brain
SeqId_6574_11	3387	-0.0239253	0.815256	0.976468	O60667	9214	FCMR	Fas apoptotic inhibitory molecule 3
SeqId_6576_1	3387	-0.0539869	0.658436	0.938594	Q93070	420	ART4	Ecto-ADP-ribosyltransferase 4
SeqId_6577_64	3387	-0.258851	0.0397817	0.401792	Q16363	3910	LAMA4	Laminin subunit alpha-4
SeqId_6578_29	3387	0.042933	0.788191	0.971074	Q9H2S6	64102	TNMD	Tenomodulin	Adipose
SeqId_6580_29	3387	-0.0658508	0.000613174	0.0559493	P20742	5858	PZP	Pregnancy zone protein	Liver
SeqId_6584_1	3387	0.0480946	0.607201	0.931759	P23327	3270	HRC	Sarcoplasmic reticulum histidine-rich calcium-binding protein
SeqId_6586_19	3387	0.240921	0.0467584	0.432253	O75078	4185	ADAM11	Disintegrin and metalloproteinase domain-containing protein 11	Brain
SeqId_6587_6	3387	-0.0729315	0.548168	0.913102	Q96NI6	145581	LRFN5	Leucine-rich repeat and fibronectin type-III domain-containing protein 5
SeqId_6593_5	3387	-0.0251754	0.912898	0.986719	Q14435	2591	GALNT3	Polypeptide N-acetylgalactosaminyltransferase 3
SeqId_6594_64	3387	-0.193796	0.170478	0.666072	Q9NPB0	55776	SAYSD1	SAYSvFN domain-containing protein 1
SeqId_6597_24	3387	-0.273779	0.0118841	0.256024	Q8TBP5	345757	FAM174A	Membrane protein FAM174A
SeqId_6599_5	3387	0.00413377	0.983631	0.996207	Q8J025	147495	APCDD1	Protein APCDD1
SeqId_6600_70	3387	0.073105	0.52054	0.899544	Q8NC24	285613	RELL2	RELT-like protein 2
SeqId_6603_18	3387	0.0138265	0.916196	0.986719	P23352	3730	ANOS1	Anosmin-1
SeqId_6604_59	3387	-0.204227	0.296179	0.784929	Q8TB73	79625	NDNF	Protein NDNF
SeqId_6605_17	3387	-0.588977	0.000857727	0.068549	P35858	3483	IGFALS	Insulin-like growth factor-binding protein complex acid labile subunit	Liver
SeqId_6606_61	3387	-0.0158693	0.639041	0.933476	Q15726	3814	KISS1	Metastasis-suppressor KiSS-1
SeqId_6609_22	3387	0.0172191	0.867456	0.980895	P09543	1267	CNP	2',3'-cyclic-nucleotide 3'-phosphodiesterase	Brain
SeqId_6611_8	3387	-0.134022	0.20213	0.703846	Q6UW63	79070	POGLUT2	KDEL motif-containing protein 1
SeqId_6612_90	3387	0.00805576	0.963604	0.995453	Q6PL45	283870	BRICD5	BRICHOS domain-containing protein 5
SeqId_6617_12	3387	-0.0328558	0.853806	0.980895	Q6DN72	343413	FCRL6	Fc receptor-like protein 6	Immune
SeqId_6620_82	3387	0.122267	0.385052	0.834693	Q96FE5	84894	LINGO1	Leucine-rich repeat and immunoglobulin-like domain-containing nogo receptor-interacting protein 1	Brain
SeqId_6621_10	3387	0.056119	0.723428	0.953669	P04090	6019	RLN2	Prorelaxin H2
SeqId_6622_90	3387	-0.156714	0.36688	0.82483	Q9ULZ1	8862	APLN	Apelin
SeqId_6624_94	3387	-0.194421	0.410573	0.848881	O96014	7481	WNT11	Protein Wnt-11
SeqId_6625_31	3387	0.219102	0.00881329	0.232245	Q8NBU5	84896	ATAD1	ATPase family AAA domain-containing protein 1
SeqId_6626_81	3387	0.181485	0.270086	0.759091	Q9NRB3	55501	CHST12	Carbohydrate sulfotransferase 12
SeqId_6627_25	3387	-0.0609962	0.520843	0.899544	P54315	5407	PNLIPRP1	Inactive pancreatic lipase-related protein 1	Pancreas
SeqId_6629_3	3387	0.0416119	0.700598	0.947953	P60022	1672	DEFB1	Beta-defensin 1
SeqId_6631_17	3387	-0.3035	0.103801	0.576898	P20849	1297	COL9A1	Collagen alpha-1(IX) chain
SeqId_6633_43	3387	-0.0126681	0.90281	0.983819	B0FP48	100134938	None	Uroplakin-3b-like protein
SeqId_6641_60	3387	-0.150098	0.378326	0.829537	P0CG47	7314	UBB	PolyUbiquitin K48-linked
SeqId_6647_55	3387	-0.247168	0.109173	0.58799	P0CG48	7316	UBC	PolyUbiquitin K63-linked
SeqId_6649_51	3387	0.188808	0.142538	0.632933	O95631	9423	NTN1	Netrin-1
SeqId_6651_74	3387	-0.0433197	0.838381	0.978659	P0CG47	7314	UBB	PolyUbiquitin K48-linked
SeqId_6653_58	3387	-0.0352824	0.831129	0.978659	Q08722	961	CD47	Leukocyte surface antigen CD47
SeqId_6706_18	3387	0.135521	0.0827104	0.536694	P10696	251	ALPG	Alkaline phosphatase, placental-like
SeqId_6713_4	3387	-0.180893	0.155811	0.648124	Q86VZ4	84918	LRP11	Low-density lipoprotein receptor-related protein 11
SeqId_6715_63	3387	0.162777	0.131497	0.623805	P10696	251	ALPG	Alkaline phosphatase, placental-like
SeqId_6895_1	3387	0.148249	0.160051	0.653142	P02786	7037	TFRC	Transferrin receptor protein 1
SeqId_6896_3	3387	-0.0583694	0.0308148	0.373105	Q8NEQ5	128346	C1orf162	Transmembrane protein C1orf162	Immune
SeqId_6897_38	3387	0.102095	0.515635	0.899123	O94766	26229	B3GAT3	Galactosylgalactosylxylosylprotein 3-beta-glucuronosyltransferase 3
SeqId_6899_37	3387	-0.213163	0.205538	0.707583	Q9H0N5	84105	PCBD2	Pterin-4-alpha-carbinolamine dehydratase 2
SeqId_6900_30	3387	-0.00438656	0.947626	0.992362	Q9Y385	51465	UBE2J1	Ubiquitin-conjugating enzyme E2 J1
SeqId_6904_14	3387	-0.4025	0.0171067	0.29332	O43300	26045	LRRTM2	Leucine-rich repeat transmembrane neuronal protein 2	Brain
SeqId_6907_17	3387	-0.0750089	0.574758	0.923958	Q8N6Q1	145942	TMCO5A	Transmembrane and coiled-coil domain-containing protein 5A
SeqId_6909_40	3387	-0.367867	0.0228341	0.325706	Q10469	4247	MGAT2	Alpha-1,6-mannosyl-glycoprotein 2-beta-N-acetylglucosaminyltransferase
SeqId_6911_103	3387	0.114766	0.339905	0.812234	Q6EIG7	93978	CLEC6A	C-type lectin domain family 6 member A
SeqId_6912_6	3387	0.0858867	0.427618	0.858136	Q86XE3	286097	MICU3	Calcium uptake protein 3, mitochondrial
SeqId_6913_189	3387	0.0516479	0.691816	0.947953	P26583	3148	HMGB2	High mobility group protein B2
SeqId_6915_2	3387	-0.155444	0.238707	0.739186	Q6UWJ8	388611	CD164L2	CD164 sialomucin-like 2 protein
SeqId_6917_49	3387	0.0830136	0.342925	0.812234	Q9BY71	81543	LRRC3	Leucine-rich repeat-containing protein 3
SeqId_6918_183	3387	-0.210746	0.0139969	0.275641	P06307	885	CCK	Cholecystokinin	Brain
SeqId_6919_3	3387	0.0349166	0.825683	0.977561	P02008	3050	HBZ	Hemoglobin subunit zeta
SeqId_6920_1	3387	-0.135074	0.317481	0.799494	Q6UXV0	389400	GFRAL	GDNF family receptor alpha-like
SeqId_6921_24	3387	-0.130553	0.505472	0.893229	O60512	8703	B4GALT3	Beta-1,4-galactosyltransferase 3
SeqId_6923_1	3387	0.119929	0.313344	0.797851	O00469	5352	PLOD2	Procollagen-lysine,2-oxoglutarate 5-dioxygenase 2
SeqId_6925_26	3387	0.148187	0.0616272	0.47434	Q9Y5X2	29886	SNX8	Sorting nexin-8
SeqId_6927_7	3387	-0.316421	0.252146	0.746582	P52848	3340	NDST1	Bifunctional heparan sulfate N-deacetylase/N-sulfotransferase 1
SeqId_6929_10	3387	-0.107694	0.31668	0.799494	O43173	51046	ST8SIA3	Sia-alpha-2,3-Gal-beta-1,4-GlcNAc-R:alpha 2,8-sialyltransferase
SeqId_6930_95	3387	-0.265791	0.14011	0.632933	P61647	338596	ST8SIA6	Alpha-2,8-sialyltransferase 8F
SeqId_6932_42	3387	0.222057	0.372537	0.826836	P08648	3678	ITGA5	Integrin alpha-5
SeqId_6933_20	3387	-0.137482	0.489509	0.883934	Q9BQ48	64981	MRPL34	39S ribosomal protein L34, mitochondrial
SeqId_6936_7	3387	-0.237833	0.097256	0.565614	Q969W9	56937	PMEPA1	Protein TMEPAI
SeqId_6937_251	3387	-0.109632	0.23704	0.739186	Q9BWL3	25912	C1orf43	Uncharacterized protein C1orf43
SeqId_6938_21	3387	-0.0742083	0.631567	0.932462	O60330	26025	PCDHGA12	Protocadherin gamma-A12
SeqId_6940_18	3387	0.0831965	0.53125	0.905907	Q9HDC5	56704	JPH1	Junctophilin-1	Muscle
SeqId_6941_11	3387	-0.161321	0.224384	0.730015	Q8NBK3	285362	SUMF1	Sulfatase-modifying factor 1
SeqId_6947_4	3387	-0.26744	0.021813	0.320722	Q9Y274	10402	ST3GAL6	Type 2 lactosamine alpha-2,3-sialyltransferase
SeqId_6948_82	3387	-0.0312091	0.657701	0.938594	Q92562	9896	FIG4	Polyphosphoinositide phosphatase
SeqId_6951_26	3387	-0.14884	0.519309	0.899544	Q96FT7	55515	ASIC4	Acid-sensing ion channel 4
SeqId_6955_68	3387	-0.0168721	0.886992	0.983284	Q13596	6642	SNX1	Sorting nexin-1
SeqId_6961_14	3387	-0.057945	0.589694	0.926952	Q6UXB1	388555	IGFL3	Insulin growth factor-like family member 3
SeqId_6962_5	3387	-0.0701285	0.509238	0.895413	P79483	3125	HLA-DRB3	HLA class II histocompatibility antigen, DR beta 3 chain
SeqId_6965_19	3387	-0.165299	0.393199	0.840985	Q9UHC6	26047	CNTNAP2	Contactin-associated protein-like 2	Brain
SeqId_6966_144	3387	0.0049302	0.984104	0.996207	P61266	112755	STX1B	Syntaxin-1B	Brain
SeqId_6969_14	3387	-0.306705	0.216272	0.726528	Q8TCV5	149708	WFDC5	WAP four-disulfide core domain protein 5
SeqId_6974_6	3387	0.192346	0.171365	0.666072	P04233	972	CD74	HLA class II histocompatibility antigen gamma chain
SeqId_6975_52	3387	-0.0271793	0.873775	0.982072	O95295	23557	SNAPIN	SNARE-associated protein Snapin
SeqId_6984_6	3387	-0.191043	0.11699	0.605022	Q969P0	93185	IGSF8	Immunoglobulin superfamily member 8
SeqId_6986_17	3387	0.1291	0.441587	0.86441	Q9Y662	9953	HS3ST3B1	Heparan sulfate glucosamine 3-O-sulfotransferase 3B1
SeqId_6990_44	3387	0.240376	0.00888568	0.232245	Q9HCN8	23753	SDF2L1	Stromal cell-derived factor 2-like protein 1
SeqId_6991_24	3387	0.141147	0.324206	0.801217	Q9Y231	10690	FUT9	Alpha-(1,3)-fucosyltransferase 9
SeqId_6992_67	3387	-0.101202	0.448855	0.86441	P02042	3045	HBD	Hemoglobin subunit delta	Immune
SeqId_6994_19	3387	0.0761866	0.645903	0.936052	Q9UK00	51161	C3orf18	Uncharacterized protein C3orf18
SeqId_6997_32	3387	-0.394888	0.00144642	0.0907215	Q9ULW5	25837	RAB26	Ras-related protein Rab-26
SeqId_6998_106	3387	-0.104989	0.608878	0.931759	Q12797	444	ASPH	Aspartyl/asparaginyl beta-hydroxylase
SeqId_7003_4	3387	-0.131203	0.411975	0.849141	Q86SR1	55568	GALNT10	Polypeptide N-acetylgalactosaminyltransferase 10
SeqId_7006_4	3387	-0.0324673	0.844533	0.978659	Q9BXS0	84570	COL25A1	Collagen alpha-1(XXV) chain
SeqId_7007_24	3387	-0.104363	0.543704	0.911626	Q9Y296	51399	TRAPPC4	Trafficking protein particle complex subunit 4
SeqId_7009_8	3387	0.2438	0.193379	0.690837	P21854	971	CD72	B-cell differentiation antigen CD72	Immune
SeqId_7015_8	3387	0.0468165	0.529483	0.905756	O75023	10990	LILRB5	Leukocyte immunoglobulin-like receptor subfamily B member 5
SeqId_7016_12	3387	0.00994363	0.939757	0.989964	Q02742	2650	GCNT1	Beta-1,3-galactosyl-O-glycosyl-glycoprotein beta-1,6-N-acetylglucosaminyltransferase
SeqId_7018_10	3387	0.0724441	0.660807	0.940678	Q9UJK0	115939	TSR3	Ribosome biogenesis protein TSR3 homolog
SeqId_7019_13	3387	0.209291	0.159257	0.653142	O75326	8482	SEMA7A	Semaphorin-7A
SeqId_7020_13	3387	0.049683	0.638285	0.933476	Q9GZS9	23563	CHST5	Carbohydrate sulfotransferase 5	Intestine
SeqId_7038_45	3387	0.120677	0.0628247	0.477449	Q92187	7903	ST8SIA4	CMP-N-acetylneuraminate-poly-alpha-2,8-sialyltransferase
SeqId_7045_4	3387	0.14243	0.171494	0.666072	Q12983	664	BNIP3	BCL2/adenovirus E1B 19 kDa protein-interacting protein 3
SeqId_7046_6	3387	-0.150045	0.327588	0.804784	Q96LM9	140873	C20orf173	Uncharacterized protein C20orf173
SeqId_7048_4	3387	-0.100187	0.436523	0.862929	Q7Z692	56971	CEACAM19	Carcinoembryonic antigen-related cell adhesion molecule 19
SeqId_7049_2	3387	-0.238619	0.0942995	0.561582	O75077	8745	ADAM23	Disintegrin and metalloproteinase domain-containing protein 23
SeqId_7050_5	3387	-0.177936	0.541462	0.910708	Q7Z3B1	257194	NEGR1	Neuronal growth regulator 1
SeqId_7054_87	3387	-0.0797176	0.708215	0.949009	Q9UHP7	29121	CLEC2D	C-type lectin domain family 2 member D
SeqId_7059_14	3387	0.058331	0.207798	0.710107	Q6PI73	11025	LILRA6	Leukocyte immunoglobulin-like receptor subfamily A member 6	Immune
SeqId_7060_2	3387	0.0605498	0.780571	0.969709	Q96HE7	30001	ERO1A	ERO1-like protein alpha
SeqId_7064_2	3387	-0.00773449	0.969502	0.995453	Q9BV40	8673	VAMP8	Vesicle-associated membrane protein 8
SeqId_7065_1	3387	0.00918042	0.901361	0.983819	O95866	80739	MPIG6B	Protein G6b
SeqId_7066_199	3387	0.0788487	0.464822	0.869851	Q5JX69	388799	FAM209B	Protein FAM209B
SeqId_7069_9	3387	0.176927	0.425893	0.857149	Q96NA8	203062	TSNARE1	t-SNARE domain-containing protein 1
SeqId_7070_25	3387	0.314583	0.139892	0.632933	P23276	3792	KEL	Kell blood group glycoprotein
SeqId_7071_23	3387	-0.107444	0.711769	0.950039	Q9UKM7	11253	MAN1B1	Endoplasmic reticulum mannosyl-oligosaccharide 1,2-alpha-mannosidase
SeqId_7073_69	3387	0.142	0.243115	0.739186	Q8WYQ4	150248	C22orf15	Uncharacterized protein C22orf15
SeqId_7076_17	3387	-0.210631	0.162676	0.657469	O95672	9427	ECEL1	Endothelin-converting enzyme-like 1
SeqId_7081_2	3387	-0.160817	0.155741	0.648124	O00481	11119	BTN3A1	Butyrophilin subfamily 3 member A1
SeqId_7082_2	3387	0.101752	0.656888	0.938594	Q6ZMB0	192134	B3GNT6	UDP-GlcNAc:betaGal beta-1,3-N-acetylglucosaminyltransferase 6
SeqId_7083_74	3387	0.0778607	0.476353	0.876939	O95460	8785	MATN4	Matrilin-4
SeqId_7084_1	3387	-0.105673	0.463764	0.869851	Q8NBI3	374946	DRAXIN	Draxin
SeqId_7085_81	3387	0.176505	0.0756924	0.520189	Q15517	1041	CDSN	Corneodesmosin
SeqId_7089_42	3387	-0.165127	0.323157	0.801208	Q9BT88	23208	SYT11	Synaptotagmin-11
SeqId_7090_17	3387	-0.0561333	0.804696	0.973681	Q10472	2589	GALNT1	Polypeptide N-acetylgalactosaminyltransferase 1
SeqId_7092_7	3387	0.154718	0.184097	0.677529	Q8N807	204474	PDILT	Protein disulfide-isomerase-like protein of the testis
SeqId_7096_30	3387	0.0839282	0.420078	0.854092	Q96DB5	51115	RMDN1	Regulator of microtubule dynamics protein 1
SeqId_7097_8	3387	-0.168742	0.379257	0.829537	Q9Y6F8	253175	CDY1	Testis-specific chromodomain protein Y 1
SeqId_7099_33	3387	0.13394	0.330869	0.805656	Q8N475	56884	FSTL5	Follistatin-related protein 5	Brain
SeqId_7100_31	3387	0.0201764	0.487691	0.882904	P06729	914	CD2	T-cell surface antigen CD2
SeqId_7104_71	3387	-0.0581125	0.47964	0.879252	Q86V35	164633	CABP7	Calcium-binding protein 7	Brain
SeqId_7105_7	3387	-0.136468	0.393686	0.840985	Q9BTV7	81928	CABLES2	CDK5 and ABL1 enzyme substrate 2
SeqId_7106_37	3387	-0.210089	0.222286	0.730015	Q86WS3	219990	OOSP2	Oocyte-secreted protein 2
SeqId_7108_7	3387	-0.241417	0.0977534	0.565771	O75264	284422	SMIM24	Small integral membrane protein 24
SeqId_7110_2	3387	0.203424	0.149416	0.641441	Q9UBS4	51726	DNAJB11	DnaJ homolog subfamily B member 11
SeqId_7113_1	3387	-0.148536	0.140926	0.632933	Q9HAV7	80273	GRPEL1	GrpE protein homolog 1, mitochondrial
SeqId_7115_5	3387	-0.416494	0.00131804	0.087209	P04279	6406	SEMG1	Semenogelin-1
SeqId_7116_31	3387	-0.136656	0.5209	0.899544	Q8IYS5	126014	OSCAR	Osteoclast-associated immunoglobulin-like receptor
SeqId_7117_21	3387	-0.155423	0.515814	0.899123	O75830	5276	SERPINI2	Serpin I2	Pancreas
SeqId_7118_24	3387	-0.12589	0.468862	0.873161	Q8IVU1	9543	IGDCC3	Immunoglobulin superfamily DCC subclass member 3
SeqId_7121_2	3387	0.0193091	0.920932	0.98771	O43581	9066	SYT7	Synaptotagmin-7
SeqId_7123_25	3387	-0.204705	0.43835	0.862929	Q86TS9	122704	MRPL52	39S ribosomal protein L52, mitochondrial
SeqId_7124_18	3387	0.12734	0.108356	0.587222	Q9HBE4	59067	IL21	Interleukin-21
SeqId_7127_3	3387	0.211236	0.141493	0.632933	P02652	336	APOA2	Apolipoprotein A-II	Liver
SeqId_7128_9	3387	-0.0771052	0.548455	0.913102	Q5GFL6	340706	VWA2	von Willebrand factor A domain-containing protein 2
SeqId_7130_4	3387	0.158122	0.310144	0.79564	Q6ISS4	3904	LAIR2	Leukocyte-associated immunoglobulin-like receptor 2
SeqId_7132_55	3387	-0.0417256	0.812052	0.974704	Q86Z23	338761	C1QL4	Complement C1q-like protein 4
SeqId_7137_8	3387	0.116665	0.385946	0.835094	Q9UJ68	4482	MSRA	Mitochondrial peptide methionine sulfoxide reductase
SeqId_7139_14	3387	0.484872	0.000227228	0.0363198	Q8IW52	139065	SLITRK4	SLIT and NTRK-like protein 4
SeqId_7140_1	3387	-0.259499	0.0201825	0.311385	P08217	63036	CELA2A	Chymotrypsin-like elastase family member 2A	Pancreas
SeqId_7141_21	3387	-0.0807991	0.593098	0.927945	Q9UQ53	11282	MGAT4B	Alpha-1,3-mannosyl-glycoprotein 4-beta-N-acetylglucosaminyltransferase B
SeqId_7142_5	3387	-0.197249	0.348414	0.816132	P15169	1369	CPN1	Carboxypeptidase N catalytic chain	Liver
SeqId_7143_9	3387	-0.369732	0.0582661	0.466737	Q8N0V5	2651	None	N-acetyllactosaminide beta-1,6-N-acetylglucosaminyl-transferase, isoform C
SeqId_7144_234	3387	0.19478	0.104241	0.576898	Q96I82	81621	KAZALD1	Kazal-type serine protease inhibitor domain-containing protein 1
SeqId_7145_1	3387	-0.0683288	0.573001	0.923958	Q06033	3699	ITIH3	Inter-alpha-trypsin inhibitor heavy chain H3	Liver
SeqId_7146_16	3387	-0.430984	0.141417	0.632933	P13667	9601	PDIA4	Protein disulfide-isomerase A4
SeqId_7147_35	3387	0.0247646	0.857431	0.980895	Q8IUA0	90199	WFDC8	WAP four-disulfide core domain protein 8
SeqId_7148_42	3387	-0.0713018	0.417719	0.853525	Q9BQD7	65990	ANTKMT	Protein FAM173A
SeqId_7153_66	3387	0.0406868	0.821272	0.977266	Q9NPE2	51335	NGRN	Neugrin
SeqId_7154_92	3387	0.0476272	0.442957	0.86441	Q6P5S2	352999	LEG1	Protein LEG1 homolog
SeqId_7155_46	3387	0.0286254	0.736844	0.954428	P20851	725	C4BPB	C4b-binding protein beta chain	Liver
SeqId_7156_2	3387	0.0996383	0.487665	0.882904	Q6P4F1	84750	FUT10	Alpha-(1,3)-fucosyltransferase 10
SeqId_7157_22	3387	-0.223032	0.0153113	0.278294	Q9UN74	56144	PCDHA4	Protocadherin alpha-4
SeqId_7161_25	3387	-0.10444	0.349183	0.816132	O95479	9563	H6PD	GDH/6PGL endoplasmic bifunctional protein
SeqId_7163_26	3387	0.0457741	0.494241	0.887306	Q9GZZ8	90070	LACRT	Extracellular glycoprotein lacritin
SeqId_7167_102	3387	0.0932891	0.0852893	0.542376	Q9P0L0	9218	VAPA	Vesicle-associated membrane protein-associated protein A
SeqId_7173_141	3387	-0.158983	0.23278	0.739186	Q8N3T6	92293	TMEM132C	Transmembrane protein 132C
SeqId_7175_4	3387	-0.133945	0.303474	0.790597	Q9Y5H1	56113	PCDHGA2	Protocadherin gamma-A2
SeqId_7178_59	3387	-0.112769	0.120584	0.610933	Q9NTK1	11067	DEPP1	Protein DEPP
SeqId_7179_69	3387	0.501226	0.0375777	0.394878	O94856	23114	NFASC	Neurofascin
SeqId_7180_114	3387	-0.0306282	0.902273	0.983819	P01570	3448	IFNA14	Interferon alpha-14
SeqId_7181_17	3387	0.00972367	0.954038	0.992362	O95292	9217	VAPB	Vesicle-associated membrane protein-associated protein B/C
SeqId_7183_102	3387	-0.24496	0.129506	0.623377	Q6UXH0	55908	ANGPTL8	Angiopoietin-like protein 8	Liver
SeqId_7184_13	3387	-0.0815838	0.437052	0.862929	Q14002	1087	CEACAM7	Carcinoembryonic antigen-related cell adhesion molecule 7	Intestine
SeqId_7185_29	3387	-0.0177211	0.884762	0.983201	P40197	2814	GP5	Platelet glycoprotein V
SeqId_7186_111	3387	-0.0133406	0.904563	0.984862	Q13277	6809	STX3	Syntaxin-3
SeqId_7187_3	3387	-0.168415	0.242218	0.739186	Q5SGD2	151742	PPM1L	Protein phosphatase 1L
SeqId_7189_55	3387	0.230588	0.28581	0.778692	Q7LGC8	9469	CHST3	Carbohydrate sulfotransferase 3
SeqId_7191_32	3387	0.0475739	0.447677	0.86441	Q14BN4	7871	SLMAP	Sarcolemmal membrane-associated protein
SeqId_7192_37	3387	0.199742	0.37897	0.829537	Q8IU57	163702	IFNLR1	Interferon lambda receptor 1
SeqId_7193_98	3387	0.0692428	0.622132	0.932254	Q9H158	56135	PCDHAC1	Protocadherin alpha-C1
SeqId_7194_36	3387	0.0558276	0.705705	0.948935	Q9Y639	27020	NPTN	Neuroplastin
SeqId_7196_21	3387	-0.223099	0.111734	0.592762	P05000	3467	IFNW1	Interferon omega-1
SeqId_7197_2	3387	0.0331057	0.861721	0.980895	Q9Y5T4	29103	DNAJC15	DnaJ homolog subfamily C member 15
SeqId_7198_197	3387	-0.527928	0.0476117	0.432324	O75063	9917	FAM20B	Glycosaminoglycan xylosylkinase
SeqId_7199_3	3387	0.0534359	0.792815	0.971654	O14994	8224	SYN3	Synapsin-3
SeqId_7200_4	3387	0.0532526	0.517718	0.899544	Q9ULH4	57497	LRFN2	Leucine-rich repeat and fibronectin type-III domain-containing protein 2	Brain
SeqId_7201_5	3387	-0.115366	0.433147	0.862393	Q9H1K1	23479	ISCU	Iron-sulfur cluster assembly enzyme ISCU, mitochondrial
SeqId_7202_107	3387	0.141335	0.354798	0.818792	Q9H3T2	10500	SEMA6C	Semaphorin-6C
SeqId_7203_125	3387	0.0542123	0.771615	0.965005	Q9Y644	5986	RFNG	Beta-1,3-N-acetylglucosaminyltransferase radical fringe
SeqId_7204_1	3387	-0.0229769	0.827228	0.977561	Q3KPI0	90273	CEACAM21	Carcinoembryonic antigen-related cell adhesion molecule 21	Immune
SeqId_7206_20	3387	0.0284956	0.677931	0.947306	P09467	2203	FBP1	Fructose-1,6-bisphosphatase 1
SeqId_7207_4	3387	-0.154897	0.487273	0.882792	Q13123	3550	IK	Protein Red
SeqId_7208_60	3387	-0.0667499	0.521612	0.899926	Q9UBM8	25834	MGAT4C	Alpha-1,3-mannosyl-glycoprotein 4-beta-N-acetylglucosaminyltransferase C
SeqId_7210_25	3387	-0.383486	0.0019326	0.1008	P51693	333	APLP1	Amyloid-like protein 1	Brain
SeqId_7211_2	3387	0.0893081	0.420685	0.854092	P07998	6035	RNASE1	Ribonuclease pancreatic
SeqId_7215_18	3387	-0.0637139	0.438335	0.862929	P00387	1727	CYB5R3	NADH-cytochrome b5 reductase 3
SeqId_7218_87	3387	-0.16525	0.321922	0.801055	P14415	482	ATP1B2	Sodium/potassium-transporting ATPase subunit beta-2	Brain
SeqId_7221_56	3387	0.0641953	0.701559	0.948184	Q07065	10970	CKAP4	Cytoskeleton-associated protein 4
SeqId_7223_60	3387	-0.141401	0.0118059	0.256024	Q99584	6284	S100A13	Protein S100-A13
SeqId_7224_11	3387	-0.292003	0.0833956	0.538053	Q6PIZ9	50852	TRAT1	T-cell receptor-associated transmembrane adapter 1
SeqId_7225_51	3387	-0.0230733	0.884782	0.983201	Q8N4V1	93380	MMGT1	Membrane magnesium transporter 1
SeqId_7227_75	3387	0.102797	0.202134	0.703846	O43405	1690	COCH	Cochlin
SeqId_7228_2	3387	-0.00392622	0.982112	0.996207	Q969X2	30815	ST6GALNAC6	Alpha-N-acetylgalactosaminide alpha-2,6-sialyltransferase 6
SeqId_7231_37	3387	0.131055	0.56348	0.917831	Q6ZMR5	339967	TMPRSS11A	Transmembrane protease serine 11A
SeqId_7233_73	3387	-0.341788	0.112334	0.595308	O15547	9127	P2RX6	P2X purinoceptor 6
SeqId_7234_12	3387	0.348943	0.11521	0.600282	Q8IYK4	23127	COLGALT2	Procollagen galactosyltransferase 2
SeqId_7240_2	3387	0.135465	0.404806	0.844772	Q14703	8720	MBTPS1	Membrane-bound transcription factor site-1 protease
SeqId_7242_14	3387	-0.0285738	0.863273	0.980895	Q8IW00	196740	VSTM4	V-set and transmembrane domain-containing protein 4
SeqId_7244_16	3387	0.208787	0.0638077	0.481962	Q9H665	79713	IGFLR1	IGF-like family receptor 1
SeqId_7245_2	3387	-0.297168	0.0361802	0.392148	O95319	10659	CELF2	CUGBP Elav-like family member 2
SeqId_7246_4	3387	-0.386515	0.239859	0.739186	Q5SZK8	341640	FREM2	FRAS1-related extracellular matrix protein 2
SeqId_7247_1	3387	0.0787568	0.632019	0.932462	Q5T7V8	92344	GORAB	RAB6-interacting golgin
SeqId_7249_307	3387	-0.290514	0.1658	0.661814	Q9HD36	10017	BCL2L10	Bcl-2-like protein 10
SeqId_7251_64	3387	-0.2287	0.126761	0.620183	Q9BXJ4	114899	C1QTNF3	Complement C1q tumor necrosis factor-related protein 3
SeqId_7253_6	3387	-0.145696	0.237079	0.739186	Q96PU8	9444	QKI	Protein quaking
SeqId_7257_18	3387	0.0359643	0.788391	0.971074	Q96A98	113091	PTH2	Tuberoinfundibular peptide of 39 residues
SeqId_7258_5	3387	0.0355669	0.786803	0.970527	P13727	5553	PRG2	Bone marrow proteoglycan	Immune
SeqId_7262_191	3387	-0.0135688	0.948678	0.992362	Q8NCH0	113189	CHST14	Carbohydrate sulfotransferase 14
SeqId_7265_32	3387	0.068786	0.465903	0.871151	P61366	344901	OSTN	Osteocrin
SeqId_7266_4	3387	-0.343793	0.0407647	0.403978	Q86WD7	327657	SERPINA9	Serpin A9
SeqId_7267_2	3387	-0.144006	0.509467	0.895499	O15270	9517	SPTLC2	Serine palmitoyltransferase 2
SeqId_7551_33	3387	0.296888	0.0816924	0.535764	Q14392	2615	LRRC32	Leucine-rich repeat-containing protein 32
SeqId_7624_19	3387	-0.0223154	0.866964	0.980895	Q01484	287	ANK2	Ankyrin-2
SeqId_7625_27	3387	0.167975	0.266216	0.756366	P27348	10971	YWHAQ	14-3-3 protein theta
SeqId_7628_40	3387	0.000974557	0.992646	0.998453	Q96HD1	78987	CRELD1	Cysteine-rich with EGF-like domain protein 1
SeqId_7638_30	3387	0.0461604	0.563145	0.917831	Q12907	10960	LMAN2	Vesicular integral-membrane protein VIP36
SeqId_7648_9	3387	0.199047	0.00313802	0.13627	Q00872	4604	MYBPC1	Myosin-binding protein C, slow-type	Muscle
SeqId_7655_11	3387	0.0631469	0.328573	0.804784	P16860	4879	NPPB	N-terminal pro-BNP	Heart
SeqId_7696_3	3387	0.297875	0.198111	0.698179	Q14596	4077	NBR1	Next to BRCA1 gene 1 protein
SeqId_7713_102	3387	0.0838453	0.591902	0.926952	Q06787	2332	FMR1	Fragile X mental retardation protein 1
SeqId_7717_95	3387	-0.0791594	0.162095	0.657266	P13569	1080	CFTR	Cystic fibrosis transmembrane conductance regulator	Pancreas
SeqId_7732_45	3387	-0.245785	0.0924439	0.556573	O75379	8674	VAMP4	Vesicle-associated membrane protein 4
SeqId_7736_28	3387	-0.0270658	0.871445	0.980895	Q96PE5	93377	OPALIN	Opalin	Brain
SeqId_7737_76	3387	-0.161123	0.060719	0.471544	P18564	3694	ITGB6	Integrin beta-6	Kidney
SeqId_7738_299	3387	-0.0977224	0.588478	0.926952	P32856	2054	STX2	Syntaxin-2
SeqId_7740_33	3387	0.153087	0.497734	0.888107	Q969F0	89885	FATE1	Fetal and adult testis-expressed transcript protein
SeqId_7741_111	3387	-0.0481337	0.809199	0.973681	Q92541	23168	RTF1	RNA polymerase-associated protein RTF1 homolog
SeqId_7742_11	3387	0.237785	0.0808366	0.53406	Q8N7C7	378925	RNF148	RING finger protein 148
SeqId_7743_5	3387	-0.0647427	0.564482	0.918558	Q3ZCQ8	92609	TIMM50	Mitochondrial import inner membrane translocase subunit TIM50
SeqId_7745_3	3387	0.121016	0.245476	0.739186	Q9NZ45	55847	CISD1	CDGSH iron-sulfur domain-containing protein 1
SeqId_7747_47	3387	-0.0444137	0.738486	0.954428	Q9NX14	54539	NDUFB11	NADH dehydrogenase [ubiquinone] 1 beta subcomplex subunit 11, mitochondrial
SeqId_7748_11	3387	-0.054563	0.670302	0.943529	P19404	4729	NDUFV2	NADH dehydrogenase [ubiquinone] flavoprotein 2, mitochondrial
SeqId_7751_121	3387	-0.17207	0.245062	0.739186	Q96HF1	6423	SFRP2	Secreted frizzled-related protein 2
SeqId_7752_31	3387	0.0891017	0.61749	0.932254	Q8WXI8	338339	CLEC4D	C-type lectin domain family 4 member D	Immune
SeqId_7753_21	3387	-0.281849	0.213831	0.721314	Q9BUP3	10553	HTATIP2	Oxidoreductase HTATIP2
SeqId_7754_11	3387	-0.309327	0.0535702	0.45263	P78504	182	JAG1	Protein jagged-1
SeqId_7755_37	3387	-0.000594622	0.996485	0.999022	P18084	3693	ITGB5	Integrin beta-5
SeqId_7757_5	3387	0.0550997	0.649749	0.936993	P01906	3118	HLA-DQA2	HLA class II histocompatibility antigen, DQ alpha 2 chain
SeqId_7758_217	3387	-0.0340904	0.696101	0.947953	Q9Y6U7	200312	RNF215	RING finger protein 215
SeqId_7761_125	3387	0.14213	0.0149887	0.278161	Q9Y259	1120	CHKB	Choline/ethanolamine kinase
SeqId_7763_25	3387	-0.114151	0.36209	0.82107	P55287	1009	CDH11	Cadherin-11
SeqId_7765_15	3387	0.0384028	0.789126	0.971074	O43736	9452	ITM2A	Integral membrane protein 2A
SeqId_7766_25	3387	-0.171757	0.394895	0.841763	Q12836	57829	ZP4	Zona pellucida sperm-binding protein 4
SeqId_7767_1	3387	-0.0487037	0.692707	0.947953	Q6UWE3	389383	CLPSL2	Colipase-like protein 2	Pancreas
SeqId_7769_29	3387	0.142133	0.163487	0.658663	P78314	6452	SH3BP2	SH3 domain-binding protein 2
SeqId_7770_25	3387	-0.168942	0.450784	0.86441	Q9UMS0	27247	NFU1	NFU1 iron-sulfur cluster scaffold homolog, mitochondrial
SeqId_7773_20	3387	0.0860906	0.352552	0.817795	P43627	3803	KIR2DL2	Killer cell immunoglobulin-like receptor 2DL2
SeqId_7776_20	3387	0.329502	0.0683204	0.500041	Q8IZJ1	219699	UNC5B	Netrin receptor UNC5B
SeqId_7778_104	3387	0.0844241	0.692382	0.947953	Q96LW7	84270	CARD19	Caspase recruitment domain-containing protein 19
SeqId_7779_86	3387	0.174845	0.206423	0.707838	Q9NPF2	50515	CHST11	Carbohydrate sulfotransferase 11
SeqId_7782_34	3387	-0.334071	0.123105	0.615344	P56851	64184	EDDM3B	Epididymal secretory protein E3-beta
SeqId_7784_1	3387	-0.438488	0.00849123	0.228663	P01042	3827	KNG1	Kininogen-1
SeqId_7785_1	3387	0.00949622	0.898452	0.983607	Q15768	1949	EFNB3	Ephrin-B3	Brain
SeqId_7786_83	3387	0.0340859	0.803028	0.973681	Q92478	9976	CLEC2B	C-type lectin domain family 2 member B
SeqId_7787_25	3387	0.170653	0.279505	0.76941	A6NI73	353514	LILRA5	Leukocyte immunoglobulin-like receptor subfamily A member 5	Immune
SeqId_7788_1	3387	0.0655402	0.278019	0.7683	P18859	522	ATP5PF	ATP synthase-coupling factor 6, mitochondrial
SeqId_7789_182	3387	-0.322339	0.147314	0.639876	Q13162	10549	PRDX4	Peroxiredoxin-4
SeqId_7790_21	3387	-0.40966	0.0741725	0.516029	P15018	3976	LIF	Leukemia inhibitory factor
SeqId_7792_58	3387	-0.0511859	0.78585	0.969979	Q9GZT6	60492	CCDC90B	Coiled-coil domain-containing protein 90B, mitochondrial
SeqId_7795_14	3387	-0.0797403	0.582611	0.926952	Q07444	3823	KLRC3	NKG2-E type II integral membrane protein
SeqId_7796_10	3387	0.226081	0.229012	0.739186	P11912	973	CD79A	B-cell antigen receptor complex-associated protein alpha chain
SeqId_7797_11	3387	-0.140544	0.3453	0.813967	Q9P0B6	154467	CCDC167	Coiled-coil domain-containing protein 167
SeqId_7803_4	3387	-0.32524	0.171381	0.666072	O43916	8534	CHST1	Carbohydrate sulfotransferase 1
SeqId_7805_52	3387	-0.0547639	0.745605	0.955835	O95249	9527	GOSR1	Golgi SNAP receptor complex member 1
SeqId_7806_33	3387	0.172899	0.15084	0.642261	Q9UBV7	11285	B4GALT7	Beta-1,4-galactosyltransferase 7
SeqId_7808_5	3387	0.0223799	0.880626	0.983201	O94923	26035	GLCE	D-glucuronyl C5-epimerase
SeqId_7809_22	3387	-0.0515095	0.253035	0.747157	Q9BWV2	83890	SPATA9	Spermatogenesis-associated protein 9
SeqId_7810_20	3387	-0.180007	0.40028	0.844772	Q9BXJ0	114902	C1QTNF5	Complement C1q tumor necrosis factor-related protein 5
SeqId_7813_6	3387	0.215371	0.0146618	0.27725	P05187	250	ALPP	Alkaline phosphatase, placental type	Lung
SeqId_7815_49	3387	0.102038	0.610381	0.931759	Q8WX77	347252	IGFBPL1	Insulin-like growth factor-binding protein-like 1
SeqId_7818_101	3387	-0.0159388	0.879135	0.983201	Q6ZN66	163351	GBP6	Guanylate-binding protein 6
SeqId_7821_6	3387	-0.149662	0.378269	0.829537	Q13901	10438	C1D	Nuclear nucleic acid-binding protein C1D
SeqId_7822_11	3387	-0.0114228	0.931551	0.989137	Q9NWW9	54979	PLAAT2	HRAS-like suppressor 2
SeqId_7823_22	3387	-0.0371358	0.729333	0.954428	Q9UJ37	10610	ST6GALNAC2	Alpha-N-acetylgalactosaminide alpha-2,6-sialyltransferase 2
SeqId_7824_88	3387	-0.0241661	0.88277	0.983201	Q8IXL7	253827	MSRB3	Methionine-R-sulfoxide reductase B3
SeqId_7825_7	3387	0.0358327	0.855194	0.980895	Q8N2K0	26090	ABHD12	Monoacylglycerol lipase ABHD12
SeqId_7826_1	3387	-0.356787	0.0202833	0.311385	Q9C098	85443	DCLK3	Serine/threonine-protein kinase DCLK3	Brain
SeqId_7827_20	3387	0.0921616	0.533174	0.905907	Q8TC27	203102	ADAM32	Disintegrin and metalloproteinase domain-containing protein 32
SeqId_7835_2	3387	-0.0247018	0.680127	0.947707	O60238	665	BNIP3L	BCL2/adenovirus E1B 19 kDa protein-interacting protein 3-like
