## Supplemental Table for "Accelerated multi-organ proteomic aging is detectable decades before dementia onset" (part 2 of 3)

### Sheet: ST28 Proteome Heart Pace (continued)
ST28. Associations between 4,955 proteins and pace of heart aging
SeqId_7838_27	3387	-0.182551	0.196863	0.696753	Q99954	26952	SMR3A	Submaxillary gland androgen-regulated protein 3A
SeqId_7839_99	3387	0.0839683	0.141757	0.632933	Q7Z5A8	284467	TAFA3	Protein FAM19A3
SeqId_7841_84	3387	0.357053	0.058872	0.466737	Q96AP7	90952	ESAM	Endothelial cell-selective adhesion molecule
SeqId_7842_52	3387	-0.079559	0.644427	0.936052	O75920	728492	SERF1A	Small EDRK-rich factor 1
SeqId_7846_44	3387	0.000239166	0.99851	0.999489	Q9UQ72	5680	PSG11	Pregnancy-specific beta-1-glycoprotein 11
SeqId_7849_3	3387	-0.178632	0.0963457	0.564094	Q16769	25797	QPCT	Glutaminyl-peptide cyclotransferase
SeqId_7850_1	3387	-0.00777564	0.950167	0.992362	Q96KJ9	84701	COX4I2	Cytochrome c oxidase subunit 4 isoform 2, mitochondrial
SeqId_7851_30	3387	-0.117815	0.48441	0.881423	Q86W74	157567	ANKRD46	Ankyrin repeat domain-containing protein 46
SeqId_7852_9	3387	0.114048	0.0633207	0.479747	Q9H2K0	219402	MTIF3	Translation initiation factor IF-3, mitochondrial
SeqId_7853_19	3387	-0.186712	0.372063	0.826836	O75880	6341	SCO1	Protein SCO1 homolog, mitochondrial
SeqId_7854_38	3387	0.0148084	0.909982	0.9864	Q68D85	374383	NCR3LG1	Natural cytotoxicity triggering receptor 3 ligand 1
SeqId_7856_51	3387	-0.0419468	0.51083	0.896621	Q8WW52	338094	FAM151A	Protein FAM151A
SeqId_7857_22	3387	0.0970056	0.0717907	0.509093	P30990	4922	NTS	Neurotensin/neuromedin N
SeqId_7859_21	3387	0.0314974	0.57987	0.926952	Q9UN70	5098	PCDHGC3	Protocadherin gamma-C3
SeqId_7860_9	3387	-0.25253	0.21517	0.724298	Q5GLZ8	26091	HERC4	Probable E3 ubiquitin-protein ligase HERC4
SeqId_7861_9	3387	0.130355	0.420436	0.854092	Q01974	4920	ROR2	Tyrosine-protein kinase transmembrane receptor ROR2
SeqId_7863_50	3387	-0.18217	0.256785	0.749153	O00264	10857	PGRMC1	Membrane-associated progesterone receptor component 1
SeqId_7864_3	3387	-0.0527756	0.760216	0.960937	Q9NYZ4	27181	SIGLEC8	Sialic acid-binding Ig-like lectin 8
SeqId_7865_126	3387	-0.0594273	0.610537	0.931759	P53816	11145	PLAAT3	HRAS-like suppressor 3
SeqId_7866_11	3387	0.184611	0.14892	0.641092	Q96LL9	84277	DNAJC30	DnaJ homolog subfamily C member 30
SeqId_7867_154	3387	-0.123455	0.3335	0.808066	Q9NSC7	55808	ST6GALNAC1	Alpha-N-acetylgalactosaminide alpha-2,6-sialyltransferase 1
SeqId_7871_16	3387	-0.129777	0.245051	0.739186	Q24JP5	54972	TMEM132A	Transmembrane protein 132A
SeqId_7873_32	3387	-0.286248	0.0162257	0.287137	Q96PF2	23617	TSSK2	Testis-specific serine/threonine-protein kinase 2
SeqId_7875_86	3387	0.0132424	0.800382	0.973681	P08567	5341	PLEK	Pleckstrin	Immune
SeqId_7878_2	3387	-0.209402	0.239435	0.739186	P60468	10952	SEC61B	Protein transport protein Sec61 subunit beta
SeqId_7879_12	3387	-0.0063826	0.973436	0.995453	P08684	1576	CYP3A4	Cytochrome P450 3A4
SeqId_7880_9	3387	-0.0374298	0.77508	0.967143	P25786	5682	PSMA1	Proteasome subunit alpha type-1
SeqId_7881_244	3387	-0.0375631	0.7849	0.969979	Q8N5Y8	54956	PARP16	Mono [ADP-ribose] polymerase PARP16
SeqId_7886_26	3387	0.00791154	0.910749	0.9864	O15269	10558	SPTLC1	Serine palmitoyltransferase 1
SeqId_7887_57	3387	0.0933047	0.501248	0.88989	P10606	1329	COX5B	Cytochrome c oxidase subunit 5B, mitochondrial
SeqId_7888_58	3387	-0.15234	0.401936	0.844772	Q9Y2R0	28958	COA3	Cytochrome c oxidase assembly factor 3 homolog, mitochondrial
SeqId_7890_68	3387	0.111567	0.596456	0.929452	Q8N608	57628	DPP10	Inactive dipeptidyl peptidase 10
SeqId_7891_45	3387	0.0235963	0.867213	0.980895	P19224	54578	UGT1A6	UDP-glucuronosyltransferase 1-6
SeqId_7892_132	3387	-0.129503	0.314727	0.799494	A2RU67	57613	FAM234B	Protein FAM234B
SeqId_7894_155	3387	-0.187723	0.421376	0.854303	P11487	2248	FGF3	Fibroblast growth factor 3	Brain
SeqId_7895_108	3387	-0.522178	0.0138832	0.275641	Q8TCY5	56246	MRAP	Melanocortin-2 receptor accessory protein
SeqId_7897_75	3387	-0.166746	0.323402	0.801208	Q92796	1741	DLG3	Disks large homolog 3
SeqId_7898_29	3387	-0.195058	0.225801	0.730828	Q8TC05	56890	MDM1	Nuclear protein MDM1
SeqId_7903_18	3387	0.0470969	0.717432	0.951774	Q15836	9341	VAMP3	Vesicle-associated membrane protein 3
SeqId_7905_30	3387	-0.0943744	0.0945331	0.561582	P00738	3240	HP	Haptoglobin	Liver
SeqId_7910_41	3387	-0.0501575	0.74788	0.956321	Q9P244	57622	LRFN1	Leucine-rich repeat and fibronectin type III domain-containing protein 1
SeqId_7911_29	3387	-0.199395	0.0843013	0.540403	Q8IWT1	6330	SCN4B	Sodium channel subunit beta-4
SeqId_7916_10	3387	-0.00172567	0.970552	0.995453	P31151	6278	S100A7	Protein S100-A7
SeqId_7917_17	3387	0.0397691	0.854616	0.980895	O75976	1362	CPD	Carboxypeptidase D
SeqId_7918_114	3387	0.0215153	0.762608	0.961263	P04745	276	AMY1A	Alpha-amylase 1	Pancreas
SeqId_7920_30	3387	0.00938768	0.933922	0.989137	Q92186	8128	ST8SIA2	Alpha-2,8-sialyltransferase 8B
SeqId_7921_65	3387	0.182586	0.271109	0.76024	Q86VR8	24147	FJX1	Four-jointed box protein 1
SeqId_7922_5	3387	-0.0963481	0.291012	0.784224	P35318	133	ADM	Adrenomedullin
SeqId_7923_41	3387	0.208338	0.0546783	0.454809	Q9C0C4	54910	SEMA4C	Semaphorin-4C
SeqId_7924_7	3387	-0.115976	0.400687	0.844772	P09693	917	CD3G	T-cell surface glycoprotein CD3 gamma chain
SeqId_7925_18	3387	0.137109	0.295135	0.784929	A6NFE2	341346	SMCO2	Single-pass membrane and coiled-coil domain-containing protein 2
SeqId_7926_13	3387	0.133775	0.0587149	0.466737	P49223	10816	SPINT3	Kunitz-type protease inhibitor 3
SeqId_7927_16	3387	0.0311573	0.737505	0.954428	Q9BVH7	81849	ST6GALNAC5	Alpha-N-acetylgalactosaminide alpha-2,6-sialyltransferase 5
SeqId_7928_183	3387	0.00596066	0.932989	0.989137	O60507	8460	TPST1	Protein-tyrosine sulfotransferase 1
SeqId_7930_3	3387	-0.121375	0.530093	0.905756	Q9Y3B2	51013	EXOSC1	Exosome complex component CSL4
SeqId_7932_23	3387	-0.00615803	0.954033	0.992362	Q8NBV8	90019	SYT8	Synaptotagmin-8
SeqId_7933_75	3387	-0.201349	0.0238152	0.329861	Q9P0K1	53616	ADAM22	Disintegrin and metalloproteinase domain-containing protein 22	Brain
SeqId_7934_11	3387	-0.026203	0.864312	0.980895	Q9ULP0	65009	NDRG4	Protein NDRG4
SeqId_7935_26	3387	-0.130138	0.35667	0.819495	O95461	9215	LARGE1	Glycosyltransferase-like protein LARGE1
SeqId_7939_1	3387	0.0796705	0.391633	0.840708	A1A4F0	152078	SLC66A1L	Putative uncharacterized protein PQLC2L
SeqId_7943_16	3387	0.0687267	0.461662	0.869484	Q86UP6	50624	CUZD1	CUB and zona pellucida-like domain-containing protein 1	Pancreas
SeqId_7944_1	3387	-0.0271797	0.825345	0.977561	Q8N743	115653	KIR3DL3	Killer cell immunoglobulin-like receptor 3DL3
SeqId_7945_10	3387	0.193669	0.331932	0.806543	Q9H2E6	57556	SEMA6A	Semaphorin-6A
SeqId_7947_19	3387	-0.0547908	0.697414	0.947953	Q96N21	146705	TEPSIN	AP-4 complex accessory subunit tepsin
SeqId_7948_129	3387	-0.147276	0.324125	0.801217	A6NH11	388323	GLTPD2	Glycolipid transfer protein domain-containing protein 2
SeqId_7950_142	3387	-0.315548	0.131446	0.623805	Q6UXG8	153579	BTNL9	Butyrophilin-like protein 9
SeqId_7952_2	3387	0.0865109	0.317994	0.799494	Q96AJ9	143187	VTI1A	Vesicle transport through interaction with t-SNAREs homolog 1A
SeqId_7953_20	3387	-0.100426	0.450643	0.86441	Q13291	6504	SLAMF1	Signaling lymphocytic activation molecule
SeqId_7955_195	3387	-0.355982	0.124273	0.616491	P19827	3697	ITIH1	Inter-alpha-trypsin inhibitor heavy chain H1	Liver
SeqId_7956_11	3387	-0.00786651	0.722898	0.953669	Q5TGZ0	440574	MICOS10	MICOS complex subunit MIC10
SeqId_7957_2	3387	-0.429471	0.0102875	0.240942	Q8WXD2	29106	SCG3	Secretogranin-3
SeqId_7959_34	3387	-0.021235	0.796395	0.973393	Q9ULB5	1005	CDH7	Cadherin-7	Brain
SeqId_7960_53	3387	-0.106874	0.458781	0.867988	Q6S5H5	404785	POTEG	POTE ankyrin domain family member G
SeqId_7962_11	3387	0.0692483	0.393327	0.840985	P0C7L1	646424	SPINK8	Serine protease inhibitor Kazal-type 8
SeqId_7967_38	3387	0.0390858	0.735341	0.954428	A6NI47	641455	POTEM	Putative POTE ankyrin domain family member M
SeqId_7968_15	3387	-0.0792626	0.457454	0.867464	O95727	56253	CRTAM	Cytotoxic and regulatory T-cell molecule	Brain
SeqId_7969_163	3387	0.0882541	0.191329	0.688477	Q8NEX6	259239	WFDC11	Protein WFDC11
SeqId_7970_315	3387	0.0209085	0.874054	0.982072	Q13508	419	ART3	Ecto-ADP-ribosyltransferase 3
SeqId_7975_97	3387	0.0882084	0.438767	0.862929	Q6ZN44	90249	UNC5A	Netrin receptor UNC5A
SeqId_7976_19	3387	-0.165812	0.164991	0.661133	Q9P0K9	23732	FRRS1L	DOMON domain-containing protein FRRS1L
SeqId_7980_72	3387	0.0846851	0.709976	0.949783	Q9NY97	10678	B3GNT2	N-acetyllactosaminide beta-1,3-N-acetylglucosaminyltransferase 2
SeqId_7981_230	3387	0.15211	0.294752	0.784929	Q96L58	126792	B3GALT6	Beta-1,3-galactosyltransferase 6
SeqId_7982_10	3387	-0.00500655	0.971783	0.995453	Q9BYC8	64983	MRPL32	39S ribosomal protein L32, mitochondrial
SeqId_7983_1	3387	0.278027	0.19243	0.689436	Q9Y5F6	56097	PCDHGC5	Protocadherin gamma-C5
SeqId_7986_98	3387	-0.105472	0.273916	0.763619	Q9Y3Q0	10003	NAALAD2	N-acetylated-alpha-linked acidic dipeptidase 2
SeqId_7989_5	3387	0.0360876	0.661745	0.940874	A1L170	400793	C1orf226	Uncharacterized protein C1orf226
SeqId_7991_54	3387	-0.0367636	0.781123	0.969798	Q8N6M8	132141	IQCF1	IQ domain-containing protein F1
SeqId_7993_23	3387	-0.292884	0.0937414	0.5603	Q6HA08	431705	ASTL	Astacin-like metalloendopeptidase
SeqId_7994_41	3387	0.0341309	0.692522	0.947953	Q86YB8	56605	ERO1B	ERO1-like protein beta
SeqId_7995_16	3387	-0.264787	0.151154	0.642261	B2RUY7	402117	None	von Willebrand factor C domain-containing protein 2-like	Brain
SeqId_7997_118	3387	-0.111626	0.385618	0.834747	Q14184	8447	DOC2B	Double C2-like domain-containing protein beta
SeqId_7999_23	3387	0.0410601	0.776734	0.968366	P49961	953	ENTPD1	Ectonucleoside triphosphate diphosphohydrolase 1
SeqId_8000_17	3387	0.00698749	0.872883	0.982072	Q8N109	57292	KIR2DL5A	Killer cell immunoglobulin-like receptor 2DL5A
SeqId_8002_27	3387	0.104652	0.419803	0.854092	Q9H3S3	80975	TMPRSS5	Transmembrane protease serine 5	Brain
SeqId_8003_57	3387	0.081729	0.464681	0.869851	Q8N145	203190	LGI3	Leucine-rich repeat LGI family member 3	Brain
SeqId_8004_15	3387	-0.0978215	0.31485	0.799494	O14556	26330	GAPDHS	Glyceraldehyde-3-phosphate dehydrogenase, testis-specific
SeqId_8005_1	3387	-0.194047	0.241256	0.739186	P84157	439921	MXRA7	Matrix-remodeling-associated protein 7
SeqId_8006_12	3387	0.269807	0.0593721	0.4692	Q9NXW2	54788	DNAJB12	DnaJ homolog subfamily B member 12
SeqId_8007_19	3387	-0.059008	0.579942	0.926952	P07858	1508	CTSB	Cathepsin B
SeqId_8008_28	3387	-0.254676	0.173777	0.666072	O00198	8739	HRK	Activator of apoptosis harakiri
SeqId_8009_121	3387	-0.0812494	0.231376	0.739186	Q15526	6834	SURF1	Surfeit locus protein 1
SeqId_8011_96	3387	-0.085565	0.449527	0.86441	Q6ZNF0	390928	ACP7	Iron/zinc purple acid phosphatase-like protein
SeqId_8013_9	3387	0.0105656	0.902635	0.983819	Q9H0V9	81562	LMAN2L	VIP36-like protein
SeqId_8014_359	3387	-0.071235	0.500435	0.889722	Q5SRI9	79694	MANEA	Glycoprotein endo-alpha-1,2-mannosidase
SeqId_8016_19	3387	-0.0446284	0.624681	0.932254	Q9NNZ3	3338	DNAJC4	DnaJ homolog subfamily C member 4
SeqId_8017_23	3387	-0.243534	0.0758253	0.52038	Q96CU9	55572	FOXRED1	FAD-dependent oxidoreductase domain-containing protein 1
SeqId_8018_43	3387	0.0633916	0.184929	0.677529	Q96IQ7	23584	VSIG2	V-set and immunoglobulin domain-containing protein 2
SeqId_8019_73	3387	-0.118914	0.411877	0.849141	Q9NZ72	50861	STMN3	Stathmin-3
SeqId_8021_59	3387	-0.0470938	0.251303	0.746349	Q6P1L8	64928	MRPL14	39S ribosomal protein L14, mitochondrial
SeqId_8024_64	3387	-0.0888322	0.720738	0.953607	O60704	8459	TPST2	Protein-tyrosine sulfotransferase 2
SeqId_8028_22	3387	-0.219245	0.189089	0.684334	Q9NQ38	11005	SPINK5	Serine protease inhibitor Kazal-type 5
SeqId_8032_23	3387	-0.110915	0.259296	0.749597	P59942	401250	MCCD1	Mitochondrial coiled-coil domain protein 1	Kidney
SeqId_8033_1	3387	0.0906577	0.178473	0.671594	Q9H819	202052	DNAJC18	DnaJ homolog subfamily C member 18
SeqId_8034_6	3387	0.0686457	0.634623	0.933476	A6NNA5	644168	DRGX	Dorsal root ganglia homeobox protein
SeqId_8035_6	3387	0.0027164	0.971342	0.995453	Q9H425	84886	C1orf198	Uncharacterized protein C1orf198
SeqId_8036_75	3387	-0.145744	0.40985	0.848881	P01225	2488	FSHB	Follitropin subunit beta
SeqId_8038_41	3387	-0.0306697	0.706976	0.949009	Q15738	50814	NSDHL	Sterol-4-alpha-carboxylate 3-dehydrogenase, decarboxylating
SeqId_8039_41	3387	-0.116924	0.158523	0.65185	Q8N128	283635	FAM177A1	Protein FAM177A1
SeqId_8040_9	3387	0.24095	0.211538	0.716944	Q68G75	93273	LEMD1	LEM domain-containing protein 1
SeqId_8042_88	3387	0.00677097	0.95378	0.992362	Q5DT21	643394	SPINK9	Serine protease inhibitor Kazal-type 9
SeqId_8043_153	3387	-0.00767363	0.957182	0.993889	P49747	1311	COMP	Cartilage oligomeric matrix protein
SeqId_8044_90	3387	-0.0793351	0.339613	0.812234	P55808	7499	XG	Glycoprotein Xg
SeqId_8045_3	3387	0.00778273	0.935449	0.989196	Q8N743	115653	KIR3DL3	Killer cell immunoglobulin-like receptor 3DL3
SeqId_8046_9	3387	0.105351	0.255842	0.749153	P09382	3956	LGALS1	Galectin-1
SeqId_8048_9	3387	-0.113182	0.106451	0.581676	Q8N4E7	94033	FTMT	Ferritin, mitochondrial
SeqId_8051_10	3387	-0.0756537	0.582526	0.926952	Q8N302	55109	AGGF1	Angiogenic factor with G patch and FHA domains 1
SeqId_8053_16	3387	0.243208	0.0407033	0.403978	Q8TBM8	79982	DNAJB14	DnaJ homolog subfamily B member 14
SeqId_8055_33	3387	-0.180797	0.239137	0.739186	P98153	9993	DGCR2	Integral membrane protein DGCR2/IDD
SeqId_8059_1	3387	0.0407989	0.825022	0.977561	P40225	7066	THPO	Thrombopoietin
SeqId_8060_7	3387	0.0407282	0.796264	0.973393	O14511	9542	NRG2	Pro-neuregulin-2, membrane-bound isoform
SeqId_8061_102	3387	-0.155471	0.223906	0.730015	Q6P995	165215	FAM171B	Protein FAM171B
SeqId_8062_15	3387	-0.285819	0.0509843	0.443162	Q9NVM1	55194	EVA1B	Protein eva-1 homolog B
SeqId_8064_125	3387	-0.0792577	0.521028	0.899544	P15151	5817	PVR	Poliovirus receptor
SeqId_8065_245	3387	0.0771326	0.690666	0.947953	P0C8F1	399968	PATE4	Prostate and testis expressed protein 4
SeqId_8066_38	3387	-0.0322135	0.794294	0.972986	Q86SS6	143425	SYT9	Synaptotagmin-9	Brain
SeqId_8067_21	3387	0.0987236	0.333682	0.808109	Q9Y6H6	10008	KCNE3	Potassium voltage-gated channel subfamily E member 3
SeqId_8068_43	3387	-0.0266504	0.822346	0.977517	Q6NSJ0	57462	MYORG	Uncharacterized family 31 glucosidase KIAA1161
SeqId_8069_85	3387	-0.113806	0.221427	0.730015	P07766	916	CD3E	T-cell surface glycoprotein CD3 epsilon chain
SeqId_8070_88	3387	-0.0130002	0.913769	0.986719	P78352	1742	DLG4	Disks large homolog 4
SeqId_8071_114	3387	-0.0542136	0.61524	0.932254	Q9Y5E2	56129	PCDHB7	Protocadherin beta-7
SeqId_8074_32	3387	-0.0393481	0.499768	0.889468	Q9BUB7	54968	TMEM70	Transmembrane protein 70, mitochondrial
SeqId_8076_4	3387	0.0757519	0.142999	0.632933	Q8IXA5	124912	SPACA3	Sperm acrosome membrane-associated protein 3
SeqId_8079_39	3387	0.00531207	0.963411	0.995453	Q8N140	493861	EID3	EP300-interacting inhibitor of differentiation 3
SeqId_8080_24	3387	-0.358406	0.000144437	0.0318885	Q1L6U9	692094	MSMP	Prostate-associated microseminoprotein
SeqId_8081_55	3387	0.00479531	0.968095	0.995453	Q8N7P1	200150	PLD5	Inactive phospholipase D5
SeqId_8086_49	3387	0.144926	0.260834	0.750611	Q9Y287	9445	ITM2B	Integral membrane protein 2B
SeqId_8087_250	3387	-0.0528812	0.746994	0.956072	O43567	11342	RNF13	E3 ubiquitin-protein ligase RNF13
SeqId_8088_56	3387	-0.256904	0.0046071	0.170861	Q8IVY1	149466	C1orf210	Type III endosome membrane protein TEMP
SeqId_8089_173	3387	-0.533004	0.00482756	0.170861	P22736	3164	NR4A1	Nuclear receptor subfamily 4 group A member 1
SeqId_8093_13	3387	0.0381875	0.595393	0.929153	Q6NSJ0	57462	MYORG	Uncharacterized family 31 glucosidase KIAA1161
SeqId_8094_20	3387	-0.216252	0.197864	0.697838	Q8N5K1	493856	CISD2	CDGSH iron-sulfur domain-containing protein 2
SeqId_8097_77	3387	-0.0427454	0.709935	0.949783	Q5VXI9	643418	LIPN	Lipase member N
SeqId_8098_37	3387	-0.0133678	0.893541	0.983434	P24557	6916	TBXAS1	Thromboxane-A synthase	Immune
SeqId_8099_42	3387	0.0880245	0.510684	0.896621	Q9BUD6	10417	SPON2	Spondin-2
SeqId_8100_15	3387	0.0820661	0.455625	0.867087	Q7Z4H4	79924	ADM2	ADM2
SeqId_8102_239	3387	0.173081	0.121653	0.61509	Q6ZWK4	440712	RHEX	Uncharacterized protein C1orf186
SeqId_8104_21	3387	-0.196755	0.169292	0.666072	Q13651	3587	IL10RA	Interleukin-10 receptor subunit alpha
SeqId_8106_15	3387	0.00246105	0.984747	0.996207	P43307	6745	SSR1	Translocon-associated protein subunit alpha
SeqId_8107_12	3387	-0.0172884	0.897241	0.983607	Q8WY98	56063	TMEM234	Transmembrane protein 234
SeqId_8219_14	3387	0.0164115	0.623595	0.932254	O60844	653808	ZG16	Zymogen granule membrane protein 16	Intestine
SeqId_8220_15	3387	-0.0980956	0.213074	0.719688	Q96D05	219738	FAM241B	Uncharacterized protein C10orf35
SeqId_8221_19	3387	-0.0694541	0.36312	0.821581	P14174	4282	MIF	Macrophage migration inhibitory factor
SeqId_8222_49	3387	-0.148351	0.234545	0.739186	Q6ZTQ4	222256	CDHR3	Cadherin-related family member 3
SeqId_8225_86	3387	-0.0490113	0.773783	0.966605	P29323	2048	EPHB2	Ephrin type-B receptor 2
SeqId_8229_1	3387	-0.139044	0.342152	0.812234	Q4G148	283464	GXYLT1	Glucoside xylosyltransferase 1
SeqId_8231_122	3387	-0.284967	0.00614221	0.187868	P17948	2321	FLT1	Vascular endothelial growth factor receptor 1
SeqId_8233_2	3387	0.162546	0.272192	0.761554	Q86UX2	80760	ITIH5	Inter-alpha-trypsin inhibitor heavy chain H5
SeqId_8235_48	3387	-0.126209	0.373909	0.826836	P05060	1114	CHGB	Secretogranin-1
SeqId_8236_8	3387	-0.185539	0.0943736	0.561582	Q8TCD1	497661	C18orf32	UPF0729 protein C18orf32
SeqId_8237_56	3387	-0.263149	0.0330947	0.378978	Q6X4U4	25928	SOSTDC1	Sclerostin domain-containing protein 1
SeqId_8242_9	3387	-0.367446	0.0440296	0.421986	P0C7M8	154790	CLEC2L	C-type lectin domain family 2 member L	Brain
SeqId_8243_55	3387	-0.0778622	0.514389	0.899123	P00995	6690	SPINK1	Serine protease inhibitor Kazal-type 1	Pancreas
SeqId_8244_16	3387	-0.255647	0.111637	0.592762	Q9BYC5	2530	FUT8	Alpha-(1,6)-fucosyltransferase
SeqId_8245_27	3387	0.0222374	0.857085	0.980895	Q9UMF0	7087	ICAM5	Intercellular adhesion molecule 5
SeqId_8248_222	3387	0.0657616	0.131937	0.623805	Q08ET2	100049587	SIGLEC14	Sialic acid-binding Ig-like lectin 14	Immune
SeqId_8249_124	3387	-0.0675481	0.561264	0.915727	Q9UM73	238	ALK	ALK tyrosine kinase receptor
SeqId_8250_2	3387	-0.128847	0.583001	0.926952	Q12913	5795	PTPRJ	Receptor-type tyrosine-protein phosphatase eta
SeqId_8252_2	3387	-0.177114	0.0202427	0.311385	Q6P988	147111	NOTUM	Palmitoleoyl-protein carboxylesterase NOTUM
SeqId_8253_2	3387	0.0675326	0.598732	0.931172	Q8WZA1	55624	POMGNT1	Protein O-linked-mannose beta-1,2-N-acetylglucosaminyltransferase 1
SeqId_8255_34	3387	0.131037	0.127361	0.620183	Q9Y6F6	10335	IRAG1	Protein MRVI1
SeqId_8258_22	3387	0.384284	0.0125699	0.26437	Q8NBZ7	80146	UXS1	UDP-glucuronic acid decarboxylase 1
SeqId_8261_51	3387	0.0954348	0.590318	0.926952	P27105	2040	STOM	Erythrocyte band 7 integral membrane protein
SeqId_8263_64	3387	0.0740802	0.483614	0.88132	Q8TAI1	494514	TYMSOS	TYMS opposite strand protein
SeqId_8265_225	3387	0.295169	0.00586995	0.185259	P42167	7112	TMPO	Lamina-associated polypeptide 2, isoforms beta/gamma
SeqId_8268_98	3387	-0.211673	0.0700107	0.503362	Q9Y663	9955	HS3ST3A1	Heparan sulfate glucosamine 3-O-sulfotransferase 3A1
SeqId_8269_327	3387	-0.0197091	0.931624	0.989137	Q6UWY0	153642	ARSK	Arylsulfatase K
SeqId_8272_22	3387	-0.101635	0.413418	0.851055	P56937	51478	HSD17B7	3-keto-steroid reductase
SeqId_8273_84	3387	-0.13591	0.309405	0.79564	Q8NI17	133396	IL31RA	Interleukin-31 receptor subunit alpha
SeqId_8274_64	3387	0.00156023	0.986052	0.996207	O15400	8417	STX7	Syntaxin-7
SeqId_8275_31	3387	0.222478	0.381034	0.831233	Q5VY43	375033	PEAR1	Platelet endothelial aggregation receptor 1
SeqId_8285_64	3387	-0.0273766	0.822969	0.977561	P18509	116	ADCYAP1	Pituitary adenylate cyclase-activating polypeptide	Brain
SeqId_8288_27	3387	0.0425349	0.835272	0.978659	P02749	350	APOH	Beta-2-glycoprotein 1	Liver
SeqId_8289_8	3387	-0.0898945	0.594937	0.929061	Q14956	10457	GPNMB	Transmembrane glycoprotein NMB
SeqId_8296_117	3387	0.209706	0.0904571	0.554035	Q7Z4H8	143888	POGLUT3	KDEL motif-containing protein 2
SeqId_8297_8	3387	0.242116	0.158464	0.65185	Q8IXB1	54431	DNAJC10	DnaJ homolog subfamily C member 10
SeqId_8298_8	3387	-0.0938499	0.412348	0.849204	Q8WWF3	136263	SSMEM1	Serine-rich single-pass membrane protein 1
SeqId_8299_66	3387	-0.0979603	0.442461	0.86441	P59901	23547	LILRA4	Leukocyte immunoglobulin-like receptor subfamily A member 4
SeqId_8300_82	3387	-0.0724788	0.4914	0.885381	O75381	5195	PEX14	Peroxisomal membrane protein PEX14
SeqId_8303_102	3387	0.0458855	0.532735	0.905907	Q9HB07	60314	MYG1	UPF0160 protein MYG1, mitochondrial
SeqId_8304_50	3387	0.273848	0.0308012	0.373105	O00300	4982	TNFRSF11B	Tumor necrosis factor receptor superfamily member 11B	Artery
SeqId_8305_18	3387	-0.195792	0.14246	0.632933	Q8IWU5	55959	SULF2	Extracellular sulfatase Sulf-2
SeqId_8306_54	3387	-0.130502	0.489393	0.883934	O14668	5638	PRRG1	Transmembrane gamma-carboxyglutamic acid protein 1	Brain
SeqId_8307_47	3387	0.0393486	0.677464	0.947205	Q9H3H3	83638	C11orf68	UPF0696 protein C11orf68
SeqId_8309_12	3387	-0.311257	0.123187	0.615344	Q12794	3373	HYAL1	Hyaluronidase-1
SeqId_8310_6	3387	-0.113064	0.268864	0.75777	Q96DA0	124220	ZG16B	Zymogen granule protein 16 homolog B
SeqId_8315_5	3387	0.122938	0.555573	0.914566	Q8N690	245932	DEFB119	Beta-defensin 119
SeqId_8318_13	3387	0.17394	0.15697	0.648695	Q7Z699	161742	SPRED1	Sprouty-related, EVH1 domain-containing protein 1
SeqId_8320_5	3387	0.00444186	0.974669	0.995453	Q9NWH9	79811	SLTM	SAFB-like transcription modulator
SeqId_8321_27	3387	-0.215946	0.250816	0.745528	Q8N446	283933	ZNF843	Zinc finger protein 843
SeqId_8323_163	3387	0.0661253	0.240882	0.739186	Q07654	7033	TFF3	Trefoil factor 3
SeqId_8325_37	3387	-0.0543485	0.390469	0.839382	P08319	127	ADH4	Alcohol dehydrogenase 4	Liver
SeqId_8326_63	3387	0.125402	0.4313	0.861472	Q6IA17	59307	SIGIRR	Single Ig IL-1-related receptor
SeqId_8327_26	3387	-0.428574	0.000100947	0.0250096	Q9H4A9	64174	DPEP2	Dipeptidase 2	Immune
SeqId_8328_9	3387	-0.0780604	0.697062	0.947953	Q9HBU6	55500	ETNK1	Ethanolamine kinase 1
SeqId_8334_65	3387	0.0234764	0.880127	0.983201	Q8WWU5	6954	TCP11	T-complex protein 11 homolog
SeqId_8336_267	3387	-0.0337919	0.845451	0.978659	Q8IYS0	54762	GRAMD1C	GRAM domain-containing protein 1C
SeqId_8337_65	3387	0.227404	0.0502991	0.441135	Q92729	10076	PTPRU	Receptor-type tyrosine-protein phosphatase U
SeqId_8340_9	3387	-0.0865039	0.604732	0.931759	Q30KQ9	245913	DEFB110	Beta-defensin 110
SeqId_8343_224	3387	0.0137573	0.833349	0.978659	Q9BWT3	64895	PAPOLG	Poly(A) polymerase gamma
SeqId_8345_27	3387	-0.081979	0.551053	0.91381	Q96SL4	2882	GPX7	Glutathione peroxidase 7
SeqId_8346_9	3387	-0.067351	0.543223	0.911626	Q9UHL4	29952	DPP7	Dipeptidyl peptidase 2
SeqId_8347_222	3387	0.0357903	0.818138	0.977095	Q9H1M3	140881	DEFB129	Beta-defensin 129
SeqId_8351_17	3387	0.105474	0.410097	0.848881	Q6UWY2	400668	PRSS57	Serine protease 57	Immune
SeqId_8352_26	3387	-0.00688238	0.948178	0.992362	Q96PQ1	89858	SIGLEC12	Sialic acid-binding Ig-like lectin 12	Immune
SeqId_8353_15	3387	-0.0978676	0.461111	0.869484	O60939	6327	SCN2B	Sodium channel subunit beta-2	Brain
SeqId_8355_80	3387	-0.255038	0.13697	0.628996	B1AKI9	140862	None	Isthmin-1
SeqId_8356_88	3387	0.0465411	0.263922	0.753286	P01178	5020	OXT	Oxytocin-neurophysin 1	Brain
SeqId_8357_43	3387	0.0269599	0.754355	0.95876	Q9BR01	25830	SULT4A1	Sulfotransferase 4A1	Brain
SeqId_8358_30	3387	0.115241	0.268493	0.757622	P30048	10935	PRDX3	Thioredoxin-dependent peroxide reductase, mitochondrial
SeqId_8360_169	3387	-0.109241	0.305731	0.792486	O76036	9437	NCR1	Natural cytotoxicity triggering receptor 1	Immune
SeqId_8363_18	3387	-0.292047	0.163162	0.65838	A8MWY0	222223	ELAPOR2	UPF0577 protein KIAA1324-like
SeqId_8364_74	3387	-0.393261	0.0249208	0.336465	Q9Y2C2	10090	UST	Uronyl 2-sulfotransferase
SeqId_8366_19	3387	0.0416268	0.806739	0.973681	Q9H7X2	79762	C1orf115	Uncharacterized protein C1orf115
SeqId_8367_142	3387	-0.143164	0.36354	0.82178	Q86XK7	340547	VSIG1	V-set and immunoglobulin domain-containing protein 1
SeqId_8368_102	3387	0.652822	0.000190922	0.0356383	P20333	7133	TNFRSF1B	Tumor necrosis factor receptor superfamily member 1B	Immune
SeqId_8369_102	3387	-0.251623	0.155916	0.648124	Q14118	1605	DAG1	Dystroglycan
SeqId_8372_29	3387	0.122774	0.48398	0.881423	Q96JP9	92211	CDHR1	Cadherin-related family member 1
SeqId_8374_5	3387	-0.0099066	0.848135	0.978659	P08138	4804	NGFR	Tumor necrosis factor receptor superfamily member 16	Brain
SeqId_8376_25	3387	-0.364838	0.00281424	0.130393	P01229	3972	LHB	Lutropin subunit beta
SeqId_8378_3	3387	-0.276725	0.0333211	0.379554	O95751	23641	LDOC1	Protein LDOC1
SeqId_8380_244	3387	-0.206057	0.336025	0.809208	P80370	8788	DLK1	Protein delta homolog 1
SeqId_8382_47	3387	-0.0721981	0.267022	0.757622	Q8IW41	8550	MAPKAPK5	MAP kinase-activated protein kinase 5
SeqId_8383_20	3387	-0.00778777	0.971092	0.995453	C9JXX5	143678	None	Uncharacterized protein C11orf94
SeqId_8386_11	3387	-0.0617068	0.670737	0.943529	Q8WXA2	160065	PATE1	Prostate and testis expressed protein 1
SeqId_8388_24	3387	-0.0834728	0.594685	0.929061	Q9UBP0	6683	SPAST	Spastin
SeqId_8389_8	3387	-0.0635033	0.66593	0.942515	Q0VAA2	145497	LRRC74A	Leucine-rich repeat-containing protein 74A
SeqId_8390_25	3387	-0.339733	0.00654688	0.196605	P24310	1346	COX7A1	Cytochrome c oxidase subunit 7A1, mitochondrial
SeqId_8391_12	3387	-0.0704338	0.518177	0.899544	Q30KQ5	245929	DEFB115	Beta-defensin 115
SeqId_8394_56	3387	-0.0493585	0.738488	0.954428	P10153	6036	RNASE2	Non-secretory ribonuclease	Immune
SeqId_8396_42	3387	0.0625293	0.524794	0.902961	Q6GMR7	158584	FAAH2	Fatty-acid amide hydrolase 2
SeqId_8397_147	3387	0.0939185	0.446067	0.86441	Q6ZRP7	169714	QSOX2	Sulfhydryl oxidase 2
SeqId_8398_277	3387	0.0535842	0.660209	0.94058	P49788	5918	RARRES1	Retinoic acid receptor responder protein 1
SeqId_8399_6	3387	-0.127412	0.567576	0.92087	O94768	9262	STK17B	Serine/threonine-protein kinase 17B
SeqId_8400_74	3387	-0.00901525	0.945167	0.991826	P07492	2922	GRP	Gastrin-releasing peptide
SeqId_8402_22	3387	-0.00875532	0.914614	0.986719	Q9NRR1	54360	CYTL1	Cytokine-like protein 1	Artery
SeqId_8403_18	3387	-0.0607617	0.589935	0.926952	P49327	2194	FASN	Fatty acid synthase
SeqId_8404_102	3387	-0.128672	0.251482	0.746349	Q9H3K6	552900	BOLA2	BolA-like protein 2
SeqId_8405_108	3387	-0.0213974	0.839296	0.978659	O14672	102	ADAM10	Disintegrin and metalloproteinase domain-containing protein 10
SeqId_8406_17	3387	0.276859	0.0348581	0.386359	P05019	3479	IGF1	Insulin-like growth factor I
SeqId_8409_3	3387	-0.0171717	0.861211	0.980895	Q6UXX9	340419	RSPO2	R-spondin-2
SeqId_8424_269	3387	0.0286528	0.739765	0.954428	P35222	1499	CTNNB1	Catenin beta-1
SeqId_8427_118	3387	0.416198	0.047185	0.432324	Q9BXY4	84870	RSPO3	R-spondin-3
SeqId_8428_102	3387	-0.313583	0.0597467	0.469913	Q9P121	50863	NTM	Neurotrimin	Brain
SeqId_8429_16	3387	-0.0691911	0.676601	0.947205	Q9Y2T1	8313	AXIN2	Axin-2
SeqId_8446_4	3387	-0.238434	0.0284271	0.354466	P18509	116	ADCYAP1	Pituitary adenylate cyclase-activating polypeptide 27	Brain
SeqId_8447_11	3387	-0.29586	0.0755321	0.519807	Q9UBU3	51738	GHRL	Appetite-regulating hormone
SeqId_8450_36	3387	-0.400397	0.0292681	0.359953	P18509	116	ADCYAP1	Pituitary adenylate cyclase-activating polypeptide 38	Brain
SeqId_8458_111	3387	-0.0987831	0.20458	0.707392	P37840	6622	SNCA	Alpha-synuclein
SeqId_8459_10	3387	0.318183	0.000655618	0.0576	P22004	654	BMP6	Bone morphogenetic protein 6
SeqId_8462_18	3387	0.134779	0.323511	0.801208	P01241	2688	GH1	Somatotropin
SeqId_8464_31	3387	0.168892	0.427048	0.8579	Q2I0M5	343637	RSPO4	R-spondin-4
SeqId_8465_52	3387	0.0852603	0.323151	0.801208	P09668	1512	CTSH	Cathepsin H
SeqId_8467_9	3387	-0.100239	0.535177	0.906289	P08476|P09529	3624|3625	INHBA|INHBB	Inhibin beta A chain:Inhibin beta B chain heterodimer
SeqId_8468_19	3387	0.139234	3.19896e-05	0.0119816	P07288	354	KLK3	Prostate-specific antigen
SeqId_8469_41	3387	0.0738211	0.293165	0.784781	P18065	3485	IGFBP2	Insulin-like growth factor-binding protein 2
SeqId_8470_213	3387	0.0505109	0.620733	0.932254	O60930	246243	RNASEH1	Ribonuclease H1
SeqId_8476_11	3387	-0.0387696	0.0820587	0.536413	P10645	1113	CHGA	Chromogranin-A
SeqId_8479_4	3387	0.250392	0.0191941	0.306796	P09238	4319	MMP10	Stromelysin-2
SeqId_8480_29	3387	0.281359	0.156378	0.648695	Q12805	2202	EFEMP1	EGF-containing fibulin-like extracellular matrix protein 1
SeqId_8484_24	3387	-0.176041	0.000259706	0.0378483	P41159	3952	LEP	Leptin	Adipose
SeqId_8485_7	3387	0.126768	0.175792	0.666654	Q14145	9817	KEAP1	Kelch-like ECH-associated protein 1
SeqId_8520_8	3387	0.130159	0.476927	0.876939	Q9UKF2	11085	ADAM30	Disintegrin and metalloproteinase domain-containing protein 30
SeqId_8529_1	3387	-0.0158002	0.873477	0.982072	O14763	8795	TNFRSF10B	Tumor necrosis factor receptor superfamily member 10B
SeqId_8535_102	3387	-0.158461	0.481068	0.879508	Q6E0U4	93099	DMKN	Dermokine
SeqId_8556_5	3387	-0.0283134	0.785748	0.969979	Q9H6L5	54463	RETREG1	Protein FAM134B
SeqId_8565_160	3387	0.00978883	0.861047	0.980895	Q9BX97	83483	PLVAP	Plasmalemma vesicle-associated protein
SeqId_8569_147	3387	-0.050805	0.773869	0.966605	Q9NVJ2	55207	ARL8B	ADP-ribosylation factor-like protein 8B
SeqId_8587_21	3387	-0.0345926	0.844535	0.978659	Q6IE38	408187	SPINK14	Serine protease inhibitor Kazal-type 14
SeqId_8589_13	3387	-0.0730375	0.563186	0.917831	Q9H5V8	64866	CDCP1	CUB domain-containing protein 1
SeqId_8597_1	3387	-0.283253	0.00293471	0.133408	Q9P0T7	252839	TMEM9	Transmembrane protein 9
SeqId_8601_167	3387	-0.0969539	0.24628	0.739186	Q07954	4035	LRP1	Low-density lipoprotein receptor-related protein 1, soluble
SeqId_8606_39	3387	-0.0704151	0.532971	0.905907	Q14956	10457	GPNMB	Transmembrane glycoprotein NMB
SeqId_8631_13	3387	-0.264069	0.0162981	0.287392	Q96PL5	114625	ERMAP	Erythroid membrane-associated protein
SeqId_8633_18	3387	-0.199857	0.271664	0.760505	Q8TEB7	79589	RNF128	E3 ubiquitin-protein ligase RNF128
SeqId_8635_283	3387	0.00745622	0.971488	0.995453	Q9BS86	11055	ZPBP	Zona pellucida-binding protein 1
SeqId_8646_61	3387	-0.181861	0.351047	0.817795	Q86VH4	80059	LRRTM4	Leucine-rich repeat transmembrane neuronal protein 4	Brain
SeqId_8653_132	3387	0.0428406	0.722936	0.953669	Q9NNZ3	3338	DNAJC4	DnaJ homolog subfamily C member 4
SeqId_8654_13	3387	-0.191	0.384202	0.834163	O14672	102	ADAM10	Disintegrin and metalloproteinase domain-containing protein 10
SeqId_8659_68	3387	-0.20562	0.281692	0.772844	O95866	80739	MPIG6B	Protein G6b
SeqId_8660_5	3387	-0.0725675	0.619789	0.932254	Q9NRN5	56944	OLFML3	Olfactomedin-like protein 3
SeqId_8664_36	3387	-0.0771447	0.628245	0.932259	Q504Y2	91461	PKDCC	Extracellular tyrosine-protein kinase PKDCC
SeqId_8671_378	3387	0.0664487	0.684641	0.947953	Q8IUR0	126003	TRAPPC5	Trafficking protein particle complex subunit 5
SeqId_8681_93	3387	-0.0180031	0.901336	0.983819	O15173	10424	PGRMC2	Membrane-associated progesterone receptor component 2
SeqId_8686_342	3387	-0.333509	0.154875	0.647599	Q53FT3	51501	HIKESHI	Protein Hikeshi
SeqId_8687_26	3387	0.0655277	0.695934	0.947953	Q9NUM4	54664	TMEM106B	Transmembrane protein 106B
SeqId_8690_25	3387	-0.10689	0.595328	0.929153	P56539	859	CAV3	Caveolin-3
SeqId_8696_15	3387	-0.0428013	0.591188	0.926952	Q99999	9514	GAL3ST1	Galactosylceramide sulfotransferase
SeqId_8697_38	3387	0.288621	0.0592774	0.4692	P35052	2817	GPC1	Glypican-1
SeqId_8699_43	3387	-0.137975	0.470757	0.874559	Q9NZV1	51232	CRIM1	Cysteine-rich motor neuron 1 protein
SeqId_8700_325	3387	-0.0190714	0.938685	0.989654	Q8NCW6	63917	GALNT11	Polypeptide N-acetylgalactosaminyltransferase 11
SeqId_8748_45	3387	0.0283988	0.840229	0.978659	P04233	972	CD74	HLA class II histocompatibility antigen gamma chain
SeqId_8749_194	3387	-0.317737	0.113645	0.597833	P15813	912	CD1D	Antigen-presenting glycoprotein CD1d
SeqId_8750_46	3387	0.0901528	0.456608	0.867087	P18206	7414	VCL	Vinculin
SeqId_8754_5	3387	-0.063379	0.768055	0.963228	P48645	10874	NMU	Neuromedin-U
SeqId_8756_41	3387	0.0516545	0.666727	0.942692	Q9UJ90	23630	KCNE5	Potassium voltage-gated channel subfamily E regulatory beta subunit 5	Brain
SeqId_8758_2	3387	-0.017353	0.809729	0.973681	Q9UN72	56141	PCDHA7	Protocadherin alpha-7
SeqId_8759_29	3387	0.0730151	0.519019	0.899544	Q9NPC4	53947	A4GALT	Lactosylceramide 4-alpha-galactosyltransferase
SeqId_8760_10	3387	0.0276048	0.821529	0.977266	Q9BTE7	84259	DCUN1D5	DCN1-like protein 5
SeqId_8766_29	3387	0.213331	0.160676	0.65473	A6NI73	353514	LILRA5	Leukocyte immunoglobulin-like receptor subfamily A member 5	Immune
SeqId_8767_44	3387	-0.085412	0.585371	0.926952	P42892	1889	ECE1	Endothelin-converting enzyme 1
SeqId_8768_4	3387	0.158224	0.224754	0.730015	O95999	8915	BCL10	B-cell lymphoma/leukemia 10
SeqId_8772_5	3387	0.046	0.826922	0.977561	P52799	1948	EFNB2	Ephrin-B2
SeqId_8773_172	3387	-0.172258	0.169996	0.666072	Q9NT22	90187	EMILIN3	EMILIN-3
SeqId_8775_61	3387	0.0111354	0.940778	0.990345	Q8N5W8	196792	FAM24B	Protein FAM24B
SeqId_8776_10	3387	-0.00536709	0.976601	0.995453	O75477	10613	ERLIN1	Erlin-1
SeqId_8778_3	3387	-0.195325	0.158305	0.65185	Q13253	9241	NOG	Noggin
SeqId_8780_2	3387	0.0629722	0.339431	0.812234	Q9P2E7	57575	PCDH10	Protocadherin-10
SeqId_8784_7	3387	-0.245028	0.212682	0.718854	Q6UWZ7	84142	ABRAXAS1	BRCA1-A complex subunit Abraxas
SeqId_8785_1	3387	-0.317604	0.0856433	0.542376	Q96C12	79798	ARMC5	Armadillo repeat-containing protein 5
SeqId_8786_6	3387	0.0540018	0.577135	0.92547	Q6P995	165215	FAM171B	Protein FAM171B
SeqId_8791_151	3387	-0.16272	0.13513	0.626325	P35218	763	CA5A	Carbonic anhydrase 5A, mitochondrial	Liver
SeqId_8794_13	3387	-0.197067	0.113484	0.597833	P16444	1800	DPEP1	Dipeptidase 1
SeqId_8795_48	3387	0.197885	0.0741464	0.516029	P02786	7037	TFRC	Transferrin receptor protein 1
SeqId_8800_14	3387	0.22404	0.127541	0.620183	Q96AE7	55761	TTC17	Tetratricopeptide repeat protein 17
SeqId_8803_61	3387	-0.447693	0.02124	0.317959	Q15223	5818	NECTIN1	Nectin-1, isoform gamma
SeqId_8804_39	3387	-0.11283	0.387879	0.837938	Q9P218	57642	COL20A1	Collagen alpha-1(XX) chain
SeqId_8807_13	3387	-0.242731	0.0393887	0.401586	Q13596	6642	SNX1	Sorting nexin-1
SeqId_8810_26	3387	0.00873886	0.945387	0.991826	Q14CZ8	220296	HEPACAM	Hepatocyte cell adhesion molecule	Brain
SeqId_8811_24	3387	-0.096518	0.46814	0.873028	Q13145	25805	BAMBI	BMP and activin membrane-bound inhibitor homolog
SeqId_8813_160	3387	-0.0629895	0.657051	0.938594	P10599	7295	TXN	Thioredoxin
SeqId_8814_33	3387	-0.197408	0.0346069	0.385342	Q6NUJ1	768239	PSAPL1	Proactivator polypeptide-like 1
SeqId_8815_1	3387	-0.0838392	0.616561	0.932254	Q6UWY5	283298	OLFML1	Olfactomedin-like protein 1
SeqId_8817_29	3387	-0.147794	0.188761	0.684334	Q7Z7K6	201161	CENPV	Centromere protein V
SeqId_8818_13	3387	0.0101594	0.956923	0.993889	P38484	3460	IFNGR2	Interferon gamma receptor 2
SeqId_8825_4	3387	-0.0947447	0.528866	0.905756	Q9UKJ1	29992	PILRA	Paired immunoglobulin-like type 2 receptor alpha	Immune
SeqId_8828_21	3387	0.309259	0.221993	0.730015	Q6NXG1	54845	ESRP1	Epithelial splicing regulatory protein 1
SeqId_8832_55	3387	-0.168007	0.293459	0.784929	Q10589	684	BST2	Bone marrow stromal antigen 2
SeqId_8833_20	3387	-0.28548	0.0825354	0.536694	P50591	8743	TNFSF10	Tumor necrosis factor ligand superfamily member 10
SeqId_8834_58	3387	-0.00456243	0.980398	0.996075	P27824	821	CANX	Calnexin
SeqId_8837_8	3387	-0.0539014	0.718254	0.952058	O75121	9848	MFAP3L	Microfibrillar-associated protein 3-like
SeqId_8838_10	3387	-0.065446	0.71641	0.951698	Q6P4E1	113201	GOLM2	Protein CASC4
SeqId_8839_4	3387	0.0250272	0.856157	0.980895	O75431	10651	MTX2	Metaxin-2
SeqId_8840_61	3387	0.00994052	0.957143	0.993889	P09871	716	C1S	Complement C1s subcomponent
SeqId_8841_65	3387	-0.399161	0.00613974	0.187868	Q8IUL8	148113	CILP2	Cartilage intermediate layer protein 2
SeqId_8842_16	3387	0.142565	0.443836	0.86441	Q8IYS0	54762	GRAMD1C	GRAM domain-containing protein 1C
SeqId_8843_34	3387	-0.00142124	0.992238	0.998453	Q9Y2G1	745	MYRF	Myelin regulatory factor
SeqId_8845_2	3387	-0.287355	0.171461	0.666072	O15072	9508	ADAMTS3	A disintegrin and metalloproteinase with thrombospondin motifs 3
SeqId_8850_5	3387	0.026863	0.894482	0.983434	Q5R387	391013	PLA2G2C	Putative inactive group IIC secretory phospholipase A2	Intestine
SeqId_8852_10	3387	0.0808204	0.397311	0.844772	Q8TAQ9	256979	SUN3	SUN domain-containing protein 3
SeqId_8853_2	3387	0.0814779	0.583131	0.926952	Q9UMR7	50856	CLEC4A	C-type lectin domain family 4 member A
SeqId_8858_21	3387	-0.184541	0.352435	0.817795	Q9NR55	55509	BATF3	Basic leucine zipper transcriptional factor ATF-like 3
SeqId_8859_51	3387	0.21255	0.108621	0.587426	O75493	770	CA11	Carbonic anhydrase-related protein 11	Brain
SeqId_8863_3	3387	0.175226	0.0911611	0.5556	P27986	5295	PIK3R1	Phosphatidylinositol 3-kinase regulatory subunit alpha
SeqId_8864_59	3387	-0.0701083	0.543337	0.911626	Q5EE01	387103	CENPW	Centromere protein W
SeqId_8866_53	3387	-0.0420181	0.748657	0.956669	Q9NXS2	54814	QPCTL	Glutaminyl-peptide cyclotransferase-like protein
SeqId_8867_18	3387	0.116733	0.536478	0.907311	P09466	5047	PAEP	Glycodelin
SeqId_8869_5	3387	0.0935654	0.616499	0.932254	Q7KYR7	11120	BTN2A1	Butyrophilin subfamily 2 member A1
SeqId_8870_38	3387	-0.269541	0.253359	0.747157	P06748	4869	NPM1	Nucleophosmin
SeqId_8872_1	3387	-0.152041	0.51683	0.899544	P60059	23480	SEC61G	Protein transport protein Sec61 subunit gamma
SeqId_8874_53	3387	-0.292204	0.133176	0.624013	O75503	1203	CLN5	Ceroid-lipofuscinosis neuronal protein 5
SeqId_8876_51	3387	-0.044925	0.757049	0.959872	P58401	9379	NRXN2	Neurexin-2-beta	Brain
SeqId_8877_22	3387	-0.0823024	0.51035	0.896414	P58658	59271	EVA1C	Protein eva-1 homolog C
SeqId_8878_48	3387	0.101875	0.614681	0.932254	Q96MU7	91746	YTHDC1	YTH domain-containing protein 1
SeqId_8882_1	3387	-0.0305997	0.651585	0.937272	P78536	6868	ADAM17	Disintegrin and metalloproteinase domain-containing protein 17
SeqId_8885_6	3387	0.10454	0.461242	0.869484	Q8IZS8	55799	CACNA2D3	Voltage-dependent calcium channel subunit alpha-2/delta-3
SeqId_8887_21	3387	0.128878	0.340847	0.812234	Q9Y266	10726	NUDC	Nuclear migration protein nudC
SeqId_8888_33	3387	0.20212	0.211029	0.715904	A6NGZ8	100132963	SMIM9	Small integral membrane protein 9
SeqId_8889_5	3387	-0.0978224	0.542221	0.9113	Q9ULG6	9236	CCPG1	Cell cycle progression protein 1
SeqId_8890_9	3387	-0.41967	0.0349322	0.386359	Q14DG7	114795	TMEM132B	Transmembrane protein 132B	Brain
SeqId_8891_7	3387	-0.029599	0.586512	0.926952	Q9H3G5	54504	CPVL	Probable serine carboxypeptidase CPVL
SeqId_8892_14	3387	-0.04635	0.401365	0.844772	Q5VY43	375033	PEAR1	Platelet endothelial aggregation receptor 1
SeqId_8893_29	3387	-0.00894788	0.921497	0.987888	P09874	142	PARP1	Poly [ADP-ribose] polymerase 1
SeqId_8894_80	3387	0.174142	0.311528	0.796503	Q99729	3182	HNRNPAB	Heterogeneous nuclear ribonucleoprotein A/B
SeqId_8897_3	3387	0.0284747	0.819828	0.977095	A6NM11	474170	LRRC37A2	Leucine-rich repeat-containing protein 37A2
SeqId_8899_75	3387	0.0371813	0.754628	0.95876	Q9HAW9	54576	UGT1A8	UDP-glucuronosyltransferase 1-8
SeqId_8900_28	3387	0.287359	0.163503	0.658663	Q92859	4756	NEO1	Neogenin
SeqId_8901_40	3387	0.0424661	0.625445	0.932254	P61981	7532	YWHAG
SeqId_8903_1	3387	-0.150463	0.180573	0.677318	P09669	1345	COX6C	Cytochrome c oxidase subunit 6C
SeqId_8905_20	3387	-0.0441257	0.75416	0.95876	Q9NPA1	27094	KCNMB3	Calcium-activated potassium channel subunit beta-3
SeqId_8906_60	3387	-0.275307	0.137226	0.629586	Q8N967	654429	LRTM2	Leucine-rich repeat and transmembrane domain-containing protein 2	Brain
SeqId_8907_11	3387	0.128582	0.310903	0.79564	Q9Y4X1	10941	UGT2A1	UDP-glucuronosyltransferase 2A1
SeqId_8908_14	3387	-0.584532	4.9985e-05	0.0165117	Q9UJ90	23630	KCNE5	Potassium voltage-gated channel subfamily E regulatory beta subunit 5	Brain
SeqId_8909_77	3387	-0.283025	0.0143887	0.27725	P46926	10007	GNPDA1	Glucosamine-6-phosphate isomerase 1
SeqId_8913_22	3387	-0.197633	0.390125	0.839007	Q96RL6	114132	SIGLEC11	Sialic acid-binding Ig-like lectin 11
SeqId_8916_32	3387	0.056562	0.442584	0.86441	Q13586	6786	STIM1	Stromal interaction molecule 1
SeqId_8918_64	3387	0.0531402	0.794975	0.973339	Q14289	2185	PTK2B	Protein-tyrosine kinase 2-beta
SeqId_8921_139	3387	-0.182269	0.139815	0.632933	Q86U42	8106	PABPN1	Polyadenylate-binding protein 2
SeqId_8922_4	3387	0.0611542	0.553721	0.914566	Q9ULS5	57458	TMCC3	Transmembrane and coiled-coil domains protein 3
SeqId_8923_94	3387	0.291625	0.0214195	0.31961	Q8N428	57452	GALNT16	Polypeptide N-acetylgalactosaminyltransferase 16
SeqId_8924_55	3387	-0.297572	0.103268	0.576898	Q9NYX4	50632	CALY	Neuron-specific vesicular protein calcyon
SeqId_8925_25	3387	0.0421652	0.683506	0.947707	Q7LG56	50484	RRM2B	Ribonucleoside-diphosphate reductase subunit M2 B
SeqId_8927_6	3387	0.00156888	0.991503	0.998453	E0CX11	647087	None	Uncharacterized protein C7orf73
SeqId_8929_7	3387	0.0297032	0.826754	0.977561	A6H8Y1	55814	BDP1	Transcription factor TFIIIB component B'' homolog
SeqId_8931_124	3387	-0.0119621	0.90195	0.983819	P27469	50486	G0S2	G0/G1 switch protein 2
SeqId_8932_1	3387	0.0533332	0.712357	0.950384	O75354	955	ENTPD6	Ectonucleoside triphosphate diphosphohydrolase 6
SeqId_8933_84	3387	-0.179726	0.394935	0.841763	Q06413	4208	MEF2C	Myocyte-specific enhancer factor 2C
SeqId_8935_22	3387	-0.31522	0.275327	0.763619	O95255	368	ABCC6	Multidrug resistance-associated protein 6	Liver
SeqId_8941_4	3387	0.159209	0.245123	0.739186	Q9NZ94	54413	NLGN3	Neuroligin-3
SeqId_8942_2	3387	0.0759218	0.486811	0.88271	Q7Z2W9	219927	MRPL21	39S ribosomal protein L21, mitochondrial
SeqId_8945_7	3387	0.195899	0.0600154	0.47003	Q15018	23172	ABRAXAS2	BRISC complex subunit Abro1
SeqId_8946_38	3387	-0.187293	0.439754	0.863646	Q96RI1	9971	NR1H4	Bile acid receptor
SeqId_8948_13	3387	0.0147064	0.839558	0.978659	Q9H013	8728	ADAM19	Disintegrin and metalloproteinase domain-containing protein 19
SeqId_8950_4	3387	-0.123758	0.534539	0.906121	Q9UQC9	9635	CLCA2	Calcium-activated chloride channel regulator 2
SeqId_8951_162	3387	-0.125884	0.318366	0.799547	Q6UVK1	1464	CSPG4	Chondroitin sulfate proteoglycan 4
SeqId_8953_47	3387	0.245596	0.0341796	0.384337	P51858	3068	HDGF	Hepatoma-derived growth factor
SeqId_8954_30	3387	-0.000860287	0.992899	0.998453	Q92918	11184	MAP4K1	Mitogen-activated protein kinase kinase kinase kinase 1
SeqId_8955_60	3387	-0.100501	0.557112	0.914566	Q68CQ7	55830	GLT8D1	Glycosyltransferase 8 domain-containing protein 1
SeqId_8956_96	3387	-0.285834	0.240435	0.739186	Q96GP6	91179	SCARF2	Scavenger receptor class F member 2
SeqId_8957_72	3387	0.267164	0.0799552	0.533214	Q96DZ1	27248	ERLEC1	Endoplasmic reticulum lectin 1
SeqId_8958_51	3387	-0.0851294	0.573636	0.923958	O00533	10752	CHL1	Neural cell adhesion molecule L1-like protein
SeqId_8959_61	3387	-0.134746	0.484738	0.881423	P78536	6868	ADAM17	Disintegrin and metalloproteinase domain-containing protein 17
SeqId_8960_3	3387	0.00320927	0.971281	0.995453	Q6P179	64167	ERAP2	Endoplasmic reticulum aminopeptidase 2
SeqId_8962_48	3387	-0.1498	0.255921	0.749153	P23443	6198	RPS6KB1	Ribosomal protein S6 kinase beta-1
SeqId_8963_8	3387	0.116682	0.140901	0.632933	Q9UEU0	10490	VTI1B	Vesicle transport through interaction with t-SNAREs homolog 1B
SeqId_8967_6	3387	-0.0916232	0.475255	0.876726	Q9BV47	78986	DUSP26	Dual specificity protein phosphatase 26
SeqId_8969_49	3387	0.240695	0.26343	0.753286	P08571	929	CD14	Monocyte differentiation antigen CD14
SeqId_8970_9	3387	-0.0777396	0.713068	0.950821	O43353	8767	RIPK2	Receptor-interacting serine/threonine-protein kinase 2
SeqId_8971_9	3387	-0.0138021	0.79915	0.973681	Q9ULB1	9378	NRXN1	Neurexin-1	Brain
SeqId_8973_23	3387	-0.127188	0.0894765	0.552124	Q96PJ5	83417	FCRL4	Fc receptor-like protein 4
SeqId_8974_172	3387	-0.247167	0.330994	0.805656	P39059	1306	COL15A1	Collagen alpha-1(XV) chain
SeqId_8975_26	3387	0.158941	0.12499	0.616491	Q92600	9125	CNOT9	Cell differentiation protein RCD1 homolog
SeqId_8976_13	3387	0.183652	0.138025	0.631911	Q00973	2583	B4GALNT1	Beta-1,4 N-acetylgalactosaminyltransferase 1	Brain
SeqId_8978_30	3387	0.186513	0.344827	0.813801	Q8IVH8	8491	MAP4K3	Mitogen-activated protein kinase kinase kinase kinase 3
SeqId_8980_19	3387	-0.169793	0.0562266	0.459379	Q6Q8B3	344807	CD200R1L	Cell surface glycoprotein CD200 receptor 2
SeqId_8982_65	3387	-0.0183368	0.882337	0.983201	P49746	7059	THBS3	Thrombospondin-3
SeqId_8983_7	3387	0.0884701	0.229226	0.739186	Q8NBJ4	51280	GOLM1	Golgi membrane protein 1
SeqId_8985_13	3387	0.0492813	0.705345	0.948935	Q96JX3	84947	SERAC1	Protein SERAC1
SeqId_8989_40	3387	0.124344	0.0447826	0.423322	Q8IWY4	80274	SCUBE1	Signal peptide, CUB and EGF-like domain-containing protein 1
SeqId_8990_42	3387	-0.00276108	0.980275	0.996075	P54709	483	ATP1B3	Sodium/potassium-transporting ATPase subunit beta-3
SeqId_8991_115	3387	0.04809	0.490505	0.884445	Q96PJ5	83417	FCRL4	Fc receptor-like protein 4
SeqId_8992_1	3387	-0.105684	0.336095	0.809208	Q9UHN6	23670	CEMIP2	Transmembrane protein 2
SeqId_8993_151	3387	-0.231967	0.0489751	0.435676	O43353	8767	RIPK2	Receptor-interacting serine/threonine-protein kinase 2
SeqId_8994_65	3387	0.0275925	0.745629	0.955835	Q9P0V8	56833	SLAMF8	SLAM family member 8
SeqId_8998_15	3387	-0.0595305	0.715847	0.951698	Q9Y661	9951	HS3ST4	Heparan sulfate glucosamine 3-O-sulfotransferase 4	Brain
SeqId_8999_19	3387	-0.278411	0.256405	0.749153	P40198	1084	CEACAM3	Carcinoembryonic antigen-related cell adhesion molecule 3	Immune
SeqId_9000_177	3387	-0.224848	0.0342237	0.384337	Q07837	6519	SLC3A1	Neutral and basic amino acid transport protein rBAT
SeqId_9002_36	3387	-0.0594467	0.489373	0.883934	Q86U17	256394	SERPINA11	Serpin A11	Liver
SeqId_9003_99	3387	-0.0169487	0.888454	0.983284	Q9UEW3	8685	MARCO	Macrophage receptor MARCO
SeqId_9004_24	3387	0.00516711	0.94852	0.992362	O15165	753	LDLRAD4	Low-density lipoprotein receptor class A domain-containing protein 4
SeqId_9005_16	3387	0.321021	0.0243539	0.33185	Q9UIW2	5361	PLXNA1	Plexin-A1
SeqId_9008_6	3387	0.0812035	0.580703	0.926952	O14668	5638	PRRG1	Transmembrane gamma-carboxyglutamic acid protein 1	Brain
SeqId_9012_1	3387	-0.144595	0.362312	0.82107	O94906	24148	PRPF6	Pre-mRNA-processing factor 6
SeqId_9014_18	3387	-0.0474635	0.673937	0.94518	Q86YD3	84866	TMEM25	Transmembrane protein 25
SeqId_9015_1	3387	-0.0521978	0.574336	0.923958	Q9Y2Y8	10394	PRG3	Proteoglycan 3	Immune
SeqId_9016_12	3387	-0.00687372	0.96986	0.995453	P55055	7376	NR1H2	Oxysterols receptor LXR-beta
SeqId_9017_58	3387	0.176286	0.00546004	0.179169	P09848	3938	LCT	Lactase-phlorizin hydrolase	Intestine
SeqId_9018_38	3387	-0.229721	0.132084	0.623904	Q9P2E7	57575	PCDH10	Protocadherin-10
SeqId_9021_1	3387	0.207286	0.00963435	0.238691	Q96D42	26762	HAVCR1	Hepatitis A virus cellular receptor 1
SeqId_9022_49	3387	-0.0308856	0.766488	0.962237	Q7Z7B7	400830	DEFB132	Beta-defensin 132
SeqId_9025_5	3387	0.092443	0.455901	0.867087	Q9NZD4	51327	AHSP	Alpha-hemoglobin-stabilizing protein	Immune
SeqId_9026_40	3387	0.00733211	0.955109	0.992776	Q6UX41	79908	BTNL8	Butyrophilin-like protein 8
SeqId_9027_10	3387	-0.291413	0.0803663	0.533577	Q8NFZ4	57555	NLGN2	Neuroligin-2
SeqId_9028_5	3387	-0.0327048	0.80506	0.973681	Q9NVV4	55149	MTPAP	Poly(A) RNA polymerase, mitochondrial
SeqId_9030_56	3387	-0.378474	0.0450004	0.423322	A1L188	284184	NDUFAF8	Uncharacterized protein C17orf89
SeqId_9032_30	3387	0.134716	0.266081	0.756366	P08922	6098	ROS1	Proto-oncogene tyrosine-protein kinase ROS	Lung
SeqId_9035_2	3387	-0.0604387	0.537852	0.909073	P50539	4601	MXI1	MAX-interacting protein 1
SeqId_9037_1	3387	-0.0427367	0.62386	0.932254	Q9P2W9	53407	STX18	Syntaxin-18
SeqId_9038_12	3387	0.186665	0.394974	0.841763	O76095	10899	JTB	Protein JTB
SeqId_9039_47	3387	-0.0706534	0.257286	0.749153	Q5JTV8	26092	TOR1AIP1	Torsin-1A-interacting protein 1
SeqId_9040_144	3387	-0.162126	0.295788	0.784929	Q9UM22	54749	EPDR1	Mammalian ependymin-related protein 1
SeqId_9043_7	3387	-0.00160498	0.988541	0.997195	Q9UBB9	24144	TFIP11	Tuftelin-interacting protein 11
SeqId_9044_1	3387	0.132942	0.152029	0.642261	Q8WYK1	129684	CNTNAP5	Contactin-associated protein-like 5	Brain
SeqId_9045_3	3387	-0.161776	0.220276	0.730015	O14975	11001	SLC27A2	Very long-chain acyl-CoA synthetase
SeqId_9049_2	3387	0.0371022	0.809707	0.973681	O15427	9123	SLC16A3	Monocarboxylate transporter 4
SeqId_9050_170	3387	0.0200189	0.911618	0.986719	Q9BUV0	57035	RSRP1	Arginine/serine-rich protein 1
SeqId_9051_13	3387	0.203624	0.110282	0.590684	P24001	9235	IL32	Interleukin-32
SeqId_9053_16	3387	-0.35988	0.00395946	0.159505	P52943	1397	CRIP2	Cysteine-rich protein 2
SeqId_9055_81	3387	-0.327987	0.0401756	0.403521	P0CAP1	100820829	MYZAP	Myocardial zonula adherens protein
SeqId_9057_19	3387	-0.189348	0.151779	0.642261	Q16186	11047	ADRM1	Proteasomal ubiquitin receptor ADRM1
SeqId_9058_1	3387	0.104787	0.556932	0.914566	Q9BVV7	29090	TIMM21	Mitochondrial import inner membrane translocase subunit Tim21
SeqId_9059_14	3387	0.0068959	0.950814	0.992362	Q92565	9771	RAPGEF5	Rap guanine nucleotide exchange factor 5	Brain
SeqId_9060_27	3387	-0.191092	0.448857	0.86441	Q9UPX0	22997	IGSF9B	Protein turtle homolog B
SeqId_9061_3	3387	-0.183279	0.265273	0.754984	O15013	9639	ARHGEF10	Rho guanine nucleotide exchange factor 10
SeqId_9064_12	3387	0.0120415	0.949811	0.992362	Q9Y6U7	200312	RNF215	RING finger protein 215
SeqId_9068_17	3387	0.25012	0.0817432	0.535764	Q5VZ66	282973	JAKMIP3	Janus kinase and microtubule-interacting protein 3
SeqId_9070_1	3387	-0.0812681	0.484447	0.881423	Q0P5P2	339210	C17orf67	Uncharacterized protein C17orf67
SeqId_9074_6	3387	-0.0492313	0.828394	0.977945	Q96IV6	10826	FAXDC2	Fatty acid hydroxylase domain-containing protein 2
SeqId_9075_121	3387	-0.278415	0.122926	0.615344	Q9UPX6	23251	MINAR1	UPF0258 protein KIAA1024
SeqId_9076_25	3387	-0.0163473	0.779443	0.96869	P01210	5179	PENK	Proenkephalin-A
SeqId_9077_10	3387	-0.31555	0.124395	0.616491	O60476	10905	MAN1A2	Mannosyl-oligosaccharide 1,2-alpha-mannosidase IB
SeqId_9078_207	3387	-0.0185054	0.846018	0.978659	Q13884	6641	SNTB1	Beta-1-syntrophin
SeqId_9081_39	3387	0.0306672	0.750808	0.957657	Q99726	7781	SLC30A3	Zinc transporter 3
SeqId_9082_25	3387	-0.0236709	0.873946	0.982072	Q5TEA6	80343	SEL1L2	Protein sel-1 homolog 2
SeqId_9087_8	3387	-0.0867417	0.385216	0.834693	Q5JS37	387921	NHLRC3	NHL repeat-containing protein 3
SeqId_9089_77	3387	-0.051979	0.748369	0.956669	Q8WXH2	57338	JPH3	Junctophilin-3	Brain
SeqId_9090_9	3387	0.052259	0.173576	0.666072	Q96C24	94121	SYTL4	Synaptotagmin-like protein 4
SeqId_9092_33	3387	0.0882968	0.4812	0.879508	O95841	9068	ANGPTL1	Angiopoietin-related protein 1
SeqId_9094_5	3387	-0.0323709	0.759618	0.960625	Q8WTT0	170482	CLEC4C	C-type lectin domain family 4 member C
SeqId_9095_5	3387	0.0578668	0.697152	0.947953	Q15390	9650	MTFR1	Mitochondrial fission regulator 1
SeqId_9097_5	3387	-0.0733558	0.629158	0.93226	Q6UXG2	57535	ELAPOR1	UPF0577 protein KIAA1324
SeqId_9099_19	3387	0.00903465	0.941928	0.990985	O00445	6861	SYT5	Synaptotagmin-5
SeqId_9100_32	3387	-0.0934458	0.424159	0.857149	Q6UWT4	389336	C5orf46	Uncharacterized protein C5orf46
SeqId_9102_28	3387	0.000990398	0.991107	0.998453	Q5T4F4	118813	ZFYVE27	Protrudin
SeqId_9106_87	3387	-0.0411638	0.789601	0.971074	Q5XG99	145748	LYSMD4	LysM and putative peptidoglycan-binding domain-containing protein 4
SeqId_9107_59	3387	-0.192525	0.0952364	0.563122	Q8N2F6	83787	ARMC10	Armadillo repeat-containing protein 10
SeqId_9110_2	3387	-0.309947	0.135432	0.626325	Q9BSW7	51760	SYT17	Synaptotagmin-17
SeqId_9111_40	3387	-0.0566985	0.733204	0.954428	Q96JJ6	84502	JPH4	Junctophilin-4
SeqId_9114_84	3387	-0.178846	0.174608	0.666386	Q5DID0	89766	UMODL1	Uromodulin-like 1
SeqId_9115_78	3387	-0.319751	0.143954	0.632933	O15204	27299	ADAMDEC1	ADAM DEC1	Intestine
SeqId_9116_28	3387	-0.197607	0.252606	0.747157	A8MVW5	253012	HEPACAM2	HEPACAM family member 2
SeqId_9117_4	3387	0.015721	0.882959	0.983201	Q9NZH8	56300	IL36G	Interleukin-36 gamma
SeqId_9118_7	3387	-0.195247	0.0285433	0.354466	Q9BQI7	84249	PSD2	PH and SEC7 domain-containing protein 2	Brain
SeqId_9121_28	3387	0.0838619	0.687164	0.947953	Q10981	2524	FUT2	Galactoside 2-alpha-L-fucosyltransferase 2
SeqId_9123_18	3387	0.296634	0.0448673	0.423322	Q8N350	255057	CBARP	Protein Dos
SeqId_9125_23	3387	-0.253442	0.0600096	0.47003	P48740	5648	MASP1	Mannan-binding lectin serine protease 1
SeqId_9126_171	3387	-0.0169236	0.806054	0.973681	Q86UY8	51559	NT5DC3	5'-nucleotidase domain-containing protein 3
SeqId_9127_4	3387	-0.0428158	0.764636	0.96175	P58743	375611	SLC26A5	Prestin
SeqId_9128_34	3387	-0.168486	0.397467	0.844772	Q9NZU0	23767	FLRT3	Leucine-rich repeat transmembrane protein FLRT3
SeqId_9168_31	3387	-0.134184	0.350166	0.817659	Q9Y258	10344	CCL26	C-C motif chemokine 26
SeqId_9170_24	3387	0.0267615	0.883729	0.983201	Q16552	3605	IL17A	Interleukin-17A
SeqId_9171_11	3387	0.253327	0.06269	0.477156	P50461	8048	CSRP3	Cysteine and glycine-rich protein 3
SeqId_9172_69	3387	0.170868	0.220845	0.730015	P22894	4317	MMP8	Neutrophil collagenase	Immune
SeqId_9173_21	3387	0.104213	0.477419	0.876939	P36871	5236	PGM1	Phosphoglucomutase-1	Muscle
SeqId_9175_48	3387	-0.423338	0.0178218	0.300365	O60469	1826	DSCAM	Down syndrome cell adhesion molecule
SeqId_9176_3	3387	0.0542624	0.72707	0.954348	P15941	4582	MUC1	Mucin-1
SeqId_9177_6	3387	0.0805653	0.476346	0.876939	P58499	54097	FAM3B	Protein FAM3B
SeqId_9178_30	3387	0.0499207	0.637402	0.933476	Q02297	3084	NRG1	Neuregulin-1
SeqId_9180_6	3387	-0.228488	0.223019	0.730015	P38484	3460	IFNGR2	Interferon gamma receptor 2
SeqId_9182_3	3387	0.0523423	0.587642	0.926952	Q07954	4035	LRP1	Low-density lipoprotein receptor-related protein 1, soluble
SeqId_9183_7	3387	0.232308	0.140085	0.632933	P17181	3454	IFNAR1	Interferon alpha/beta receptor 1
SeqId_9185_15	3387	0.0590038	0.347845	0.816132	P04155	7031	TFF1	Trefoil factor 1
SeqId_9187_2	3387	-0.0983874	0.515876	0.899123	P05114	3150	HMGN1	Non-histone chromosomal protein HMG-14
SeqId_9188_119	3387	0.0797964	0.37242	0.826836	Q07325	4283	CXCL9	C-X-C motif chemokine 9
SeqId_9190_7	3387	0.117886	0.116144	0.60261	P08962	967	CD63	CD63 antigen
SeqId_9191_8	3387	0.183539	0.0713099	0.508887	Q03403	7032	TFF2	Trefoil factor 2
SeqId_9196_8	3387	-0.0628727	0.605815	0.931759	P47929	3963	LGALS7	Galectin-7
SeqId_9197_4	3387	0.18284	0.245139	0.739186	O00182	3965	LGALS9	Galectin-9
SeqId_9199_6	3387	-0.184721	0.310824	0.79564	P60604	7327	UBE2G2	Ubiquitin-conjugating enzyme E2 G2
SeqId_9201_13	3387	-0.0849226	0.41431	0.851829	P37802	8407	TAGLN2	Transgelin-2
SeqId_9202_309	3387	0.00160539	0.975431	0.995453	P48047	539	ATP5PO	ATP synthase subunit O, mitochondrial
SeqId_9204_33	3387	0.095515	0.373982	0.826836	P01189	5443	POMC	Pro-opiomelanocortin
SeqId_9207_60	3387	0.044234	0.495834	0.887608	O95825	9946	CRYZL1	Quinone oxidoreductase-like protein 1
SeqId_9211_19	3387	0.257995	0.34441	0.813683	P36955	5176	SERPINF1	Pigment epithelium-derived factor
SeqId_9212_22	3387	-0.0610127	0.66077	0.940678	Q9UBX1	8722	CTSF	Cathepsin F
SeqId_9213_24	3387	-0.0188005	0.639494	0.933476	O95954	10841	FTCD	Formimidoyltransferase-cyclodeaminase
SeqId_9215_117	3387	-0.133409	0.40884	0.848326	Q9UHP3	29761	USP25	Ubiquitin carboxyl-terminal hydrolase 25
SeqId_9216_100	3387	0.446059	0.013971	0.275641	O15031	23654	PLXNB2	Plexin-B2
SeqId_9219_70	3387	0.0522189	0.462438	0.869851	Q9UMX5	29937	NENF	Neudesin
SeqId_9220_7	3387	0.156376	0.106458	0.581676	P54753	2049	EPHB3	Ephrin type-B receptor 3
SeqId_9221_6	3387	-0.0663585	0.703531	0.94857	Q6GPH6	150771	ITPRIPL1	Inositol 1,4,5-trisphosphate receptor-interacting protein-like 1
SeqId_9223_11	3387	0.0699924	0.2102	0.714363	P55145	7873	MANF	Mesencephalic astrocyte-derived neurotrophic factor
SeqId_9226_6	3387	0.0548412	0.64871	0.936804	Q71RG4	79089	TMUB2	Transmembrane and ubiquitin-like domain-containing protein 2
SeqId_9229_9	3387	0.0318842	0.80511	0.973681	P40313	1506	CTRL	Chymotrypsin-like protease CTRL-1	Pancreas
SeqId_9231_23	3387	-0.321762	0.0239106	0.329861	Q9NX62	54928	BPNT2	Inositol monophosphatase 3
SeqId_9233_71	3387	0.0346309	0.834163	0.978659	P48307	7980	TFPI2	Tissue factor pathway inhibitor 2
SeqId_9234_8	3387	1.21138	2.62577e-05	0.0108422	Q9GZX9	57045	TWSG1	Twisted gastrulation protein homolog 1
SeqId_9235_3	3387	-0.0489283	0.022354	0.324821	Q8IUK5	57125	PLXDC1	Plexin domain-containing protein 1
SeqId_9237_54	3387	0.0658696	0.257068	0.749153	P11117	53	ACP2	Lysosomal acid phosphatase
SeqId_9241_40	3387	0.198318	0.285368	0.778635	Q9P1W8	55423	SIRPG	Signal-regulatory protein gamma
SeqId_9243_10	3387	0.0664199	0.159837	0.653142	Q8N1E2	129530	LYG1	Lysozyme g-like protein 1
SeqId_9244_27	3387	0.484748	0.0250281	0.336995	P50897	5538	PPT1	Palmitoyl-protein thioesterase 1
SeqId_9248_36	3387	0.0784103	0.615051	0.932254	Q969H8	56005	MYDGF	Myeloid-derived growth factor
SeqId_9249_17	3387	0.0632294	0.641586	0.934194	Q9P0T7	252839	TMEM9	Transmembrane protein 9
SeqId_9251_28	3387	0.196805	0.177357	0.67075	Q9Y2E5	23324	MAN2B2	Epididymis-specific alpha-mannosidase
SeqId_9253_52	3387	0.0114601	0.50312	0.890774	P16442	28	ABO	Histo-blood group ABO system transferase
SeqId_9254_18	3387	0.0336684	0.682973	0.947707	P12319	2205	FCER1A	High affinity immunoglobulin epsilon receptor subunit alpha
SeqId_9255_5	3387	0.0354166	0.818636	0.977095	Q9P0M4	27189	IL17C	Interleukin-17C
SeqId_9256_78	3387	-0.177065	0.200842	0.700827	Q15818	4884	NPTX1	Neuronal pentraxin-1	Brain
SeqId_9257_14	3387	0.210195	0.0585258	0.466737	Q9BSH4	51204	TACO1	Translational activator of cytochrome c oxidase 1
SeqId_9263_57	3387	-0.0418213	0.785625	0.969979	Q9HAT2	54414	SIAE	Sialate O-acetylesterase
SeqId_9264_11	3387	0.480381	0.00560496	0.18152	P43234	1519	CTSO	Cathepsin O
SeqId_9265_10	3387	0.323896	0.0750572	0.518241	P48060	11010	GLIPR1	Glioma pathogenesis-related protein 1
SeqId_9266_1	3387	0.74496	2.0812e-07	0.000305529	Q9NP99	54210	TREM1	Triggering receptor expressed on myeloid cells 1	Immune
SeqId_9267_2	3387	-0.0227178	0.491918	0.885381	Q9UI42	51200	CPA4	Carboxypeptidase A4
SeqId_9271_101	3387	0.0730093	0.538105	0.909073	Q13586	6786	STIM1	Stromal interaction molecule 1
SeqId_9276_7	3387	-0.0543014	0.642225	0.934574	P48052	1358	CPA2	Carboxypeptidase A2	Pancreas
SeqId_9278_9	3387	0.0822813	0.642635	0.93459	P48061	6387	CXCL12	Stromal cell-derived factor 1
SeqId_9282_12	3387	0.193688	0.026297	0.343804	P16562	7180	CRISP2	Cysteine-rich secretory protein 2
SeqId_9283_8	3387	0.222862	0.0855639	0.542376	P16070	960	CD44	CD44 antigen
SeqId_9287_6	3387	0.0735572	0.714417	0.951483	P35270	6697	SPR	Sepiapterin reductase
SeqId_9288_7	3387	0.201125	0.186806	0.682109	Q9Y680	51661	FKBP7	Peptidyl-prolyl cis-trans isomerase FKBP7
SeqId_9290_8	3387	0.0900479	0.586007	0.926952	Q96TC7	55177	RMDN3	Regulator of microtubule dynamics protein 3
SeqId_9294_45	3387	0.0862445	0.641891	0.934362	P55001	4237	MFAP2	Microfibrillar-associated protein 2
SeqId_9296_15	3387	-0.554118	0.000554499	0.0549509	P23468	5789	PTPRD	Receptor-type tyrosine-protein phosphatase delta
SeqId_9297_12	3387	0.27374	0.0326035	0.378978	Q7Z7M8	374907	B3GNT8	UDP-GlcNAc:betaGal beta-1,3-N-acetylglucosaminyltransferase 8
SeqId_9302_90	3387	0.267502	0.229548	0.739186	Q8TAE8	90480	GADD45GIP1	Growth arrest and DNA damage-inducible proteins-interacting protein 1
SeqId_9306_7	3387	0.273545	0.194734	0.692186	Q96PH6	117285	DEFB118	Beta-defensin 118
SeqId_9310_2	3387	0.154957	0.26237	0.75236	P10966	926	CD8B	T-cell surface glycoprotein CD8 beta chain
SeqId_9312_8	3387	0.49374	0.0339453	0.384337	P25311	563	AZGP1	Zinc-alpha-2-glycoprotein
SeqId_9313_27	3387	-0.0949079	0.268134	0.757622	P23435	869	CBLN1	Cerebellin-1	Brain
SeqId_9314_9	3387	-0.219147	0.0251792	0.337197	Q15238	5673	PSG5	Pregnancy-specific beta-1-glycoprotein 5
SeqId_9315_16	3387	-0.0352171	0.346924	0.816026	Q969V5	79594	MUL1	Mitochondrial ubiquitin ligase activator of NFKB 1
SeqId_9316_67	3387	0.211008	0.153558	0.644267	Q9HC57	58189	WFDC1	WAP four-disulfide core domain protein 1
SeqId_9317_4	3387	0.045282	0.715315	0.951698	Q8N386	126364	LRRC25	Leucine-rich repeat-containing protein 25	Immune
SeqId_9319_59	3387	0.0372545	0.83089	0.978659	Q7Z7H5	222068	TMED4	Transmembrane emp24 domain-containing protein 4
SeqId_9321_400	3387	-0.300116	0.108045	0.586953	P08949	4828	NMB	Neuromedin-B
SeqId_9326_33	3387	-0.266539	0.279549	0.76941	P19823	3698	ITIH2	Inter-alpha-trypsin inhibitor heavy chain H2	Liver
SeqId_9327_3	3387	0.601699	0.00114184	0.0819974	Q8N2G4	116372	LYPD1	Ly6/PLAUR domain-containing protein 1
SeqId_9329_28	3387	0.00980035	0.928159	0.989137	Q86YW5	340205	TREML1	Trem-like transcript 1 protein	Immune
SeqId_9332_6	3387	0.0709299	0.341514	0.812234	Q30KP8	613210	DEFB136	Beta-defensin 136
SeqId_9333_59	3387	0.0861982	0.408403	0.847774	Q96DN0	121506	ERP27	Endoplasmic reticulum resident protein 27	Pancreas
SeqId_9335_28	3387	0.095042	0.191812	0.688503	Q00887	5678	PSG9	Pregnancy-specific beta-1-glycoprotein 9
SeqId_9337_43	3387	0.0306174	0.771103	0.965005	P20366	6863	TAC1	Protachykinin-1
SeqId_9339_204	3387	0.160884	0.317492	0.799494	P26885	2286	FKBP2	Peptidyl-prolyl cis-trans isomerase FKBP2
SeqId_9340_17	3387	0.0990995	0.402489	0.844772	Q9NWM8	55033	FKBP14	Peptidyl-prolyl cis-trans isomerase FKBP14
SeqId_9341_1	3387	-0.228338	0.338789	0.812234	Q9GZP0	80310	PDGFD	Platelet-derived growth factor D
SeqId_9343_16	3387	0.222873	0.114735	0.599284	P14784	3560	IL2RB	Interleukin-2 receptor subunit beta	Immune
SeqId_9345_436	3387	-0.162568	0.294828	0.784929	Q8IUB5	164237	WFDC13	WAP four-disulfide core domain protein 13
SeqId_9348_1	3387	0.190033	0.339327	0.812234	Q9NZP8	51279	C1RL	Complement C1r subcomponent-like protein
SeqId_9350_3	3387	0.0150259	0.926299	0.988406	Q6MZW2	23105	FSTL4	Follistatin-related protein 4
SeqId_9357_4	3387	0.16529	0.240089	0.739186	O75629	8804	CREG1	Protein CREG1
SeqId_9359_9	3387	0.149822	0.342781	0.812234	Q6UY11	65989	DLK2	Protein delta homolog 2
SeqId_9360_33	3387	0.0217034	0.828572	0.977945	O43854	10085	EDIL3	EGF-like repeat and discoidin I-like domain-containing protein 3
SeqId_9361_7	3387	0.279152	0.0939092	0.560627	Q9Y5I4	56134	PCDHAC2	Protocadherin alpha-C2
SeqId_9363_11	3387	0.0201261	0.867596	0.980895	Q8WUE5	54967	CT55	Cancer/testis antigen 55
SeqId_9365_91	3387	-0.0334319	0.762125	0.961263	Q5T1H1	346007	EYS	Protein eyes shut homolog
SeqId_9366_54	3387	0.428029	0.000583973	0.0556458	Q9HBE5	50615	IL21R	Interleukin-21 receptor
SeqId_9368_64	3387	0.486045	0.00181369	0.0987567	Q9HBL6	57408	LRTM1	Leucine-rich repeat and transmembrane domain-containing protein 1	Immune
SeqId_9369_174	3387	-0.111369	0.577749	0.926156	Q9HCJ2	57689	LRRC4C	Leucine-rich repeat-containing protein 4C
SeqId_9370_69	3387	0.197503	0.184429	0.677529	Q92820	8836	GGH	Gamma-glutamyl hydrolase
SeqId_9372_157	3387	0.00254982	0.982846	0.996207	O60487	10205	MPZL2	Myelin protein zero-like protein 2
SeqId_9374_24	3387	0.0291858	0.68203	0.947707	Q16517	4826	NNAT	Neuronatin
SeqId_9377_25	3387	-0.355734	0.00535763	0.178077	P21583	4254	KITLG	Kit ligand
SeqId_9378_6	3387	0.054195	0.656212	0.938594	Q8N539	84929	FIBCD1	Fibrinogen C domain-containing protein 1
SeqId_9379_248	3387	0.117896	0.361219	0.82107	Q96HG1	644538	SMIM10	Small integral membrane protein 10
SeqId_9380_2	3387	-0.324474	0.0150498	0.278254	Q9BX93	84647	PLA2G12B	Group XIIB secretory phospholipase A2-like protein
SeqId_9383_24	3387	0.289789	0.175101	0.666386	Q15782	1117	CHI3L2	Chitinase-3-like protein 2
SeqId_9384_17	3387	-0.071541	0.338368	0.812234	P49913	820	CAMP	Cathelicidin antimicrobial peptide	Immune
SeqId_9385_4	3387	-0.00564946	0.897789	0.983607	P10253	2548	GAA	Lysosomal alpha-glucosidase
SeqId_9386_42	3387	-0.0270041	0.817622	0.977095	Q8N6N2	148014	TTC9B	Tetratricopeptide repeat protein 9B	Brain
SeqId_9388_18	3387	-0.00171952	0.98077	0.996075	Q96PE7	84693	MCEE	Methylmalonyl-CoA epimerase, mitochondrial
SeqId_9391_60	3387	0.0747045	0.480867	0.879508	Q9UHG2	27344	PCSK1N	ProSAAS
SeqId_9392_43	3387	-0.0249617	0.840301	0.978659	Q9UM21	11320	MGAT4A	Alpha-1,3-mannosyl-glycoprotein 4-beta-N-acetylglucosaminyltransferase A
SeqId_9394_19	3387	-0.297816	0.0124899	0.26437	Q9Y646	10404	CPQ	Carboxypeptidase Q
SeqId_9398_30	3387	0.242534	0.0614269	0.474097	Q9UBC7	85569	GALP	Galanin-like peptide
SeqId_9401_57	3387	0.0217579	0.871357	0.980895	Q86V40	129293	TRABD2A	Metalloprotease TIKI1
SeqId_9402_18	3387	0.150464	0.460079	0.869484	Q8N8Z6	285761	DCBLD1	Discoidin, CUB and LCCL domain-containing protein 1
SeqId_9409_11	3387	-0.0658832	0.498474	0.889044	Q15661	7177	TPSAB1	Tryptase beta-1
SeqId_9412_52	3387	-0.380406	0.0605951	0.471544	Q13705	93	ACVR2B	Activin receptor type-2B
SeqId_9416_77	3387	0.13595	0.382448	0.83298	P14384	1368	CPM	Carboxypeptidase M
SeqId_9443_137	3387	0.0583751	0.448537	0.86441	P43235	1513	CTSK	Cathepsin K
SeqId_9444_70	3387	0.0104499	0.931912	0.989137	Q14129	8214	DGCR6	Protein DGCR6
SeqId_9445_44	3387	0.0324662	0.839995	0.978659	Q8NEA5	147685	C19orf18	Uncharacterized protein C19orf18
SeqId_9449_150	3387	-0.494166	0.0102671	0.240942	P04003	722	C4BPA	C4b-binding protein alpha chain	Liver
SeqId_9450_18	3387	0.0279327	0.851964	0.979917	O14519	8099	CDK2AP1	Cyclin-dependent kinase 2-associated protein 1
SeqId_9451_20	3387	-0.047716	0.542734	0.9113	P07911	7369	UMOD	Uromodulin	Kidney
SeqId_9453_12	3387	0.140516	0.123317	0.615344	P49765	7423	VEGFB	Vascular endothelial growth factor B
SeqId_9457_3	3387	-0.049713	0.702705	0.948184	P51636	858	CAV2	Caveolin-2
SeqId_9459_7	3387	0.273391	0.0656814	0.490138	P25445	355	FAS	Tumor necrosis factor receptor superfamily member 6
SeqId_9468_8	3387	0.478304	0.0206141	0.313322	Q12907	10960	LMAN2	Vesicular integral-membrane protein VIP36
SeqId_9470_15	3387	0.0361688	0.754352	0.95876	Q5JXM2	728464	METTL24	Methyltransferase-like protein 24
SeqId_9474_22	3387	-0.0665183	0.504936	0.8926	P07307	433	ASGR2	Asialoglycoprotein receptor 2	Liver
SeqId_9475_22	3387	-0.0440292	0.565361	0.919082	O75715	2880	GPX5	Epididymal secretory glutathione peroxidase
SeqId_9478_69	3387	0.0600241	0.68302	0.947707	Q14558	5635	PRPSAP1	Phosphoribosyl pyrophosphate synthase-associated protein 1
SeqId_9482_110	3387	0.339195	0.0773934	0.523885	Q9BW91	53343	NUDT9	ADP-ribose pyrophosphatase, mitochondrial
SeqId_9484_75	3387	-0.230432	0.159964	0.653142	Q14126	1829	DSG2	Desmoglein-2
SeqId_9486_13	3387	0.130485	0.098368	0.566561	Q8N687	245938	DEFB125	Beta-defensin 125
SeqId_9487_60	3387	-0.0666794	0.625301	0.932254	P01286	2691	GHRH	Somatoliberin	Brain
SeqId_9490_3	3387	0.235481	0.148379	0.639876	Q8N8J7	132720	FAM241A	Uncharacterized protein C4orf32
SeqId_9495_10	3387	-0.0229147	0.879611	0.983201	Q6UXB2	284340	CXCL17	C-X-C motif chemokine 17
SeqId_9503_1	3387	-0.00970737	0.958197	0.99411	Q5H8A3	129521	NMS	Neuromedin-S	Brain
SeqId_9504_19	3387	-0.0164698	0.850934	0.979361	P51159	5873	RAB27A	Ras-related protein Rab-27A
SeqId_9506_10	3387	-0.043607	0.744631	0.955835	O14791	8542	APOL1	Apolipoprotein L1
SeqId_9509_4	3387	-0.0417272	0.565719	0.919363	Q9NVV0	55151	TMEM38B	Trimeric intracellular cation channel type B
SeqId_9511_61	3387	-0.169076	0.0152143	0.278294	O95156	11249	NXPH2	Neurexophilin-2
SeqId_9513_9	3387	0.100337	0.525194	0.902961	Q9HCT0	27006	FGF22	Fibroblast growth factor 22
SeqId_9518_95	3387	-0.141911	0.090199	0.553428	Q53H76	51365	PLA1A	Phospholipase A1 member A
SeqId_9522_3	3387	0.0184415	0.832532	0.978659	O95831	9131	AIFM1	Apoptosis-inducing factor 1, mitochondrial
SeqId_9523_34	3387	-0.0323676	0.798839	0.973681	Q9NQX7	81618	ITM2C	Integral membrane protein 2C
SeqId_9524_46	3387	-0.238103	0.144104	0.632933	Q6ZUB0	389761	SPATA31D4	Putative spermatogenesis-associated protein 31D4
SeqId_9525_1	3387	-0.0551648	0.797509	0.973681	Q13308	5754	PTK7	Inactive tyrosine-protein kinase 7
SeqId_9526_3	3387	0.0120286	0.907268	0.986328	A2RUU4	340204	CLPSL1	Colipase-like protein 1	Pancreas
SeqId_9531_24	3387	0.0458212	0.724733	0.954348	O00453	7940	LST1	Leukocyte-specific transcript 1 protein	Immune
SeqId_9532_5	3387	0.0269632	0.716785	0.951698	Q9NX94	54838	WBP1L	WW domain binding protein 1-like
SeqId_9536_16	3387	0.0467945	0.6533	0.937536	Q14507	10876	EDDM3A	Epididymal secretory protein E3-alpha
SeqId_9541_15	3387	-0.133167	0.488696	0.883934	Q9Y5Z6	8708	B3GALT1	Beta-1,3-galactosyltransferase 1
SeqId_9543_131	3387	0.0459779	0.693744	0.947953	Q96MW5	84342	COG8	Conserved oligomeric Golgi complex subunit 8
SeqId_9544_24	3387	-0.0352257	0.819325	0.977095	Q9H7B7	80099	C7orf69	Uncharacterized protein C7orf69
SeqId_9545_156	3387	-0.181551	0.0363613	0.392148	P49863	3003	GZMK	Granzyme K
SeqId_9547_29	3387	0.224901	0.159139	0.653142	Q96A84	129080	EMID1	EMI domain-containing protein 1
SeqId_9550_153	3387	0.00638537	0.966041	0.995453	Q96AE7	55761	TTC17	Tetratricopeptide repeat protein 17
SeqId_9557_5	3387	0.00926035	0.953835	0.992362	Q9H8J5	54682	MANSC1	MANSC domain-containing protein 1
SeqId_9561_21	3387	-0.120737	0.457813	0.867481	P13611	1462	VCAN	Versican core protein	Artery
SeqId_9565_6	3387	-0.0195777	0.862468	0.980895	Q96IZ0	5074	PAWR	PRKC apoptosis WT1 regulator protein
SeqId_9568_289	3387	0.0458944	0.383942	0.834163	Q8WWV6	83953	FCAMR	High affinity immunoglobulin alpha and immunoglobulin mu Fc receptor
SeqId_9573_108	3387	0.0889249	0.601446	0.931379	Q6PKC3	51061	TXNDC11	Thioredoxin domain-containing protein 11
SeqId_9574_11	3387	-0.269232	0.056235	0.459379	O00499	274	BIN1	Myc box-dependent-interacting protein 1	Muscle
SeqId_9576_58	3387	0.111395	0.5073	0.894222	P50219	3110	MNX1	Motor neuron and pancreas homeobox protein 1
SeqId_9577_26	3387	-0.0840533	0.389291	0.838667	Q8N9I0	127833	SYT2	Synaptotagmin-2	Brain
SeqId_9578_263	3387	-0.0800493	0.4842	0.881423	A6NHS7	100287284	MANSC4	MANSC domain-containing protein 4
SeqId_9579_59	3387	0.0290597	0.68544	0.947953	Q9BZD6	79056	PRRG4	Transmembrane gamma-carboxyglutamic acid protein 4
SeqId_9580_5	3387	0.214175	0.0578111	0.466737	Q13753	3918	LAMC2	Laminin subunit gamma-2
SeqId_9581_4	3387	-0.0484394	0.707921	0.949009	O94906	24148	PRPF6	Pre-mRNA-processing factor 6
SeqId_9582_93	3387	0.0631485	0.603131	0.931379	Q6UWL2	64420	SUSD1	Sushi domain-containing protein 1
SeqId_9583_17	3387	0.153561	0.42098	0.854092	Q9Y225	11237	RNF24	RING finger protein 24
SeqId_9585_80	3387	0.0594974	0.620968	0.932254	Q9H6B4	79827	CLMP	CXADR-like membrane protein
SeqId_9590_10	3387	0.000703667	0.984475	0.996207	O14548	9167	COX7A2L	Cytochrome c oxidase subunit 7A-related protein, mitochondrial
SeqId_9594_30	3387	0.104731	0.393761	0.840985	Q8TAD4	64924	SLC30A5	Zinc transporter 5
SeqId_9595_11	3387	-0.721049	0.0130237	0.266663	O60909	8704	B4GALT2	Beta-1,4-galactosyltransferase 2
SeqId_9598_23	3387	0.0314752	0.869966	0.980895	Q96PZ7	64478	CSMD1	CUB and sushi domain-containing protein 1
SeqId_9599_6	3387	-0.159122	0.210809	0.715904	Q8IYJ0	196500	PIANP	PILR alpha-associated neural protein	Brain
SeqId_9600_55	3387	0.108224	0.283713	0.775739	Q9UPZ6	221981	THSD7A	Thrombospondin type-1 domain-containing protein 7A
SeqId_9606_4	3387	-0.0404121	0.579025	0.926952	Q5VU65	91181	NUP210L	Nuclear pore membrane glycoprotein 210-like
SeqId_9607_39	3387	-0.0726164	0.636854	0.933476	Q6MZM9	401137	PRR27	Proline-rich protein 27
SeqId_9609_25	3387	0.0132888	0.883134	0.983201	Q9NSD4	10838	ZNF275	Zinc finger protein 275
SeqId_9638_2	3387	0.0830189	0.362253	0.82107	Q495A1	201633	TIGIT	T-cell immunoreceptor with Ig and ITIM domains
SeqId_9713_67	3387	0.052226	0.471127	0.874648	Q15198	5157	PDGFRL	Platelet-derived growth factor receptor-like protein
SeqId_9715_15	3387	0.30277	0.0768376	0.522961	O75054	3321	IGSF3	Immunoglobulin superfamily member 3
SeqId_9719_145	3387	-0.0148556	0.926768	0.988406	P51512	4325	MMP16	Matrix metalloproteinase-16
SeqId_9723_105	3387	-0.102998	0.416419	0.851966	Q9H8L6	79812	MMRN2	Multimerin-2
SeqId_9728_4	3387	0.0204504	0.783786	0.969945	Q9NPC3	57820	CCNB1IP1	E3 ubiquitin-protein ligase CCNB1IP1
SeqId_9730_22	3387	0.0333948	0.622416	0.932254	Q8N2G8	84514	GHDC	GH3 domain-containing protein
SeqId_9735_44	3387	0.0118404	0.930584	0.989137	P40200	10225	CD96	T-cell surface protein tactile
SeqId_9738_7	3387	0.134924	0.0576169	0.466489	Q96CS3	23197	FAF2	FAS-associated factor 2
SeqId_9739_4	3387	0.104382	0.260326	0.750611	P43246	4436	MSH2	DNA mismatch repair protein Msh2
SeqId_9742_59	3387	0.125112	0.274341	0.763619	Q13838	7919	DDX39B	Spliceosome RNA helicase DDX39B
SeqId_9744_139	3387	0.139386	0.29266	0.784277	Q8WW22	55466	DNAJA4	DnaJ homolog subfamily A member 4
SeqId_9745_20	3387	-0.13056	0.229922	0.739186	O60573	9470	EIF4E2	Eukaryotic translation initiation factor 4E type 2
SeqId_9747_48	3387	0.217761	0.128105	0.621707	P27448	4140	MARK3	MAP/microtubule affinity-regulating kinase 3
SeqId_9748_31	3387	0.0123939	0.895091	0.983434	P21266	2947	GSTM3	Glutathione S-transferase Mu 3
SeqId_9751_72	3387	0.263716	0.0328997	0.378978	P67809	4904	YBX1	Nuclease-sensitive element-binding protein 1
SeqId_9753_17	3387	0.131046	0.362154	0.82107	P15311	7430	EZR	Ezrin
SeqId_9754_33	3387	0.115082	0.0840372	0.540403	P16083	4835	NQO2	Ribosyldihydronicotinamide dehydrogenase [quinone]
SeqId_9757_29	3387	-0.084026	0.402351	0.844772	Q8N8S7	55740	ENAH	Protein enabled homolog
SeqId_9758_17	3387	0.0146165	0.884491	0.983201	P62701	6191	RPS4X	40S ribosomal protein S4, X isoform
SeqId_9759_13	3387	-0.106255	0.23412	0.739186	P14902	3620	IDO1	Indoleamine 2,3-dioxygenase 1
SeqId_9762_14	3387	-0.0222653	0.693311	0.947953	P50552	7408	VASP	Vasodilator-stimulated phosphoprotein
SeqId_9764_79	3387	0.0447592	0.63129	0.932462	P52597	3185	HNRNPF	Heterogeneous nuclear ribonucleoprotein F
SeqId_9765_4	3387	0.286781	0.0810398	0.534306	Q9NXR1	54820	NDE1	Nuclear distribution protein nudE homolog 1
SeqId_9767_22	3387	0.135659	0.41932	0.854092	Q0D2K3	92129	RIPPLY1	Protein ripply1
SeqId_9769_48	3387	-0.0281063	0.831488	0.978659	Q8NFT8	92737	DNER	Delta and Notch-like epidermal growth factor-related receptor
SeqId_9772_153	3387	0.0611034	0.678155	0.94734	Q8NFZ4	57555	NLGN2	Neuroligin-2
SeqId_9773_15	3387	0.110731	0.378482	0.829537	Q8NC42	284996	RNF149	E3 ubiquitin-protein ligase RNF149
SeqId_9774_59	3387	0.00609723	0.944933	0.991826	Q9ULK6	57484	RNF150	RING finger protein 150
SeqId_9778_45	3387	-0.0415921	0.743618	0.955061	Q4KMG9	120939	TMEM52B	Transmembrane protein 52B	Kidney
SeqId_9779_63	3387	-0.0528411	0.470903	0.874559	Q9BSE4	64224	HERPUD2	Homocysteine-responsive endoplasmic reticulum-resident ubiquitin-like domain member 2 protein
SeqId_9783_75	3387	0.127975	0.554763	0.914566	Q9NVH1	55735	DNAJC11	DnaJ homolog subfamily C member 11
SeqId_9786_310	3387	-0.0713143	0.616608	0.932254	P46695	8870	IER3	Radiation-inducible immediate-early gene IEX-1
SeqId_9789_52	3387	0.00601011	0.957828	0.993935	Q8WXH0	23224	SYNE2	Nesprin-2
SeqId_9790_28	3387	-0.398872	0.0292757	0.359953	Q8IWQ3	9024	BRSK2	Serine/threonine-protein kinase BRSK2
SeqId_9793_145	3387	-0.212454	0.222886	0.730015	Q8TDY8	57722	IGDCC4	Immunoglobulin superfamily DCC subclass member 4
SeqId_9794_17	3387	-0.00254587	0.980998	0.996075	Q96D53	79934	COQ8B	AarF domain-containing protein kinase 4
SeqId_9796_4	3387	-0.0641083	0.623853	0.932254	P19835	1056	CEL	Bile salt-activated lipase	Pancreas
SeqId_9800_20	3387	0.169356	0.396663	0.843909	O95169	4714	NDUFB8	NADH dehydrogenase [ubiquinone] 1 beta subcomplex subunit 8, mitochondrial
SeqId_9802_27	3387	-0.0317104	0.839861	0.978659	Q96AD5	57104	PNPLA2	Patatin-like phospholipase domain-containing protein 2
SeqId_9805_51	3387	-0.401721	0.00268386	0.12787	Q9NPR2	10509	SEMA4B	Semaphorin-4B
SeqId_9808_41	3387	0.335438	0.0539997	0.45263	Q9UPQ9	23112	TNRC6B	Trinucleotide repeat-containing gene 6B protein
SeqId_9815_5	3387	0.161492	0.130531	0.623805	Q07960	392	ARHGAP1	Rho GTPase-activating protein 1
SeqId_9816_37	3387	-0.0822329	0.507494	0.894222	Q96CN7	51015	ISOC1	Isochorismatase domain-containing protein 1
SeqId_9823_2	3387	0.30948	0.119817	0.608584	P00374	1719	DHFR	Dihydrofolate reductase
SeqId_9826_135	3387	0.043341	0.601804	0.931379	P49789	2272	FHIT	Bis(5'-adenosyl)-triphosphatase
SeqId_9828_86	3387	0.00445996	0.966019	0.995453	P07864	3948	LDHC	L-lactate dehydrogenase C chain
SeqId_9829_91	3387	0.201569	0.0109085	0.250238	Q06520	6822	SULT2A1	Bile salt sulfotransferase
SeqId_9830_109	3387	-0.461755	0.0110624	0.251442	Q9UKW4	10451	VAV3	Guanine nucleotide exchange factor VAV3
SeqId_9831_12	3387	0.147887	0.076155	0.521199	Q9UN86	9908	G3BP2	Ras GTPase-activating protein-binding protein 2
SeqId_9832_33	3387	-0.0593683	0.529811	0.905756	Q93099	3081	HGD	Homogentisate 1,2-dioxygenase
SeqId_9834_62	3387	-0.18622	0.181304	0.677529	P00325	125	ADH1B	Alcohol dehydrogenase 1B
SeqId_9835_16	3387	-0.325349	0.0445761	0.423322	P47895	220	ALDH1A3	Aldehyde dehydrogenase family 1 member A3
SeqId_9836_20	3387	-0.244568	0.237325	0.739186	P27707	1633	DCK	Deoxycytidine kinase
SeqId_9837_60	3387	-0.0392511	0.569101	0.921459	P15559	1728	NQO1	NAD(P)H dehydrogenase [quinone] 1
SeqId_9838_4	3387	-0.122759	0.342755	0.812234	Q15797	4086	SMAD1	Mothers against decapentaplegic homolog 1
SeqId_9839_148	3387	-0.229384	0.0729257	0.514927	P58753	114609	TIRAP	Toll/interleukin-1 receptor domain-containing adapter protein
SeqId_9840_2	3387	-0.151006	0.0509943	0.443162	P60953	998	CDC42	Cell division control protein 42 homolog
SeqId_9841_197	3387	-0.152207	0.0975772	0.565771	P22234	10606	PAICS	Multifunctional protein ADE2
SeqId_9842_2	3387	-0.0131254	0.845773	0.978659	P35222	1499	CTNNB1	Catenin beta-1
SeqId_9843_5	3387	0.0201423	0.700183	0.947953	P12814	87	ACTN1	Alpha-actinin-1
SeqId_9844_138	3387	0.194754	0.000148019	0.0318885	P35609	88	ACTN2	Alpha-actinin-2
SeqId_9846_32	3387	-0.00660384	0.933677	0.989137	P52566	397	ARHGDIB	Rho GDP-dissociation inhibitor 2	Immune
SeqId_9847_21	3387	0.0638573	0.333223	0.807789	Q9GZN2	60436	TGIF2	Homeobox protein TGIF2
SeqId_9848_22	3387	0.0457536	0.68713	0.947953	P51946	902	CCNH	Cyclin-H
SeqId_9849_13	3387	0.174376	0.109579	0.589537	P27695	328	APEX1	DNA-(apurinic or apyrimidinic site) lyase
SeqId_9850_38	3387	-0.215249	0.316137	0.799494	P47813	1964	EIF1AX	Eukaryotic translation initiation factor 1A, X-chromosomal
SeqId_9853_3	3387	0.00844457	0.928215	0.989137	P09913	3433	IFIT2	Interferon-induced protein with tetratricopeptide repeats 2
SeqId_9855_10	3387	-0.0680363	0.34916	0.816132	P61586	387	RHOA	Transforming protein RhoA
SeqId_9859_180	3387	-0.134028	0.41828	0.85383	P21673	6303	SAT1	Diamine acetyltransferase 1
SeqId_9863_1	3387	-0.147045	0.108712	0.587426	P67936	7171	TPM4	Tropomyosin alpha-4 chain
SeqId_9864_38	3387	-0.116681	0.00466862	0.170861	Q99614	7265	TTC1	Tetratricopeptide repeat protein 1
SeqId_9865_40	3387	-0.0791934	0.462028	0.869484	P63146	7320	UBE2B	Ubiquitin-conjugating enzyme E2 B
SeqId_9867_23	3387	0.171231	0.199053	0.699971	O00757	8789	FBP2	Fructose-1,6-bisphosphatase isozyme 2	Muscle
SeqId_9869_28	3387	0.0564718	0.327908	0.804784	P19838	4790	NFKB1	Nuclear factor NF-kappa-B p105 subunit
SeqId_9870_17	3387	0.355139	0.0147378	0.27725	P23381	7453	WARS1	Tryptophan--tRNA ligase, cytoplasmic
SeqId_9872_23	3387	-0.0935583	0.457724	0.867481	P26232	1496	CTNNA2	Catenin alpha-2
SeqId_9873_17	3387	0.158418	0.233758	0.739186	P11474	2101	ESRRA	Steroid hormone receptor ERR1
SeqId_9874_28	3387	0.00646157	0.95343	0.992362	P42772	1030	CDKN2B	Cyclin-dependent kinase 4 inhibitor B
SeqId_9875_107	3387	-0.0155882	0.934769	0.989196	Q96FV9	9984	THOC1	THO complex subunit 1
SeqId_9876_20	3387	-0.66493	1.1708e-06	0.000966885	P09972	230	ALDOC	Fructose-bisphosphate aldolase C	Brain
SeqId_9877_28	3387	-0.00460337	0.968291	0.995453	P46109	1399	CRKL	Crk-like protein
SeqId_9880_33	3387	-0.0843703	0.527426	0.904899	P48775	6999	TDO2	Tryptophan 2,3-dioxygenase	Liver
SeqId_9883_29	3387	-0.047117	0.573617	0.923958	Q04760	2739	GLO1	Lactoylglutathione lyase
SeqId_9884_8	3387	-0.12191	0.400755	0.844772	Q9Y3C6	51645	PPIL1	Peptidyl-prolyl cis-trans isomerase-like 1
SeqId_9885_41	3387	-0.0137788	0.747868	0.956321	P10114	5911	RAP2A	Ras-related protein Rap-2a
SeqId_9886_28	3387	-0.0313815	0.808597	0.973681	Q13426	7518	XRCC4	DNA repair protein XRCC4
SeqId_9887_40	3387	0.188038	0.203814	0.706728	Q7Z6E9	5930	RBBP6	E3 ubiquitin-protein ligase RBBP6
SeqId_9889_42	3387	0.0601402	0.683715	0.947707	Q8TED9	134265	AFAP1L1	Actin filament-associated protein 1-like 1
SeqId_9893_27	3387	-0.136836	0.208375	0.711051	P54368	4946	OAZ1	Ornithine decarboxylase antizyme 1
SeqId_9894_13	3387	-0.111163	0.369135	0.826836	Q9UM54	4646	MYO6	Unconventional myosin-VI
SeqId_9895_77	3387	0.0299384	0.740562	0.954428	Q92889	2072	ERCC4	DNA repair endonuclease XPF
SeqId_9896_21	3387	-0.0856336	0.393347	0.840985	P55316	2290	FOXG1	Forkhead box protein G1
SeqId_9897_9	3387	-0.0113749	0.952045	0.992362	Q14566	4175	MCM6	DNA replication licensing factor MCM6
SeqId_9898_161	3387	0.012106	0.909353	0.986393	O14497	8289	ARID1A	AT-rich interactive domain-containing protein 1A
SeqId_9899_28	3387	-0.094778	0.425483	0.857149	O43896	10749	KIF1C	Kinesin-like protein KIF1C
SeqId_9900_36	3387	-0.0350745	0.728141	0.954348	P12036	4744	NEFH	Neurofilament heavy polypeptide
SeqId_9901_28	3387	-0.0260157	0.845032	0.978659	Q9GZT9	54583	EGLN1	Egl nine homolog 1	Muscle
SeqId_9906_21	3387	0.175174	0.221348	0.730015	Q9BQ16	50859	SPOCK3	Testican-3	Brain
SeqId_9907_216	3387	-0.0641111	0.704425	0.948926	O95271	8658	TNKS	Tankyrase-1
SeqId_9910_9	3387	-0.445816	0.0318204	0.378978	Q13126	4507	MTAP	S-methyl-5'-thioadenosine phosphorylase
SeqId_9913_4	3387	0.0636725	0.740085	0.954428	Q9P2E9	6238	RRBP1	Ribosome-binding protein 1
SeqId_9918_23	3387	0.0119293	0.910753	0.9864	P05937	793	CALB1	Calbindin
SeqId_9923_6	3387	-0.0152438	0.896814	0.983607	Q07889	6654	SOS1	Son of sevenless homolog 1
SeqId_9925_56	3387	0.0636327	0.787236	0.97082	Q96GP6	91179	SCARF2	Scavenger receptor class F member 2
SeqId_9926_4	3387	-0.00995054	0.947785	0.992362	P25815	6286	S100P	Protein S100-P
SeqId_9927_96	3387	-0.0840597	0.461909	0.869484	Q8IZW8	84951	TNS4	Tensin-4
SeqId_9928_125	3387	0.010143	0.929102	0.989137	O75829	11061	CNMD	Leukocyte cell-derived chemotaxin 1
SeqId_9929_16	3387	0.0529138	0.286508	0.779596	P56937	51478	HSD17B7	3-keto-steroid reductase
SeqId_9930_48	3387	-0.0188463	0.790489	0.971074	O75899	9568	GABBR2	Gamma-aminobutyric acid type B receptor subunit 2	Brain
SeqId_9931_20	3387	0.135219	0.2382	0.739186	P04264	3848	KRT1	Keratin, type II cytoskeletal 1
SeqId_9932_49	3387	-0.0806387	0.548625	0.913102	O95754	10505	SEMA4F	Semaphorin-4F
SeqId_9933_49	3387	0.058759	0.133057	0.624013	Q9UN42	23439	ATP1B4	Protein ATP1B4	Muscle
SeqId_9934_29	3387	0.161057	0.488047	0.883225	Q00169	5306	PITPNA	Phosphatidylinositol transfer protein alpha isoform
SeqId_9936_27	3387	-0.211421	0.231543	0.739186	Q8TBB1	84708	LNX1	E3 ubiquitin-protein ligase LNX
SeqId_9937_7	3387	-0.0168453	0.933406	0.989137	P17302	2697	GJA1	Gap junction alpha-1 protein
SeqId_9940_35	3387	-0.136882	0.0499188	0.441135	Q4G0W2	285193	DUSP28	Dual specificity phosphatase 28
SeqId_9941_70	3387	-0.18007	0.336656	0.810166	Q9Y5F3	29930	PCDHB1	Protocadherin beta-1
SeqId_9942_2	3387	0.190092	0.0857075	0.542376	Q9UKK6	29107	NXT1	NTF2-related export protein 1
SeqId_9947_22	3387	0.129458	0.244709	0.739186	Q92547	11073	TOPBP1	DNA topoisomerase 2-binding protein 1
SeqId_9950_229	3387	0.0759162	0.370568	0.826836	P18627	3902	LAG3	Lymphocyte activation gene 3 protein
SeqId_9951_36	3387	-0.0753351	0.474876	0.876354	Q9UKA2	26235	FBXL4	F-box/LRR-repeat protein 4
SeqId_9952_57	3387	0.00492581	0.954055	0.992362	Q00059	7019	TFAM	Transcription factor A, mitochondrial
SeqId_9954_2	3387	0.0308288	0.836967	0.978659	Q92617	23117	NPIPB3	Nuclear pore complex-interacting protein family member B3
SeqId_9955_40	3387	0.178234	0.243684	0.739186	Q8N7C7	378925	RNF148	RING finger protein 148
SeqId_9956_7	3387	-0.189895	0.378675	0.829537	Q13444	8751	ADAM15	Disintegrin and metalloproteinase domain-containing protein 15
SeqId_9957_9	3387	-0.0130569	0.898364	0.983607	Q9Y508	55905	RNF114	E3 ubiquitin-protein ligase RNF114
SeqId_9959_60	3387	0.389397	0.0773523	0.523885	Q9UK28	25789	TMEM59L	Transmembrane protein 59-like
SeqId_9960_2	3387	0.10039	0.433519	0.862393	Q92609	9779	TBC1D5	TBC1 domain family member 5
SeqId_9962_1	3387	-0.274858	0.0818643	0.535849	Q9HBB8	53841	CDHR5	Cadherin-related family member 5	Intestine
SeqId_9963_19	3387	0.194343	0.200199	0.700636	Q9UN67	56126	PCDHB10	Protocadherin beta-10
SeqId_9964_10	3387	0.175773	0.0225977	0.325499	P0CAP1	100820829	MYZAP	Myocardial zonula adherens protein
SeqId_9969_8	3387	-0.0913194	0.0681502	0.499855	Q86VW1	85413	SLC22A16	Solute carrier family 22 member 16
SeqId_9970_7	3387	-0.0375955	0.656199	0.938594	Q92575	23190	UBXN4	UBX domain-containing protein 4
SeqId_9971_5	3387	-0.109009	0.305103	0.791926	Q7Z408	114784	CSMD2	CUB and sushi domain-containing protein 2
SeqId_9974_8	3387	-0.11709	0.352636	0.817795	Q9NYJ7	10683	DLL3	Delta-like protein 3
SeqId_9979_13	3387	0.0617974	0.0871685	0.545738	Q86WK6	57463	AMIGO1	Amphoterin-induced protein 1
SeqId_9981_18	3387	-0.122386	0.358328	0.820099	A2RU67	57613	FAM234B	Protein FAM234B
SeqId_9983_97	3387	-0.141953	0.352995	0.817795	Q8N3Z0	167681	PRSS35	Inactive serine protease 35
SeqId_9984_12	3387	-0.110946	0.552424	0.914566	Q96EC8	286451	YIPF6	Protein YIPF6
SeqId_9986_14	3387	-0.00504845	0.890016	0.983284	Q8N729	283869	NPW	Neuropeptide W
SeqId_9989_12	3387	-0.209351	0.288948	0.783353	Q50LG9	441381	LRRC24	Leucine-rich repeat-containing protein 24
SeqId_9993_11	3387	-0.195912	0.279658	0.76941	O43296	9422	ZNF264	Zinc finger protein 264
SeqId_9994_217	3387	0.0636379	0.646725	0.936052	P51164	496	ATP4B	Potassium-transporting ATPase subunit beta
SeqId_9995_6	3387	0.0582713	0.403351	0.844772	P33316	1854	DUT	Deoxyuridine 5'-triphosphate nucleotidohydrolase, mitochondrial
SeqId_9997_12	3387	0.0823683	0.426438	0.857201	Q92575	23190	UBXN4	UBX domain-containing protein 4
SeqId_9999_1	3387	0.0246415	0.767254	0.96271	O14896	3664	IRF6	Interferon regulatory factor 6

### Sheet: ST29 Proteome Immune Pace
ST29. Associations between 4,955 proteins and pace of immune aging
seqid_in_sample	N	Beta	p_orig	p_FDR	uniprot_id	entrezgeneid	entrezgenesymbol	targetfullname	Organ Specificity
SeqId_10000_28	3387	0.190871	0.0303321	0.234471	P43320	1415	CRYBB2	Beta-crystallin B2
SeqId_10001_7	3387	0.172374	0.377933	0.695638	P04049	5894	RAF1	RAF proto-oncogene serine/threonine-protein kinase
SeqId_10003_15	3387	0.08055	0.497911	0.7783	P51814	7592	ZNF41	Zinc finger protein 41
SeqId_10006_25	3387	0.270719	0.083551	0.38179	P19419	2002	ELK1	ETS domain-containing protein Elk-1
SeqId_10008_43	3387	0.399599	0.0217463	0.198075	P43080	2978	GUCA1A	Guanylyl cyclase-activating protein 1
SeqId_10011_65	3387	-0.0692525	0.657423	0.870138	Q01968	4952	OCRL	Inositol polyphosphate 5-phosphatase OCRL-1
SeqId_10012_5	3387	-0.134449	0.399673	0.71024	O95238	25803	SPDEF	SAM pointed domain-containing Ets transcription factor
SeqId_10014_31	3387	-0.311022	0.0390887	0.264597	O43623	6591	SNAI2	Zinc finger protein SNAI2
SeqId_10015_119	3387	0.209589	0.267085	0.600515	Q13303	8514	KCNAB2	Voltage-gated potassium channel subunit beta-2
SeqId_10022_207	3387	0.144856	0.168439	0.505214	Q9Y253	5429	POLH	DNA polymerase eta
SeqId_10023_32	3387	0.0867825	0.597643	0.838539	P11473	7421	VDR	Vitamin D3 receptor
SeqId_10024_44	3387	0.121553	0.300466	0.633266	Q86XE5	112817	HOGA1	4-hydroxy-2-oxoglutarate aldolase, mitochondrial
SeqId_10030_8	3387	0.139964	0.194253	0.532247	Q9UIF7	4595	MUTYH	Adenine DNA glycosylase
SeqId_10035_6	3387	0.489964	0.0200041	0.191722	Q13115	1846	DUSP4	Dual specificity protein phosphatase 4
SeqId_10036_201	3387	0.0822205	0.690872	0.889392	Q9H4I2	23051	ZHX3	Zinc fingers and homeoboxes protein 3
SeqId_10037_98	3387	-0.00774548	0.94775	0.986992	Q96PQ1	89858	SIGLEC12	Sialic acid-binding Ig-like lectin 12	Immune
SeqId_10040_63	3387	0.0505936	0.548067	0.811627	Q9H3D4	8626	TP63	Tumor protein 63
SeqId_10041_3	3387	-0.0729601	0.504753	0.781771	P41235	3172	HNF4A	Hepatocyte nuclear factor 4-alpha
SeqId_10042_8	3387	0.213302	0.421156	0.728133	Q96BR1	100533105	SGK3	Serine/threonine-protein kinase Sgk3
SeqId_10043_31	3387	0.12625	0.613713	0.847769	O60885	23476	BRD4	Bromodomain-containing protein 4
SeqId_10044_12	3387	0.009657	0.920432	0.979211	Q9GZT5	80326	WNT10A	Protein Wnt-10a
SeqId_10045_47	3387	0.122984	0.505465	0.781771	Q13618	8452	CUL3	Cullin-3
SeqId_10046_55	3387	0.143029	0.268294	0.601612	Q13490	329	BIRC2	Baculoviral IAP repeat-containing protein 2
SeqId_10047_12	3387	0.042252	0.466935	0.759574	P19878	4688	NCF2	Neutrophil cytosol factor 2	Immune
SeqId_10048_7	3387	0.57061	0.0191418	0.187073	Q13951	865	CBFB	Core-binding factor subunit beta
SeqId_10049_112	3387	0.161956	0.481164	0.768096	P54274	7013	TERF1	Telomeric repeat-binding factor 1
SeqId_10053_5	3387	-0.0217359	0.633348	0.857208	Q13418	3611	ILK	Integrin-linked protein kinase
SeqId_10054_3	3387	0.009209	0.931899	0.980924	Q9H2C0	8139	GAN	Gigaxonin
SeqId_10056_5	3387	0.0654694	0.56802	0.82318	Q08050	2305	FOXM1	Forkhead box protein M1
SeqId_10058_1	3387	0.299605	0.0263545	0.218738	P54725	5886	RAD23A	UV excision repair protein RAD23 homolog A	Muscle
SeqId_10063_10	3387	0.224883	0.200244	0.538074	Q9NW38	55120	FANCL	E3 ubiquitin-protein ligase FANCL
SeqId_10064_12	3387	0.175462	0.539041	0.804987	O75884	10741	RBBP9	Putative hydrolase RBBP9
SeqId_10070_22	3387	-0.219468	0.146079	0.473395	P16885	5336	PLCG2	1-phosphatidylinositol 4,5-bisphosphate phosphodiesterase gamma-2
SeqId_10073_22	3387	0.147034	0.427402	0.732763	Q9NUW8	55775	TDP1	Tyrosyl-DNA phosphodiesterase 1
SeqId_10074_128	3387	0.215047	0.151387	0.481775	P25440	6046	BRD2	Bromodomain-containing protein 2
SeqId_10075_75	3387	-0.15134	0.282211	0.615261	Q9BR61	84320	ACBD6	Acyl-CoA-binding domain-containing protein 6
SeqId_10076_1	3387	-0.105566	0.619972	0.850252	O00189	9179	AP4M1	AP-4 complex subunit mu-1
SeqId_10078_5	3387	0.157355	0.4998	0.779266	O95817	9531	BAG3	BAG family molecular chaperone regulator 3
SeqId_10080_9	3387	0.00618457	0.918152	0.978374	Q14232	1967	EIF2B1	Translation initiation factor eIF-2B subunit alpha
SeqId_10081_17	3387	-0.295276	0.0811199	0.37671	Q9UPW6	23314	SATB2	DNA-binding protein SATB2
SeqId_10082_251	3387	0.163277	0.0656992	0.342313	P07196	4747	NEFL	Neurofilament light polypeptide	Brain
SeqId_10085_25	3387	0.0801061	0.590565	0.83602	P49675	6770	STAR	Steroidogenic acute regulatory protein, mitochondrial
SeqId_10086_39	3387	0.123922	0.204081	0.54068	P35520	102724560	CBS	Cystathionine beta-synthase
SeqId_10087_10	3387	0.519379	0.00660382	0.109805	P02489	102724652	CRYAA	Alpha-crystallin A chain	Kidney
SeqId_10088_37	3387	-0.133218	0.00641592	0.108873	P07741	353	APRT	Adenine phosphoribosyltransferase
SeqId_10089_7	3387	0.0199096	0.857653	0.954124	O95671	8623	ASMTL	N-acetylserotonin O-methyltransferase-like protein
SeqId_10336_3	3387	0.153932	0.0316529	0.237852	Q9UNE7	10273	STUB1	E3 ubiquitin-protein ligase CHIP
SeqId_10339_48	3387	-0.198827	0.0118867	0.149923	P09104	2026	ENO2	Gamma-enolase	Brain
SeqId_10342_55	3387	-0.0729071	0.593716	0.837658	Q8N2W9	51588	PIAS4	E3 SUMO-protein ligase PIAS4
SeqId_10344_334	3387	-0.487154	0.0224928	0.201821	Q13651	3587	IL10RA	Interleukin-10 receptor subunit alpha
SeqId_10346_5	3387	0.0282542	0.770037	0.924181	P40763	6774	STAT3	Signal transducer and activator of transcription 3
SeqId_10356_21	3387	0.108119	0.480249	0.767624	P05412	3725	JUN	Transcription factor AP-1
SeqId_10361_25	3387	0.179287	0.117822	0.436331	P00973	4938	OAS1	2'-5'-oligoadenylate synthase 1
SeqId_10362_35	3387	0.039914	0.745022	0.914383	P01106	4609	MYC	Myc proto-oncogene protein
SeqId_10363_13	3387	0.17188	0.107837	0.421066	P84022	4088	SMAD3	Mothers against decapentaplegic homolog 3
SeqId_10364_6	3387	0.00958581	0.930507	0.980924	Q15796	4087	SMAD2	Mothers against decapentaplegic homolog 2
SeqId_10365_132	3387	0.155522	0.260836	0.593635	Q9NPF7|P29460	3593|51561	IL12B|IL23A	Interleukin-23
SeqId_10366_11	3387	-0.152415	0.14068	0.468762	P16234	5156	PDGFRA	Platelet-derived growth factor receptor alpha
SeqId_10367_62	3387	0.00881055	0.953985	0.988705	P29460|P29459	3592|3593	IL12A|IL12B	Interleukin-12
SeqId_10370_21	3387	-0.0215274	0.807834	0.935445	P42224	6772	STAT1	Signal transducer and activator of transcription 1-alpha/beta
SeqId_10372_18	3387	-0.0771559	0.490876	0.77398	P42226	6778	STAT6	Signal transducer and activator of transcription 6
SeqId_10390_21	3387	-0.0443744	0.752287	0.917551	Q9ULT6	84133	ZNRF3	E3 ubiquitin-protein ligase ZNRF3
SeqId_10391_1	3387	0.165928	0.247313	0.581646	Q9Y5C1	27329	ANGPTL3	Angiopoietin-related protein 3	Liver
SeqId_10396_6	3387	-0.122468	0.288124	0.621744	Q07820	4170	MCL1	Induced myeloid leukemia cell differentiation protein Mcl-1
SeqId_10418_36	3387	0.125234	0.393126	0.707375	Q86Y82	23673	STX12	Syntaxin-12
SeqId_10419_1	3387	0.10958	0.358084	0.676207	Q6ZMJ2	286133	SCARA5	Scavenger receptor class A member 5
SeqId_10424_31	3387	0.155207	0.310939	0.640495	Q9NQX5	56654	NPDC1	Neural proliferation differentiation and control protein 1
SeqId_10425_3	3387	0.0610371	0.77496	0.925308	O43286	9334	B4GALT5	Beta-1,4-galactosyltransferase 5
SeqId_10426_21	3387	-0.158577	0.050271	0.3012	O14653	9570	GOSR2	Golgi SNAP receptor complex member 2
SeqId_10428_1	3387	0.105301	0.126368	0.448942	P43631	100132285	KIR2DS2	Killer cell immunoglobulin-like receptor 2DS2
SeqId_10430_31	3387	0.0147799	0.904434	0.97233	P08195	6520	SLC3A2	4F2 cell-surface antigen heavy chain
SeqId_10432_3	3387	-0.152441	0.324939	0.651852	Q3SXP7	85352	SHISAL1	Uncharacterized protein KIAA1644
SeqId_10435_2	3387	0.563879	0.000789901	0.0379996	P20933	175	AGA	N(4)-(beta-N-acetylglucosaminyl)-L-asparaginase
SeqId_10438_19	3387	0.116344	0.521967	0.793801	P15509	1438	CSF2RA	Granulocyte-macrophage colony-stimulating factor receptor subunit alpha	Immune
SeqId_10440_26	3387	0.13383	0.351013	0.673518	Q9H6B4	79827	CLMP	CXADR-like membrane protein
SeqId_10442_1	3387	0.160384	0.0964894	0.404576	Q8WZ59	147744	TMEM190	Transmembrane protein 190
SeqId_10445_20	3387	-0.377941	0.0347663	0.24751	O95445	55937	APOM	Apolipoprotein M
SeqId_10447_18	3387	-0.0223929	0.877865	0.961518	Q9H361	5042	PABPC3	Polyadenylate-binding protein 3
SeqId_10449_31	3387	-0.332627	0.0029924	0.0737679	Q6UWI4	387914	SHISA2	Protein shisa-2 homolog
SeqId_10451_11	3387	0.477932	0.00655104	0.109805	Q02818	4924	NUCB1	Nucleobindin-1
SeqId_10453_7	3387	-0.015614	0.870793	0.959207	Q6UY09	125931	CEACAM20	Carcinoembryonic antigen-related cell adhesion molecule 20	Intestine
SeqId_10454_99	3387	0.0351661	0.720733	0.899328	Q9Y2G8	23341	DNAJC16	DnaJ homolog subfamily C member 16
SeqId_10455_196	3387	0.0784021	0.226444	0.561272	Q6EBC2	386653	IL31	Interleukin-31
SeqId_10462_14	3387	0.0526743	0.656821	0.870138	Q9Y5Q6	10022	INSL5	Insulin-like peptide INSL5	Intestine
SeqId_10464_6	3387	-0.0932355	0.568501	0.82318	Q9H6X2	84168	ANTXR1	Anthrax toxin receptor 1
SeqId_10490_3	3387	0.112541	0.309751	0.640388	P04843	6184	RPN1	Dolichyl-diphosphooligosaccharide--protein glycosyltransferase subunit 1
SeqId_10496_11	3387	0.0238883	0.791672	0.928897	A8K7I4	1179	CLCA1	Calcium-activated chloride channel regulator 1	Intestine
SeqId_10499_1	3387	0.0299912	0.818889	0.941219	Q96A25	113277	TMEM106A	Transmembrane protein 106A
SeqId_10506_53	3387	0.00186654	0.981911	0.995981	O15173	10424	PGRMC2	Membrane-associated progesterone receptor component 2
SeqId_10507_166	3387	-0.0758755	0.286233	0.620422	P26436	56	ACRV1	Acrosomal protein SP-10
SeqId_10510_62	3387	-0.0842801	0.564956	0.820721	Q6UWF3	388325	SCIMP	SLP adapter and CSK-interacting membrane protein
SeqId_10512_13	3387	-0.173658	0.175957	0.513695	P32927	1439	CSF2RB	Cytokine receptor common subunit beta	Immune
SeqId_10513_13	3387	-0.0579748	0.402078	0.711788	Q9Y2W7	30818	KCNIP3	Calsenilin
SeqId_10514_5	3387	0.618442	0.000100353	0.0108098	P41222	5730	PTGDS	Prostaglandin-H2 D-isomerase
SeqId_10521_10	3387	-0.00166833	0.993142	0.998786	Q9BRK3	54587	MXRA8	Matrix-remodeling-associated protein 8
SeqId_10527_22	3387	-0.250997	0.12884	0.452146	Q08211	1660	DHX9	ATP-dependent RNA helicase A
SeqId_10530_8	3387	-0.183405	0.294335	0.628047	P28072	5694	PSMB6	Proteasome subunit beta type-6
SeqId_10531_18	3387	0.363679	0.000111461	0.0115061	P01111	4893	NRAS	GTPase NRas
SeqId_10534_40	3387	-0.110932	0.554839	0.816692	P09874	142	PARP1	Poly [ADP-ribose] polymerase 1
SeqId_10535_25	3387	-0.117926	0.0335067	0.243083	Q02221	1339	COX6A2	Cytochrome c oxidase subunit 6A2, mitochondrial
SeqId_10539_30	3387	0.365162	0.0371462	0.256708	Q8TCZ2	83692	CD99L2	CD99 antigen-like protein 2
SeqId_10546_2	3387	-0.0717954	0.417736	0.723734	Q8WU66	54084	TSPEAR	Thrombospondin-type laminin G domain and EAR repeat-containing protein
SeqId_10550_37	3387	-0.341064	0.0745093	0.364096	O00238	658	BMPR1B	Bone morphogenetic protein receptor type-1B
SeqId_10551_7	3387	-0.00741411	0.826333	0.943094	O43561	27040	LAT	Linker for activation of T-cells family member 1
SeqId_10552_88	3387	0.0392645	0.700047	0.893317	O43908	8302	KLRC4	NKG2-F type II integral membrane protein
SeqId_10553_8	3387	-0.0939241	0.392831	0.707375	Q8NFQ8	163590	TOR1AIP2	Torsin-1A-interacting protein 2
SeqId_10557_6	3387	0.0402388	0.69348	0.890668	Q8N6K0	121793	TEX29	Testis-expressed sequence 29 protein
SeqId_10558_26	3387	0.0947966	0.500453	0.779793	Q9HC56	5101	PCDH9	Protocadherin-9
SeqId_10560_1	3387	-0.317112	0.00511608	0.0971256	Q9NQX7	81618	ITM2C	Integral membrane protein 2C
SeqId_10561_5	3387	-0.00400158	0.97572	0.993636	Q96LB9	114771	PGLYRP3	Peptidoglycan recognition protein 3
SeqId_10562_42	3387	0.230341	0.00146492	0.0529831	Q8NC67	81831	NETO2	Neuropilin and tolloid-like protein 2
SeqId_10563_13	3387	-0.0451367	0.806171	0.935124	Q7Z3D4	116068	LYSMD3	LysM and putative peptidoglycan-binding domain-containing protein 3
SeqId_10565_19	3387	-0.08169	0.316863	0.643954	O94933	22865	SLITRK3	SLIT and NTRK-like protein 3
SeqId_10571_14	3387	0.018698	0.795314	0.930088	P26572	4245	MGAT1	Alpha-1,3-mannosyl-glycoprotein 2-beta-N-acetylglucosaminyltransferase
SeqId_10572_65	3387	0.198834	0.109502	0.423232	O60676	10047	CST8	Cystatin-8
SeqId_10575_31	3387	0.180616	0.396228	0.70889	Q9UHX1	22827	PUF60	Poly(U)-binding-splicing factor PUF60
SeqId_10580_14	3387	-0.240527	0.0335703	0.243188	Q6UW10	389376	SFTA2	Surfactant-associated protein 2	Lung
SeqId_10582_36	3387	-0.0929748	0.426293	0.731653	Q9H5K3	84197	POMK	Protein O-mannose kinase
SeqId_10583_1	3387	-0.0023713	0.979357	0.99502	Q6UXF1	66000	TMEM108	Transmembrane protein 108
SeqId_10584_7	3387	0.0109097	0.841562	0.949487	O43181	4724	NDUFS4	NADH dehydrogenase [ubiquinone] iron-sulfur protein 4, mitochondrial
SeqId_10588_39	3387	-0.0642454	0.512334	0.787167	Q9UNP4	8869	ST3GAL5	Lactosylceramide alpha-2,3-sialyltransferase
SeqId_10589_7	3387	-0.036361	0.627384	0.854739	Q5VY80	154064	RAET1L	Retinoic acid early transcript 1L protein
SeqId_10600_24	3387	-0.103777	0.21823	0.554603	O14967	1047	CLGN	Calmegin
SeqId_10603_1	3387	0.0315039	0.657349	0.870138	P15516	3347	HTN3	Histatin-3
SeqId_10605_22	3387	0.195788	0.164453	0.499862	Q9HDC9	57136	APMAP	Adipocyte plasma membrane-associated protein
SeqId_10606_34	3387	-0.0777199	0.472681	0.762471	Q5JTV8	26092	TOR1AIP1	Torsin-1A-interacting protein 1
SeqId_10608_9	3387	0.0562798	0.451011	0.75017	P15515	3346	HTN1	Histatin-1
SeqId_10612_18	3387	0.176644	0.294854	0.628047	O60568	8985	PLOD3	Procollagen-lysine,2-oxoglutarate 5-dioxygenase 3
SeqId_10613_33	3387	-0.232978	0.143771	0.473345	Q6P4E1	113201	GOLM2	Protein CASC4
SeqId_10615_18	3387	-0.111846	0.264178	0.596901	P25189	4359	MPZ	Myelin protein P0	Brain
SeqId_10616_67	3387	-0.0484064	0.487542	0.772364	Q9NZ53	50512	PODXL2	Podocalyxin-like protein 2
SeqId_10618_190	3387	0.0169703	0.897275	0.970223	P98164	4036	LRP2	Low-density lipoprotein receptor-related protein 2
SeqId_10620_21	3387	0.161411	0.00791056	0.121966	P08118	4477	MSMB	Beta-microseminoprotein
SeqId_10621_26	3387	0.0863829	0.413555	0.719257	Q569H4	51334	PRR16	Protein Largen
SeqId_10623_19	3387	0.109306	0.442385	0.745169	P15941	4582	MUC1	Mucin-1
SeqId_10624_45	3387	0.185233	0.233418	0.566788	Q1W4C9	153218	SPINK13	Serine protease inhibitor Kazal-type 13
SeqId_10627_87	3387	0.193516	0.487378	0.772364	Q06481	334	APLP2	Amyloid-like protein 2
SeqId_10630_5	3387	-0.281011	0.00306146	0.0739978	Q9BUP3	10553	HTATIP2	Oxidoreductase HTATIP2
SeqId_10637_50	3387	0.219622	0.220701	0.558423	Q6UXG2	57535	ELAPOR1	UPF0577 protein KIAA1324
SeqId_10638_1	3387	0.000680932	0.995892	0.999265	Q9BSI4	26277	TINF2	TERF1-interacting nuclear factor 2
SeqId_10643_16	3387	0.0288156	0.819136	0.941285	Q96PB7	118427	OLFM3	Noelin-3	Brain
SeqId_10647_18	3387	0.0278675	0.713237	0.898468	Q8N9N2	51008	ASCC1	Activating signal cointegrator 1 complex subunit 1
SeqId_10663_42	3387	-0.133729	0.231292	0.565798	O15503	3638	INSIG1	Insulin-induced gene 1 protein	Liver
SeqId_10666_7	3387	0.342658	0.224272	0.559982	Q9UJJ9	84572	GNPTG	N-acetylglucosamine-1-phosphotransferase subunit gamma
SeqId_10667_78	3387	0.209619	0.217028	0.553823	Q5T7R7	284546	C1orf185	Uncharacterized protein C1orf185
SeqId_10668_5	3387	0.0917377	0.357917	0.676207	Q12846	6810	STX4	Syntaxin-4
SeqId_10672_75	3387	0.204834	0.00726416	0.116485	P07988	6439	SFTPB	Pulmonary surfactant-associated protein B	Lung
SeqId_10675_223	3387	-0.15426	0.119973	0.438398	Q9Y320	51075	TMX2	Thioredoxin-related transmembrane protein 2
SeqId_10677_9	3387	-0.359075	0.000250888	0.0197325	O95168	4710	NDUFB4	NADH dehydrogenase [ubiquinone] 1 beta subcomplex subunit 4
SeqId_10693_43	3387	0.0383022	0.353855	0.674379	A4D1S0	346689	KLRG2	Killer cell lectin-like receptor subfamily G member 2
SeqId_10695_12	3387	0.0486135	0.712961	0.898468	Q8IUB3	280664	WFDC10B	Protein WFDC10B
SeqId_10699_52	3387	0.00504392	0.974364	0.993636	Q07954	4035	LRP1	Prolow-density lipoprotein receptor-related protein 1
SeqId_10700_10	3387	0.0270987	0.4183	0.724459	Q5DX21	152404	IGSF11	Immunoglobulin superfamily member 11
SeqId_10702_1	3387	0.299464	0.259652	0.593083	Q2UY09	340267	COL28A1	Collagen alpha-1(XXVIII) chain
SeqId_10703_203	3387	-0.131853	0.438607	0.741333	Q9H7L9	64426	SUDS3	Sin3 histone deacetylase corepressor complex component SDS3
SeqId_10704_91	3387	-0.00306558	0.972148	0.993636	Q12912	4033	IRAG2	Lymphoid-restricted membrane protein
SeqId_10705_14	3387	0.163773	0.266536	0.599768	Q8NDV1	256435	ST6GALNAC3	Alpha-N-acetylgalactosaminide alpha-2,6-sialyltransferase 3
SeqId_10708_3	3387	0.010986	0.918418	0.978433	O43555	2797	GNRH2	Progonadoliberin-2
SeqId_10710_23	3387	0.136949	0.351975	0.673518	Q6X784	124626	ZPBP2	Zona pellucida-binding protein 2
SeqId_10713_151	3387	0.145957	0.307592	0.638509	A8K4G0	124599	CD300LB	CMRF35-like molecule 7	Immune
SeqId_10714_7	3387	0.0848139	0.490647	0.77398	P12821	1636	ACE	Angiotensin-converting enzyme
SeqId_10716_35	3387	-0.0180978	0.868725	0.959065	Q16401	5711	PSMD5	26S proteasome non-ATPase regulatory subunit 5
SeqId_10722_13	3387	-0.337377	0.00615728	0.106757	P43405	6850	SYK	Tyrosine-protein kinase SYK
SeqId_10731_10	3387	0.507021	2.60469e-05	0.00457717	Q8IZT8	222537	HS3ST5	Heparan sulfate glucosamine 3-O-sulfotransferase 5	Brain
SeqId_10734_339	3387	-0.151105	0.0116282	0.1485	Q9H3Q3	64090	GAL3ST2	Galactose-3-O-sulfotransferase 2	Intestine
SeqId_10737_96	3387	-0.247618	0.190077	0.529462	P30740	1992	SERPINB1	Leukocyte elastase inhibitor
SeqId_10748_216	3387	-0.22578	0.0745855	0.364109	Q9Y5E7	56133	PCDHB2	Protocadherin beta-2
SeqId_10752_8	3387	-0.128586	0.0211284	0.196148	Q8N8U2	124359	CDYL2	Chromodomain Y-like protein 2
SeqId_10753_31	3387	-0.00573674	0.897155	0.970223	Q9H2U9	8756	ADAM7	Disintegrin and metalloproteinase domain-containing protein 7
SeqId_10754_113	3387	-0.207303	0.0484668	0.295755	Q9HC23	60675	PROK2	Prokineticin-2	Immune
SeqId_10756_34	3387	0.227647	0.00996442	0.137915	Q969E3	114131	UCN3	Urocortin-3
SeqId_10758_2	3387	-0.312542	0.0556097	0.316387	O60938	11081	KERA	Keratocan
SeqId_10760_107	3387	0.187541	0.0326916	0.241636	P48058	2893	GRIA4	Glutamate receptor 4	Brain
SeqId_10761_5	3387	0.0924103	0.682507	0.884831	Q15363	10959	TMED2	Transmembrane emp24 domain-containing protein 2
SeqId_10762_2	3387	-0.24681	0.124253	0.447729	A4D1S0	346689	KLRG2	Killer cell lectin-like receptor subfamily G member 2
SeqId_10767_52	3387	0.104148	0.347745	0.671141	Q8IZP9	10149	ADGRG2	G-protein coupled receptor 64
SeqId_10772_21	3387	-0.0469004	0.753747	0.91763	Q8N6G5	55454	CSGALNACT2	Chondroitin sulfate N-acetylgalactosaminyltransferase 2
SeqId_10781_19	3387	-0.0948193	0.657584	0.870138	Q6UXB4	339390	CLEC4G	C-type lectin domain family 4 member G
SeqId_10785_8	3387	0.0482161	0.391803	0.707375	Q8N7C0	440699	LRRC52	Leucine-rich repeat-containing protein 52
SeqId_10798_4	3387	0.0838464	0.57673	0.827838	Q496F6	342510	CD300E	CMRF35-like molecule 2
SeqId_10800_15	3387	0.0598642	0.535504	0.803481	P50454	871	SERPINH1	Serpin H1
SeqId_10809_14	3387	-0.0617209	0.551275	0.814664	Q12918	3820	KLRB1	Killer cell lectin-like receptor subfamily B member 1
SeqId_10814_7	3387	-0.406382	0.00117063	0.0460354	P06126	909	CD1A	T-cell surface glycoprotein CD1a
SeqId_10815_2	3387	0.122684	0.564981	0.820721	Q5JVS0	22927	HABP4	Intracellular hyaluronan-binding protein 4
SeqId_10816_150	3387	-0.0429137	0.155569	0.48695	Q9UKJ1	29992	PILRA	Paired immunoglobulin-like type 2 receptor alpha isoform FDF03-M14	Immune
SeqId_10817_26	3387	-0.32213	0.0033844	0.0787311	Q6UXN7	387990	TOMM20L	TOMM20-like protein 1
SeqId_10818_36	3387	0.0842474	0.445904	0.748211	P17405	6609	SMPD1	Sphingomyelin phosphodiesterase
SeqId_10825_12	3387	0.165004	0.100359	0.411226	Q8N0Z9	54621	VSIG10	V-set and immunoglobulin domain-containing protein 10
SeqId_10827_67	3387	0.0252125	0.852117	0.953061	P0C6S8	645191	LINGO3	Leucine-rich repeat and immunoglobulin-like domain-containing nogo receptor-interacting protein 3
SeqId_10830_5	3387	0.225394	0.188381	0.527659	O75071	9813	EFCAB14	EF-hand calcium-binding domain-containing protein 14
SeqId_10832_24	3387	0.118057	0.429417	0.734724	Q9UBX8	9331	B4GALT6	Beta-1,4-galactosyltransferase 6
SeqId_10833_64	3387	-0.0274743	0.896124	0.970223	Q96QV1	64399	HHIP	Hedgehog-interacting protein
SeqId_10835_25	3387	0.017306	0.727333	0.902563	Q9UNA3	51146	A4GNT	Alpha-1,4-N-acetylglucosaminyltransferase
SeqId_10842_7	3387	-0.435573	0.0276528	0.224856	Q9P109	51301	GCNT4	Beta-1,3-galactosyl-O-glycosyl-glycoprotein beta-1,6-N-acetylglucosaminyltransferase 4
SeqId_10847_1	3387	-0.346892	0.0780616	0.371309	Q6ZMC9	284266	SIGLEC15	Sialic acid-binding Ig-like lectin 15
SeqId_10848_137	3387	-0.350977	0.18266	0.523774	Q6UXE8	10917	BTNL3	Butyrophilin-like protein 3	Intestine
SeqId_10851_77	3387	0.0215597	0.798829	0.93162	Q14213	10148	EBI3	Interleukin-27 subunit beta
SeqId_10852_114	3387	0.0227242	0.763978	0.923843	O14979	9987	HNRNPDL	Heterogeneous nuclear ribonucleoprotein D-like
SeqId_10866_60	3387	0.15719	0.1192	0.437969	Q6IN85	55671	PPP4R3A	Serine/threonine-protein phosphatase 4 regulatory subunit 3A
SeqId_10876_300	3387	-0.0905444	0.379102	0.697012	Q6PJG6	221927	BRAT1	BRCA1-associated ATM activator 1
SeqId_10880_38	3387	-0.0334984	0.846082	0.949908	P0C2L3	642968	FAM163B	Protein FAM163B	Brain
SeqId_10882_12	3387	-0.139895	0.428292	0.733306	Q08554	1823	DSC1	Desmocollin-1
SeqId_10885_36	3387	0.142468	0.435451	0.73894	Q6UWU4	221477	C6orf89	Bombesin receptor-activated protein C6orf89
SeqId_10889_2	3387	0.00509299	0.951844	0.987741	Q96G30	112609	MRAP2	Melanocortin-2 receptor accessory protein 2	Artery
SeqId_10890_135	3387	-0.0916324	0.542154	0.807398	Q6UWM7	197021	LCTL	Lactase-like protein	Brain
SeqId_10892_8	3387	-0.201803	0.0276634	0.224856	Q99650	9180	OSMR	Oncostatin-M-specific receptor subunit beta
SeqId_10895_28	3387	-0.0445606	0.599276	0.839999	Q86T26	132724	TMPRSS11B	Transmembrane protease serine 11B
SeqId_10900_272	3387	0.211961	0.0776235	0.370293	Q93045	11075	STMN2	Stathmin-2	Brain
SeqId_10902_53	3387	0.123487	0.171538	0.509268	Q53RT3	151516	ASPRV1	Retroviral-like aspartic protease 1
SeqId_10903_50	3387	0.116117	0.264306	0.596918	Q9UNK0	9482	STX8	Syntaxin-8
SeqId_10907_116	3387	-0.0997736	0.522586	0.794056	Q9P121	50863	NTM	Neurotrimin	Brain
SeqId_10908_2	3387	0.0306398	0.835361	0.947188	Q8IUC8	114805	GALNT13	Polypeptide N-acetylgalactosaminyltransferase 13	Brain
SeqId_10910_6	3387	-0.147961	0.0876571	0.38886	O75871	1089	CEACAM4	Carcinoembryonic antigen-related cell adhesion molecule 4	Immune
SeqId_10916_44	3387	-0.0903347	0.414066	0.719277	Q13018	22925	PLA2R1	Secretory phospholipase A2 receptor
SeqId_10917_40	3387	0.175788	0.245669	0.580214	O14610	2793	GNGT2	Guanine nucleotide-binding protein G(I)/G(S)/G(O) subunit gamma-T2
SeqId_10924_258	3387	-0.0902519	0.537457	0.803834	Q8WUJ1	124936	CYB5D2	Neuferricin
SeqId_10933_107	3387	-0.36052	0.124876	0.447729	Q9BXU9	83698	CALN1	Calcium-binding protein 8	Brain
SeqId_10938_13	3387	-0.237455	0.167315	0.503367	P19256	965	CD58	Lymphocyte function-associated antigen 3
SeqId_10939_16	3387	-0.0358242	0.789708	0.928487	Q9H4M7	57664	PLEKHA4	Pleckstrin homology domain-containing family A member 4	Brain
SeqId_10940_25	3387	0.0661138	0.549407	0.812873	Q86TD4	6345	SRL	Sarcalumenin
SeqId_10945_11	3387	-0.0991954	0.605026	0.843763	O43752	10228	STX6	Syntaxin-6
SeqId_10948_14	3387	0.264217	0.0458809	0.288123	Q8IV08	23646	PLD3	Phospholipase D3
SeqId_10949_59	3387	-0.000113025	0.999259	0.999564	P05387	6181	RPLP2	60S acidic ribosomal protein P2
SeqId_10953_14	3387	-0.0449487	0.809796	0.936196	Q6UVW9	387836	CLEC2A	C-type lectin domain family 2 member A
SeqId_10955_4	3387	-0.0497755	0.804878	0.934873	Q8IUN9	10462	CLEC10A	C-type lectin domain family 10 member A
SeqId_10956_82	3387	0.092235	0.290978	0.625508	P23434	2653	GCSH	Glycine cleavage system H protein, mitochondrial
SeqId_10959_125	3387	-0.0102607	0.942188	0.985032	Q9NYM9	51272	BET1L	BET1-like protein
SeqId_10961_15	3387	-0.136591	0.226096	0.561272	Q9UL19	5920	PLAAT4	Retinoic acid receptor responder protein 3
SeqId_10974_20	3387	-0.156775	0.28262	0.615823	P58062	84651	SPINK7	Serine protease inhibitor Kazal-type 7
SeqId_10975_59	3387	-0.0864268	0.354346	0.674666	Q96DR8	118430	MUCL1	Mucin-like protein 1
SeqId_10977_55	3387	-0.14916	0.116719	0.434845	Q8WVF2	221044	UCMA	Unique cartilage matrix-associated protein
SeqId_10978_39	3387	0.0894399	0.098365	0.406166	P01242	2689	GH2	Growth hormone variant
SeqId_10981_56	3387	0.0851499	0.366358	0.683215	P56975	10718	NRG3	Pro-neuregulin-3, membrane-bound isoform	Brain
SeqId_10990_21	3387	0.304554	0.0454986	0.288123	Q5S007	120892	LRRK2	Leucine-rich repeat serine/threonine-protein kinase 2
SeqId_11067_13	3387	-0.0196308	0.764618	0.923843	P02818	632	BGLAP	Osteocalcin
SeqId_11071_1	3387	0.0954656	0.514914	0.789312	P05113	3567	IL5	Interleukin-5
SeqId_11089_7	3387	0.138431	0.136585	0.465057	P01877|P01876	3493 3494	IGHA1|IGHA2	Immunoglobulin A
SeqId_11094_104	3387	-0.181623	0.258962	0.592845	Q05315	1178	CLC	Galectin-10	Immune
SeqId_11096_57	3387	-0.116904	0.592168	0.836906	Q9Y5N5	29104	N6AMT1	HemK methyltransferase family member 2
SeqId_11098_1	3387	0.237841	0.154301	0.486303	O00764	8566	PDXK	Pyridoxal kinase
SeqId_11101_18	3387	0.00330328	0.971467	0.993636	O00206	7099	TLR4	Toll-like receptor 4
SeqId_11102_22	3387	0.155352	0.234738	0.567933	Q9BYZ8	83998	REG4	Regenerating islet-derived protein 4	Intestine
SeqId_11103_24	3387	0.0966946	0.169596	0.506054	P04792	3315	HSPB1	Heat shock protein beta-1
SeqId_11104_13	3387	-0.00479239	0.904022	0.97233	P36222	1116	CHI3L1	Chitinase-3-like protein 1
SeqId_11105_171	3387	-0.126497	1.19825e-05	0.00312492	P06733	2023	ENO1	Alpha-enolase
SeqId_11107_25	3387	0.670752	0.000392881	0.0265247	Q9P273	55714	TENM3	Teneurin-3
SeqId_11109_56	3387	0.425005	0.00787911	0.121966	Q4LDE5	79987	SVEP1	Sushi, von Willebrand factor type A, EGF and pentraxin domain-containing protein 1
SeqId_11110_4	3387	0.251613	0.257311	0.591245	Q4V9L6	338773	TMEM119	Transmembrane protein 119
SeqId_11112_18	3387	0.0300014	0.828872	0.944152	Q8TBQ9	153339	TMEM167A	Protein kish-A
SeqId_11116_16	3387	0.0285057	0.837945	0.948275	Q6NUJ2	399947	C11orf87	Uncharacterized protein C11orf87	Brain
SeqId_11117_2	3387	0.201179	0.0683963	0.348507	Q8TB22	64847	SPATA20	Spermatogenesis-associated protein 20
SeqId_11118_107	3387	-0.269288	0.0034392	0.0796318	Q9H0T7	64284	RAB17	Ras-related protein Rab-17
SeqId_11120_49	3387	-0.0780502	0.67871	0.881061	Q8WUY8	57106	NAT14	N-acetyltransferase 14
SeqId_11122_97	3387	0.243516	0.101878	0.412632	Q9NZD8	51324	SPG21	Maspardin
SeqId_11126_102	3387	0.0942472	0.312161	0.64086	O75962	7204	TRIO	Triple functional domain protein
SeqId_11128_29	3387	0.0203934	0.802954	0.933733	Q8N3T6	92293	TMEM132C	Transmembrane protein 132C
SeqId_11129_66	3387	-0.12207	0.257793	0.591371	O95972	9210	BMP15	Bone morphogenetic protein 15
SeqId_11130_158	3387	0.130362	0.422399	0.728687	O00305	785	CACNB4	Voltage-dependent L-type calcium channel subunit beta-4	Brain
SeqId_11134_30	3387	0.0403515	0.823224	0.942267	Q9UGC7	54516	MTRF1L	Peptide chain release factor 1-like, mitochondrial
SeqId_11135_5	3387	0.122716	0.151374	0.481775	Q7Z7F7	128308	MRPL55	39S ribosomal protein L55, mitochondrial
SeqId_11137_43	3387	-0.586269	0.00103932	0.0424282	P32927	1439	CSF2RB	Cytokine receptor common subunit beta	Immune
SeqId_11138_16	3387	0.14052	0.340865	0.664864	Q13761	864	RUNX3	Runt-related transcription factor 3
SeqId_11140_56	3387	0.112551	0.349199	0.671953	P02452	1277	COL1A1	Collagen alpha-1(I) chain
SeqId_11142_11	3387	0.203686	0.370223	0.687061	O95841	9068	ANGPTL1	Angiopoietin-related protein 1
SeqId_11143_32	3387	-0.227363	0.259876	0.593083	Q96PB7	118427	OLFM3	Noelin-3	Brain
SeqId_11144_10	3387	0.043064	0.738535	0.909062	Q30KQ4	245930	DEFB116	Beta-defensin 116
SeqId_11145_72	3387	0.164952	0.410338	0.718453	Q6ZVL6	25758	KIAA1549L	UPF0606 protein KIAA1549L	Brain
SeqId_11146_4	3387	0.23126	0.244117	0.579082	Q9Y458	50945	TBX22	T-box transcription factor TBX22
SeqId_11147_17	3387	0.27898	0.0485934	0.296162	Q86YW5	340205	TREML1	Trem-like transcript 1 protein	Immune
SeqId_11149_3	3387	0.189964	0.127704	0.450622	Q15399	7096	TLR1	Toll-like receptor 1	Immune
SeqId_11152_46	3387	-0.193144	0.0724337	0.359102	Q9UKR3	26085	KLK13	Kallikrein-13
SeqId_11154_3	3387	0.0165458	0.814934	0.939057	Q14494	4779	NFE2L1	Nuclear factor erythroid 2-related factor 1
SeqId_11155_16	3387	0.140448	0.294366	0.628047	A8TX70	256076	COL6A5	Collagen alpha-5(VI) chain
SeqId_11158_40	3387	0.187737	0.317418	0.644065	Q6ZP65	92558	BICDL1	Bicaudal D-related protein 1
SeqId_11160_56	3387	0.278768	0.177397	0.515241	Q9H9V4	79845	RNF122	RING finger protein 122
SeqId_11161_5	3387	-0.242544	0.176067	0.513695	Q8N0X7	23111	SPART	Spartin
SeqId_11162_37	3387	0.0310585	0.683991	0.88606	Q9NQ60	54586	EQTN	Equatorin
SeqId_11163_7	3387	0.424683	0.0424021	0.276931	Q5T6X4	221303	FAM162B	Protein FAM162B
SeqId_11164_7	3387	-0.222933	0.211082	0.549169	Q9NT68	57451	TENM2	Teneurin-2
SeqId_11167_6	3387	-0.0232689	0.892442	0.968777	Q13613	8776	MTMR1	Myotubularin-related protein 1
SeqId_11168_3	3387	0.165602	0.101671	0.412632	Q96KG7	84466	MEGF10	Multiple epidermal growth factor-like domains protein 10	Brain
SeqId_11171_25	3387	0.253825	0.0338314	0.24401	P21333	2316	FLNA	Filamin-A
SeqId_11173_29	3387	0.120925	0.422837	0.728687	Q7Z6M3	284021	MILR1	Allergin-1
SeqId_11174_8	3387	-0.11567	0.110036	0.424251	Q9UPZ6	221981	THSD7A	Thrombospondin type-1 domain-containing protein 7A
SeqId_11175_45	3387	0.0697884	0.647906	0.864864	Q7L5N7	54947	LPCAT2	Lysophosphatidylcholine acyltransferase 2
SeqId_11177_16	3387	0.0864411	0.439703	0.742287	P13647	3852	KRT5	Keratin, type II cytoskeletal 5
SeqId_11178_21	3387	0.436122	0.00383213	0.0836485	Q4LDE5	79987	SVEP1	Sushi, von Willebrand factor type A, EGF and pentraxin domain-containing protein 1
SeqId_11179_7	3387	0.0299663	0.636025	0.858592	Q9BXA7	83942	TSSK1B	Testis-specific serine/threonine-protein kinase 1
SeqId_11180_17	3387	-0.185866	0.0175215	0.179009	Q92922	6599	SMARCC1	SWI/SNF complex subunit SMARCC1
SeqId_11185_145	3387	-0.115512	0.39361	0.707375	P30793	2643	GCH1	GTP cyclohydrolase 1
SeqId_11186_12	3387	-0.0270481	0.780855	0.926137	Q8NDY8	339456	TMEM52	Transmembrane protein 52
SeqId_11187_11	3387	-0.0797435	0.123424	0.445422	Q5QGZ9	160364	CLEC12A	C-type lectin domain family 12 member A	Immune
SeqId_11190_129	3387	0.285059	0.0922442	0.397543	Q96TA2	10730	YME1L1	ATP-dependent zinc metalloprotease YME1L1
SeqId_11192_168	3387	-0.00725143	0.965567	0.990729	Q9GZM7	64129	TINAGL1	Tubulointerstitial nephritis antigen-like
SeqId_11193_27	3387	-0.11225	0.246065	0.58033	P20823	6927	HNF1A	Hepatocyte nuclear factor 1-alpha
SeqId_11194_6	3387	-0.0517762	0.387912	0.705246	Q9Y3P8	27240	SIT1	Signaling threshold-regulating transmembrane adapter 1
SeqId_11196_31	3387	0.143529	0.608181	0.846004	P12111	1293	COL6A3	Collagen alpha-3(VI) chain
SeqId_11198_37	3387	-0.0877296	0.534474	0.803008	Q96BA8	90993	CREB3L1	Cyclic AMP-responsive element-binding protein 3-like protein 1
SeqId_11201_19	3387	0.224203	0.159406	0.491915	Q9Y606	80324	PUS1	tRNA pseudouridine synthase A, mitochondrial
SeqId_11202_70	3387	0.347575	0.0517272	0.304482	Q99593	6910	TBX5	T-box transcription factor TBX5
SeqId_11204_80	3387	0.166309	0.361382	0.678789	P78310	1525	CXADR	Coxsackievirus and adenovirus receptor
SeqId_11205_10	3387	-0.0542594	0.404502	0.713556	P26010	3695	ITGB7	Integrin beta-7
SeqId_11207_3	3387	-0.178404	0.214714	0.55215	P21757	4481	MSR1	Macrophage scavenger receptor types I and II
SeqId_11208_15	3387	0.0106332	0.958731	0.989694	Q9UK23	51172	NAGPA	N-acetylglucosamine-1-phosphodiester alpha-N-acetylglucosaminidase
SeqId_11211_7	3387	-0.0480836	0.467145	0.759635	Q15813	6905	TBCE	Tubulin-specific chaperone E
SeqId_11212_7	3387	0.361353	0.052665	0.306783	Q8NBS9	81567	TXNDC5	Thioredoxin domain-containing protein 5
SeqId_11214_40	3387	0.302742	0.016649	0.174108	Q9UBS3	4189	DNAJB9	DnaJ homolog subfamily B member 9
SeqId_11215_6	3387	0.0331395	0.430286	0.735441	P55291	1013	CDH15	Cadherin-15
SeqId_11217_16	3387	-0.0596404	0.712916	0.898468	Q13363	1487	CTBP1	C-terminal-binding protein 1
SeqId_11218_84	3387	0.141262	0.204479	0.54068	P51580	7172	TPMT	Thiopurine S-methyltransferase
SeqId_11219_95	3387	-0.180091	0.259254	0.592845	Q8TAT2	143282	FGFBP3	Fibroblast growth factor-binding protein 3
SeqId_11220_53	3387	0.52167	0.0135758	0.16015	Q8TEF2	414152	C10orf105	Uncharacterized protein C10orf105
SeqId_11223_1	3387	0.0759168	0.654347	0.869246	Q6P9G4	201799	TMEM154	Transmembrane protein 154
SeqId_11226_16	3387	-0.514601	0.00913752	0.132001	Q05086	7337	UBE3A	Ubiquitin-protein ligase E3A
SeqId_11227_31	3387	0.307313	0.0300768	0.233487	Q9Y4P3	26608	TBL2	Transducin beta-like protein 2
SeqId_11228_37	3387	-0.322683	0.198297	0.536911	Q7Z5B4	79608	RIC3	Protein RIC-3
SeqId_11229_16	3387	0.0025091	0.977916	0.994973	O75460	2081	ERN1	Serine/threonine-protein kinase/endoribonuclease IRE1
SeqId_11231_12	3387	-0.05299	0.631889	0.856983	Q6P4F2	112812	FDX2	Adrenodoxin-like protein, mitochondrial
SeqId_11237_49	3387	0.312923	0.0672846	0.345313	Q15113	5118	PCOLCE	Procollagen C-endopeptidase enhancer 1
SeqId_11239_49	3387	0.00594303	0.83296	0.94685	Q8IU80	164656	TMPRSS6	Transmembrane protease serine 6	Liver
SeqId_11241_8	3387	-0.0244292	0.692018	0.889942	P04424	435	ASL	Argininosuccinate lyase	Liver
SeqId_11242_33	3387	0.0843553	0.399913	0.71024	P22735	7051	TGM1	Protein-glutamine gamma-glutamyltransferase K
SeqId_11243_90	3387	0.442465	0.00324903	0.0768276	Q5T601	266977	ADGRF1	Adhesion G-protein coupled receptor F1
SeqId_11247_20	3387	-0.195934	0.135546	0.464797	Q8N159	162417	NAGS	N-acetylglutamate synthase, mitochondrial
SeqId_11248_43	3387	-0.164428	0.375253	0.693022	P10746	7390	UROS	Uroporphyrinogen-III synthase
SeqId_11252_30	3387	-0.201076	0.171282	0.508814	O75427	4034	LRCH4	Leucine-rich repeat and calponin homology domain-containing protein 4
SeqId_11254_13	3387	-0.243102	0.231481	0.565798	O95428	89932	PAPLN	Papilin
SeqId_11257_1	3387	0.195731	0.1565	0.488725	P09417	5860	QDPR	Dihydropteridine reductase	Brain
SeqId_11258_41	3387	0.688288	0.00210852	0.0629381	Q13477	8174	MADCAM1	Mucosal addressin cell adhesion molecule 1
SeqId_11260_47	3387	0.168242	0.222066	0.558781	Q8TC36	140732	SUN5	SUN domain-containing protein 5
SeqId_11262_39	3387	0.475591	0.00608449	0.106532	Q9H4I3	80305	TRABD	TraB domain-containing protein
SeqId_11263_57	3387	0.458233	0.0820099	0.37836	P31415	844	CASQ1	Calsequestrin-1	Muscle
SeqId_11264_33	3387	-0.0639728	0.560829	0.819799	P47989	7498	XDH	Xanthine dehydrogenase/oxidase
SeqId_11265_8	3387	-0.275625	0.00217464	0.0634182	P00352	216	ALDH1A1	Retinal dehydrogenase 1
SeqId_11266_8	3387	-0.217015	0.118607	0.437838	Q14242	6404	SELPLG	P-selectin glycoprotein ligand 1	Immune
SeqId_11270_17	3387	0.12349	0.248153	0.581646	Q8WYQ3	400916	CHCHD10	Coiled-coil-helix-coiled-coil-helix domain-containing protein 10, mitochondrial
SeqId_11273_176	3387	0.0978026	0.567691	0.82312	P0CG30	653689	GSTT2B	Glutathione S-transferase theta-2B
SeqId_11275_94	3387	-0.0515485	0.769796	0.924181	Q9NZR2	53353	LRP1B	Low-density lipoprotein receptor-related protein 1B
SeqId_11277_23	3387	0.0613785	0.723401	0.900857	P18850	22926	ATF6	Cyclic AMP-dependent transcription factor ATF-6 alpha
SeqId_11278_4	3387	0.055824	0.577644	0.82819	P13942	1302	COL11A2	Collagen alpha-2(XI) chain
SeqId_11279_42	3387	-0.00011749	0.999192	0.999564	Q9UBS5	2550	GABBR1	Gamma-aminobutyric acid type B receptor subunit 1
SeqId_11280_6	3387	0.147463	0.301889	0.63384	Q99259	2571	GAD1	Glutamate decarboxylase 1	Brain
SeqId_11281_6	3387	-0.444684	0.00411598	0.0862431	Q14451	2886	GRB7	Growth factor receptor-bound protein 7
SeqId_11283_13	3387	0.160676	0.399344	0.71024	Q96JK2	8816	DCAF5	DDB1- and CUL4-associated factor 5
SeqId_11284_24	3387	-0.0600087	0.784925	0.926137	Q6GTX8	3903	LAIR1	Leukocyte-associated immunoglobulin-like receptor 1
SeqId_11286_78	3387	-0.00233782	0.98366	0.996207	Q9BQE4	55829	SELENOS	Selenoprotein S
SeqId_11287_14	3387	0.00541881	0.953363	0.988267	P00167	1528	CYB5A	Cytochrome b5
SeqId_11288_26	3387	0.147564	0.172792	0.510432	P49902	22978	NT5C2	Cytosolic purine 5'-nucleotidase
SeqId_11289_31	3387	-0.131347	0.447125	0.748386	P48730	1453	CSNK1D	Casein kinase I isoform delta
SeqId_11292_13	3387	-0.2965	0.137223	0.465651	Q6AZY7	51435	SCARA3	Scavenger receptor class A member 3
SeqId_11293_14	3387	0.0841607	0.519904	0.791823	Q6UXK5	57633	LRRN1	Leucine-rich repeat neuronal protein 1
SeqId_11297_54	3387	0.197861	0.0533545	0.308845	Q04721	4853	NOTCH2	Neurogenic locus notch homolog protein 2
SeqId_11300_32	3387	0.0786711	0.39354	0.707375	Q99523	6272	SORT1	Sortilin
SeqId_11302_237	3387	0.180842	0.271498	0.603261	Q92752	7143	TNR	Tenascin-R	Brain
SeqId_11303_7	3387	0.0529313	0.737268	0.908991	Q9Y3Z3	25939	SAMHD1	Deoxynucleoside triphosphate triphosphohydrolase SAMHD1
SeqId_11307_33	3387	-0.187866	0.222528	0.558781	Q9H0M0	11059	WWP1	NEDD4-like E3 ubiquitin-protein ligase WWP1
SeqId_11308_8	3387	0.268094	0.173375	0.511049	Q8TEY5	148327	CREB3L4	Cyclic AMP-responsive element-binding protein 3-like protein 4
SeqId_11311_79	3387	-0.0584204	0.801769	0.932693	P15918	5896	RAG1	V(D)J recombination-activating protein 1
SeqId_11312_40	3387	0.0422383	0.779584	0.925996	P54278	5395	PMS2	Mismatch repair endonuclease PMS2
SeqId_11313_100	3387	0.00193703	0.984921	0.996207	P61457	5092	PCBD1	Pterin-4-alpha-carbinolamine dehydratase
SeqId_11315_148	3387	0.338235	0.0182863	0.183418	O15297	8493	PPM1D	Protein phosphatase 1D
SeqId_11319_106	3387	0.351675	0.0561913	0.317509	P49959	4361	MRE11	Double-strand break repair protein MRE11
SeqId_11320_29	3387	0.000244241	0.99924	0.999564	Q96EP1	55743	CHFR	E3 ubiquitin-protein ligase CHFR
SeqId_11324_3	3387	0.184951	0.189377	0.528953	A1KZ92	137902	PXDNL	Peroxidasin-like protein	Heart
SeqId_11325_8	3387	-0.0733529	0.618982	0.850252	P78543	7832	BTG2	Protein BTG2
SeqId_11327_56	3387	-0.176608	0.0943696	0.399659	P49760	1196	CLK2	Dual specificity protein kinase CLK2
SeqId_11328_9	3387	0.264737	0.270876	0.602948	Q9BQ65	79650	USB1	U6 snRNA phosphodiesterase
SeqId_11330_15	3387	0.31188	0.0621234	0.334588	P67870	1460	CSNK2B	Casein kinase II subunit beta
SeqId_11333_82	3387	0.0349915	0.734778	0.90711	P42331	9938	ARHGAP25	Rho GTPase-activating protein 25
SeqId_11334_7	3387	0.178439	0.186237	0.526456	O75022	102725035	LILRB3	Leukocyte immunoglobulin-like receptor subfamily B member 3	Immune
SeqId_11336_9	3387	-0.0049219	0.974375	0.993636	Q9NPI8	2188	FANCF	Fanconi anemia group F protein
SeqId_11338_49	3387	0.0260526	0.870106	0.959149	P51451	640	BLK	Tyrosine-protein kinase BLK
SeqId_11342_59	3387	-0.037732	0.737964	0.909062	Q6UX71	84898	PLXDC2	Plexin domain-containing protein 2
SeqId_11347_9	3387	0.194314	0.0307206	0.237104	P37837	6888	TALDO1	Transaldolase
SeqId_11348_132	3387	0.0359789	0.828474	0.944081	O15460	8974	P4HA2	Prolyl 4-hydroxylase subunit alpha-2
SeqId_11350_30	3387	0.171271	0.306622	0.637714	Q9UNE7	10273	STUB1	E3 ubiquitin-protein ligase CHIP
SeqId_11351_233	3387	0.1462	0.226847	0.561272	Q9H9Q4	79840	NHEJ1	Non-homologous end-joining factor 1
SeqId_11352_42	3387	0.17005	0.270741	0.602948	Q8WZ42	7273	TTN	Titin	Muscle
SeqId_11354_21	3387	-0.00552119	0.965816	0.990729	Q9NQ66	23236	PLCB1	1-phosphatidylinositol 4,5-bisphosphate phosphodiesterase beta-1
SeqId_11355_10	3387	-0.0210619	0.817734	0.941148	Q9GZV4	56648	EIF5A2	Eukaryotic translation initiation factor 5A-2
SeqId_11356_19	3387	-0.0386035	0.81387	0.938062	Q96DF8	8220	ESS2	Protein DGCR14
SeqId_11358_15	3387	-0.150911	0.10313	0.413959	Q13322	2887	GRB10	Growth factor receptor-bound protein 10
SeqId_11360_39	3387	-0.247852	0.000241764	0.0195828	P23921	6240	RRM1	Ribonucleoside-diphosphate reductase large subunit
SeqId_11361_73	3387	0.370873	0.00183604	0.0601057	P19971	1890	TYMP	Thymidine phosphorylase
SeqId_11363_58	3387	0.197128	0.215641	0.553823	P55087	361	AQP4	Aquaporin-4	Brain
SeqId_11364_18	3387	0.0196106	0.85419	0.953542	Q8IWA4	55669	MFN1	Mitofusin-1
SeqId_11365_17	3387	0.160402	0.37352	0.690852	Q6N022	26011	TENM4	Teneurin-4
SeqId_11368_32	3387	0.111985	0.122443	0.443496	P54819	204	AK2	Adenylate kinase 2, mitochondrial
SeqId_11369_23	3387	-0.343887	0.00209594	0.0629381	P11766	128	ADH5	Alcohol dehydrogenase class-3
SeqId_11370_20	3387	0.637918	0.0147463	0.163867	Q9NRR6	56623	INPP5E	72 kDa inositol polyphosphate 5-phosphatase
SeqId_11371_1	3387	-0.104208	0.286864	0.620656	Q96P66	83550	GPR101	Probable G-protein coupled receptor 101	Brain
SeqId_11372_2	3387	-0.143835	0.444816	0.74714	P17022	7566	ZNF18	Zinc finger protein 18
SeqId_11375_49	3387	0.0562641	0.697967	0.892393	P58012	668	FOXL2	Forkhead box protein L2
SeqId_11377_19	3387	0.083768	0.462181	0.75706	P40394	131	ADH7	Alcohol dehydrogenase class 4 mu/sigma chain
SeqId_11378_37	3387	-0.0184965	0.778	0.925996	P43405	6850	SYK	Tyrosine-protein kinase SYK
SeqId_11380_84	3387	-0.333554	0.00617811	0.106757	Q9BX46	221662	RBM24	RNA-binding protein 24
SeqId_11381_56	3387	-0.053723	0.666291	0.875721	P60891	5631	PRPS1	Ribose-phosphate pyrophosphokinase 1
SeqId_11382_5	3387	-0.0257232	0.834973	0.947182	P53004	644	BLVRA	Biliverdin reductase A
SeqId_11383_41	3387	-0.120028	0.328702	0.654508	P08729	3855	KRT7	Keratin, type II cytoskeletal 7
SeqId_11387_3	3387	0.31362	0.0279514	0.226424	Q99941	1388	ATF6B	Cyclic AMP-dependent transcription factor ATF-6 beta
SeqId_11388_75	3387	0.298618	0.0664432	0.343959	Q14508	10406	WFDC2	WAP four-disulfide core domain protein 2
SeqId_11390_24	3387	0.319306	0.0327599	0.241636	P35219	767	CA8	Carbonic anhydrase-related protein
SeqId_11391_69	3387	0.206441	0.0101253	0.138977	Q03426	4598	MVK	Mevalonate kinase
SeqId_11395_5	3387	0.379977	0.0118316	0.149923	Q14289	2185	PTK2B	Protein-tyrosine kinase 2-beta
SeqId_11396_39	3387	-0.1067	0.624898	0.852525	Q9UI46	27019	DNAI1	Dynein intermediate chain 1, axonemal
SeqId_11401_181	3387	-0.11879	0.570663	0.823329	Q9NTX7	81847	RNF146	E3 ubiquitin-protein ligase RNF146
SeqId_11402_17	3387	0.0100819	0.938419	0.983515	Q8NEZ4	58508	KMT2C	Histone-lysine N-methyltransferase 2C
SeqId_11405_150	3387	-0.12594	0.422288	0.728687	Q9H257	64170	CARD9	Caspase recruitment domain-containing protein 9
SeqId_11406_82	3387	-0.197388	0.157573	0.489513	Q9UKU7	27034	ACAD8	Isobutyryl-CoA dehydrogenase, mitochondrial
SeqId_11407_57	3387	0.00782285	0.95705	0.989694	Q9NRY6	57048	PLSCR3	Phospholipid scramblase 3
SeqId_11416_23	3387	0.470097	0.0419544	0.275343	Q9UKA2	26235	FBXL4	F-box/LRR-repeat protein 4
SeqId_11421_10	3387	0.370602	0.010718	0.144376	Q9H223	30844	EHD4	EH domain-containing protein 4
SeqId_11422_2	3387	-0.025202	0.870736	0.959207	O60479	1747	DLX3	Homeobox protein DLX-3
SeqId_11424_4	3387	-0.278024	0.0078957	0.121966	P16930	2184	FAH	Fumarylacetoacetase
SeqId_11425_31	3387	0.244988	0.0137743	0.160404	Q96T51	80230	RUFY1	RUN and FYVE domain-containing protein 1
SeqId_11428_31	3387	0.107854	0.0840773	0.382205	O00151	9124	PDLIM1	PDZ and LIM domain protein 1
SeqId_11429_80	3387	-0.215654	0.225172	0.560231	P07910	3183	HNRNPC	Heterogeneous nuclear ribonucleoproteins C1/C2
SeqId_11430_49	3387	-0.158521	0.343156	0.666875	Q86Y01	1840	DTX1	E3 ubiquitin-protein ligase DTX1
SeqId_11431_235	3387	-0.276956	0.0155826	0.168954	P46063	5965	RECQL	ATP-dependent DNA helicase Q1
SeqId_11432_11	3387	0.097422	0.596378	0.838285	O60828	10084	PQBP1	Polyglutamine-binding protein 1
SeqId_11433_11	3387	0.0816547	0.459738	0.755556	Q96GX1	79867	TCTN2	Tectonic-2
SeqId_11436_6	3387	0.0946598	0.502167	0.780991	Q16352	9118	INA	Alpha-internexin
SeqId_11438_6	3387	0.46978	0.00935914	0.13326	P25686	3300	DNAJB2	DnaJ homolog subfamily B member 2
SeqId_11439_88	3387	-0.18423	0.20198	0.540431	Q8IUC4	85415	RHPN2	Rhophilin-2
SeqId_11440_58	3387	0.352529	0.0167249	0.174108	O14543	9021	SOCS3	Suppressor of cytokine signaling 3
SeqId_11441_11	3387	0.0393307	0.653719	0.868694	P06737	5836	PYGL	Glycogen phosphorylase, liver form	Immune
SeqId_11442_1	3387	0.0852447	0.353643	0.674379	Q8NFT8	92737	DNER	Delta and Notch-like epidermal growth factor-related receptor
SeqId_11444_49	3387	-0.0951379	0.588078	0.833979	Q9H1D9	10621	POLR3F	DNA-directed RNA polymerase III subunit RPC6
SeqId_11448_34	3387	-0.0125804	0.818142	0.941148	P51570	2584	GALK1	Galactokinase
SeqId_11449_22	3387	0.191785	0.00163931	0.0564082	P52907	829	CAPZA1	F-actin-capping protein subunit alpha-1
SeqId_11454_87	3387	0.0838191	0.39934	0.71024	O75821	8666	EIF3G	Eukaryotic translation initiation factor 3 subunit G
SeqId_11456_2	3387	-0.230735	0.0902669	0.39442	Q96LZ2	139422	MAGEB10	Melanoma-associated antigen B10
SeqId_11457_53	3387	0.343496	0.00139691	0.0508947	Q14376	2582	GALE	UDP-glucose 4-epimerase
SeqId_11458_30	3387	-0.0969719	0.162422	0.496596	Q15365	5093	PCBP1	Poly(rC)-binding protein 1
SeqId_11459_81	3387	-0.570396	0.00654735	0.109805	P55199	8178	ELL	RNA polymerase II elongation factor ELL
SeqId_11462_8	3387	0.273818	0.225197	0.560231	O43251	23543	RBFOX2	RNA binding protein fox-1 homolog 2
SeqId_11464_9	3387	-0.267634	0.101824	0.412632	Q01201	5971	RELB	Transcription factor RelB
SeqId_11465_4	3387	0.199976	0.119878	0.438373	Q8IZ08	64582	GPR135	Probable G-protein coupled receptor 135
SeqId_11468_15	3387	-0.0109378	0.901728	0.971483	Q9Y4C8	9904	RBM19	Probable RNA-binding protein 19
SeqId_11476_43	3387	-0.139668	0.326728	0.653324	Q9UN37	27183	VPS4A	Vacuolar protein sorting-associated protein 4A
SeqId_11480_1	3387	-0.0661623	0.714768	0.898468	P30838	218	ALDH3A1	Aldehyde dehydrogenase, dimeric NADP-preferring
SeqId_11481_25	3387	0.0704135	0.045703	0.288123	Q8TDQ0	84868	HAVCR2	Hepatitis A virus cellular receptor 2
SeqId_11486_26	3387	0.146315	0.158295	0.49101	Q15697	7727	ZNF174	Zinc finger protein 174
SeqId_11490_42	3387	0.100008	0.507853	0.783685	P11441	8266	UBL4A	Ubiquitin-like protein 4A
SeqId_11493_169	3387	0.120271	0.172224	0.510089	Q96FJ2	140735	DYNLL2	Dynein light chain 2, cytoplasmic
SeqId_11494_4	3387	0.271274	0.0743293	0.363575	O00472	22936	ELL2	RNA polymerase II elongation factor ELL2
SeqId_11510_31	3387	-0.289558	0.0355799	0.249715	O14791	8542	APOL1	Apolipoprotein L1
SeqId_11513_92	3387	-0.357492	0.097318	0.405219	P28907	952	CD38	ADP-ribosyl cyclase/cyclic ADP-ribose hydrolase 1
SeqId_11514_196	3387	-0.00341058	0.987649	0.997481	P13987	966	CD59	CD59 glycoprotein
SeqId_11516_7	3387	0.132835	0.468264	0.760069	P07148	2168	FABP1	Fatty acid-binding protein, liver
SeqId_11530_37	3387	-0.01286	0.869371	0.959065	P08397	3145	HMBS	Porphobilinogen deaminase
SeqId_11531_24	3387	0.369326	0.00225565	0.0635042	Q9H7M9	64115	VSIR	V-type immunoglobulin domain-containing suppressor of T-cell activation	Immune
SeqId_11534_6	3387	0.376556	0.022771	0.202854	Q3SXY7	345193	LRIT3	Leucine-rich repeat, immunoglobulin-like domain and transmembrane domain-containing protein 3
SeqId_11536_9	3387	0.344487	0.0169759	0.175607	Q5VVJ2	114803	MYSM1	Histone H2A deubiquitinase MYSM1
SeqId_11537_12	3387	0.231323	0.138594	0.466055	Q9UP52	7036	TFR2	Transferrin receptor protein 2	Liver
SeqId_11538_216	3387	-0.0987462	0.624053	0.852525	O95822	23417	MLYCD	Malonyl-CoA decarboxylase, mitochondrial
SeqId_11539_4	3387	0.261592	0.0316139	0.237852	P56134	9551	ATP5MF	ATP synthase subunit f, mitochondrial
SeqId_11540_37	3387	0.474574	0.00239385	0.0658955	O43524	2309	FOXO3	Forkhead box protein O3
SeqId_11542_11	3387	-0.335865	0.0519436	0.304592	Q96A57	29058	TMEM230	Transmembrane protein 230
SeqId_11543_84	3387	-0.282514	0.0651822	0.340694	Q9UHB6	51474	LIMA1	LIM domain and actin-binding protein 1
SeqId_11544_39	3387	0.0729086	0.631971	0.856983	Q92576	23469	PHF3	PHD finger protein 3
SeqId_11546_7	3387	0.0882656	0.405338	0.714065	Q8WWM9	114757	CYGB	Cytoglobin
SeqId_11547_84	3387	0.054169	0.473004	0.762686	O15146	4593	MUSK	Muscle, skeletal receptor tyrosine-protein kinase
SeqId_11548_84	3387	-0.0382065	0.311522	0.640495	P30304	993	CDC25A	M-phase inducer phosphatase 1
SeqId_11549_6	3387	0.35233	0.0620057	0.334318	P61371	3670	ISL1	Insulin gene enhancer protein ISL-1
SeqId_11551_16	3387	0.102424	0.518672	0.791506	Q9P0W2	10362	HMG20B	SWI/SNF-related matrix-associated actin-dependent regulator of chromatin subfamily E member 1-related
SeqId_11556_19	3387	0.212128	0.293187	0.627264	Q8N6T3	55738	ARFGAP1	ADP-ribosylation factor GTPase-activating protein 1
SeqId_11557_3	3387	-0.146358	0.603379	0.842893	Q9HCE7	57154	SMURF1	E3 ubiquitin-protein ligase SMURF1
SeqId_11560_76	3387	0.140865	0.489816	0.77398	Q14934	4776	NFATC4	Nuclear factor of activated T-cells, cytoplasmic 4
SeqId_11562_9	3387	0.149147	0.483848	0.768666	P56282	5427	POLE2	DNA polymerase epsilon subunit 2
SeqId_11563_51	3387	0.27597	0.081868	0.378214	Q96C24	94121	SYTL4	Synaptotagmin-like protein 4
SeqId_11565_58	3387	0.0566343	0.588453	0.834273	P17027	7571	ZNF23	Zinc finger protein 23
SeqId_11566_48	3387	-0.107859	0.56304	0.820721	Q14CN4	140807	KRT72	Keratin, type II cytoskeletal 72
SeqId_11567_23	3387	0.32629	0.112711	0.428612	P21506	7556	ZNF10	Zinc finger protein 10
SeqId_11568_2	3387	0.301562	1.54119e-05	0.00381829	P68106	2281	FKBP1B	Peptidyl-prolyl cis-trans isomerase FKBP1B	Brain
SeqId_11570_94	3387	0.0344125	0.855487	0.953542	Q9UHQ4	55973	BCAP29	B-cell receptor-associated protein 29
SeqId_11571_75	3387	0.343087	0.0100282	0.138412	Q07444	3823	KLRC3	NKG2-E type II integral membrane protein
SeqId_11572_4	3387	0.0663175	0.4528	0.750803	P50570	1785	DNM2	Dynamin-2
SeqId_11573_3	3387	0.308781	0.021852	0.198672	Q13247	6431	SRSF6	Serine/arginine-rich splicing factor 6
SeqId_11582_63	3387	0.134223	0.317553	0.644075	O60884	10294	DNAJA2	DnaJ homolog subfamily A member 2
SeqId_11587_5	3387	0.170471	0.199768	0.537916	Q8IWI9	23269	MGA	MAX gene-associated protein
SeqId_11590_5	3387	0.0443251	0.830818	0.945692	Q86U06	55147	RBM23	Probable RNA-binding protein 23
SeqId_11591_43	3387	-0.0324302	0.858842	0.95459	O43663	9055	PRC1	Protein regulator of cytokinesis 1
SeqId_11592_1	3387	-0.189936	0.165011	0.499862	Q15717	1994	ELAVL1	ELAV-like protein 1
SeqId_11593_21	3387	0.1259	0.631479	0.856983	Q07325	4283	CXCL9	C-X-C motif chemokine 9
SeqId_11596_47	3387	0.307336	0.136498	0.465057	P51815	7626	ZNF75D	Zinc finger protein 75D
SeqId_11601_26	3387	0.0678375	0.689431	0.889131	Q14562	1659	DHX8	ATP-dependent RNA helicase DHX8
SeqId_11606_22	3387	0.086695	0.713947	0.898468	O75190	10049	DNAJB6	DnaJ homolog subfamily B member 6
SeqId_11607_15	3387	0.042993	0.773636	0.925308	O95696	23774	BRD1	Bromodomain-containing protein 1
SeqId_11608_5	3387	0.11918	0.311521	0.640495	Q9GZQ8	81631	MAP1LC3B	Microtubule-associated proteins 1A/1B light chain 3B
SeqId_11614_29	3387	-0.188839	0.0660817	0.343583	P84090	2079	ERH	Enhancer of rudimentary homolog
SeqId_11615_16	3387	0.05495	0.283353	0.616572	Q9UN19	27071	DAPP1	Dual adapter for phosphotyrosine and 3-phosphotyrosine and 3-phosphoinositide
SeqId_11616_9	3387	0.160627	0.427718	0.73278	Q00613	3297	HSF1	Heat shock factor protein 1
SeqId_11617_1	3387	0.203677	0.355893	0.676128	P20701	3683	ITGAL	Integrin alpha-L
SeqId_11618_83	3387	-0.379667	0.0225242	0.201821	P10242	4602	MYB	Transcriptional activator Myb
SeqId_11626_7	3387	0.0277326	0.841856	0.949487	Q13404	387522	UBE2V1	Ubiquitin-conjugating enzyme E2 variant 1
SeqId_11633_89	3387	-0.233393	0.0976957	0.405484	O95433	10598	AHSA1	Activator of 90 kDa heat shock protein ATPase homolog 1
SeqId_11634_32	3387	0.10923	0.0637722	0.337598	O43665	6001	RGS10	Regulator of G-protein signaling 10
SeqId_11636_33	3387	0.115328	0.137299	0.465651	P37802	8407	TAGLN2	Transgelin-2
SeqId_11638_42	3387	0.180812	0.349865	0.672713	O43825	8707	B3GALT2	Beta-1,3-galactosyltransferase 2
SeqId_11643_73	3387	-0.031725	0.867134	0.959065	Q8TDB6	151636	DTX3L	E3 ubiquitin-protein ligase DTX3L
SeqId_11645_9	3387	-0.0612513	0.843275	0.949839	P13674	5033	P4HA1	Prolyl 4-hydroxylase subunit alpha-1
SeqId_11646_4	3387	0.123925	0.335783	0.660765	Q7L1S5	83539	CHST9	Carbohydrate sulfotransferase 9
SeqId_11647_6	3387	-0.179907	0.00371906	0.0835178	Q9ULW2	11211	FZD10	Frizzled-10
SeqId_11649_3	3387	0.18564	0.0274386	0.224354	Q8IYB5	60682	SMAP1	Stromal membrane-associated protein 1
SeqId_11653_69	3387	-0.116223	0.534816	0.803129	P48067	6536	SLC6A9	Sodium- and chloride-dependent glycine transporter 1
SeqId_11654_77	3387	0.246329	0.0919678	0.397543	Q8IZ57	140767	NRSN1	Neurensin-1
SeqId_11656_110	3387	-0.186229	0.225057	0.560231	Q9UI08	51466	EVL	Ena/VASP-like protein
SeqId_11657_86	3387	-0.0889222	0.691499	0.889737	O14512	30837	SOCS7	Suppressor of cytokine signaling 7
SeqId_11659_31	3387	0.0776478	0.155219	0.486864	Q14677	9685	CLINT1	Clathrin interactor 1
SeqId_11661_11	3387	-0.0195208	0.875705	0.960194	Q9C000	22861	NLRP1	NACHT, LRR and PYD domains-containing protein 1
SeqId_11664_32	3387	0.00681342	0.924594	0.97998	Q8N6H7	84364	ARFGAP2	ADP-ribosylation factor GTPase-activating protein 2
SeqId_11666_72	3387	-0.233246	0.0770272	0.36912	P57771	85397	RGS8	Regulator of G-protein signaling 8	Brain
SeqId_11667_29	3387	0.109981	0.587041	0.833478	Q63HR2	23371	TNS2	Tensin-2
SeqId_11669_39	3387	-0.065434	0.587387	0.833478	Q9H2Y9	81796	SLCO5A1	Solute carrier organic anion transporter family member 5A1
SeqId_11671_19	3387	0.147066	0.378201	0.695873	P55201	7862	BRPF1	Peregrin
SeqId_11672_17	3387	-0.263131	0.111499	0.425909	Q96L93	55614	KIF16B	Kinesin-like protein KIF16B
SeqId_11677_17	3387	-0.0436191	0.704516	0.895525	Q8IZN3	79683	ZDHHC14	Probable palmitoyltransferase ZDHHC14
SeqId_11678_105	3387	0.116847	0.311297	0.640495	Q9UKL4	57369	GJD2	Gap junction delta-2 protein
SeqId_11681_8	3387	0.168143	0.0364586	0.253361	P52594	3267	AGFG1	Arf-GAP domain and FG repeat-containing protein 1
SeqId_11682_7	3387	-0.127217	0.328819	0.654508	Q9H3M7	10628	TXNIP	Thioredoxin-interacting protein
SeqId_11683_19	3387	0.174268	0.0493943	0.297758	Q9NZ52	23163	GGA3	ADP-ribosylation factor-binding protein GGA3
SeqId_11690_47	3387	0.397141	0.0468958	0.290097	Q9UJX3	51434	ANAPC7	Anaphase-promoting complex subunit 7
SeqId_11692_21	3387	0.305131	0.181348	0.52068	Q6S5L8	399694	SHC4	SHC-transforming protein 4
SeqId_11696_7	3387	0.0476497	0.755572	0.918288	P29373	1382	CRABP2	Cellular retinoic acid-binding protein 2
SeqId_11699_16	3387	0.348044	0.0263062	0.218703	Q12974	8073	PTP4A2	Protein tyrosine phosphatase type IVA 2
SeqId_11708_2	3387	0.107897	0.526651	0.797783	P31025	3933	LCN1	Lipocalin-1
SeqId_11709_29	3387	-0.192909	0.251895	0.586027	Q92523	1375	CPT1B	Carnitine O-palmitoyltransferase 1, muscle isoform
SeqId_11715_1	3387	0.152446	0.447944	0.748386	P14859	5451	POU2F1	POU domain, class 2, transcription factor 1
SeqId_11716_28	3387	0.00886481	0.931332	0.980924	A6NDA9	340745	LRIT2	Leucine-rich repeat, immunoglobulin-like domain and transmembrane domain-containing protein 2
SeqId_11816_84	3387	0.0453323	0.453385	0.750862	O60674	3717	JAK2	Tyrosine-protein kinase JAK2
SeqId_11825_27	3387	0.264161	0.113003	0.429064	Q9UBK2	10891	PPARGC1A	Peroxisome proliferator-activated receptor gamma coactivator 1-alpha
SeqId_11827_7	3387	0.174795	0.131501	0.456387	P51449	6097	RORC	Nuclear receptor ROR-gamma
SeqId_11837_7	3387	-0.0789073	0.47983	0.767449	Q9Y5U5	8784	TNFRSF18	Tumor necrosis factor receptor superfamily member 18
SeqId_11838_130	3387	-0.0362082	0.729911	0.904177	Q92508	9780	PIEZO1	Piezo-type mechanosensitive ion channel component 1
SeqId_11872_9	3387	-0.550351	0.000784907	0.0379996	Q9Y5G3	56104	PCDHGB1	Protocadherin gamma-B1
SeqId_11910_27	3387	-0.117437	0.357787	0.676207	Q92988	1748	DLX4	Homeobox protein DLX-4
SeqId_11911_13	3387	-0.159034	0.3606	0.678429	Q9NT99	94030	LRRC4B	Leucine-rich repeat-containing protein 4B
SeqId_11926_23	3387	-0.0424698	0.646601	0.864169	Q6PD74	79719	AAGAB	Alpha- and gamma-adaptin-binding protein p34
SeqId_11934_9	3387	-0.0471576	0.661979	0.873763	Q68E01	65123	INTS3	Integrator complex subunit 3
SeqId_11952_1	3387	0.291245	0.172857	0.510432	Q8IVU1	9543	IGDCC3	Immunoglobulin superfamily DCC subclass member 3
SeqId_11955_1	3387	0.49586	0.000891134	0.0395374	Q07960	392	ARHGAP1	Rho GTPase-activating protein 1
SeqId_11967_23	3387	-0.460725	0.00546482	0.0999195	P29762	1381	CRABP1	Cellular retinoic acid-binding protein 1
SeqId_11969_5	3387	-0.0749264	0.655843	0.869602	P29034	6273	S100A2	Protein S100-A2
SeqId_11988_24	3387	0.296049	0.0264488	0.218863	Q9HD43	5794	PTPRH	Receptor-type tyrosine-protein phosphatase H
SeqId_11989_35	3387	-0.0677402	0.668763	0.875779	Q8N766	23065	EMC1	ER membrane protein complex subunit 1
SeqId_12001_7	3387	-0.15993	0.114017	0.431261	Q07157	7082	TJP1	Tight junction protein ZO-1
SeqId_12008_3	3387	0.0319474	0.786057	0.926137	P09564	924	CD7	T-cell antigen CD7	Immune
SeqId_12014_19	3387	-0.288744	0.0493119	0.297758	Q03393	5805	PTS	6-pyruvoyl tetrahydrobiopterin synthase
SeqId_12016_60	3387	0.0162746	0.856424	0.953542	P22681	867	CBL	E3 ubiquitin-protein ligase CBL
SeqId_12018_84	3387	0.396192	0.0760523	0.366871	Q9H3S4	27010	TPK1	Thiamin pyrophosphokinase 1
SeqId_12020_39	3387	-0.289563	0.00347385	0.0799059	P07738	669	BPGM	Bisphosphoglycerate mutase
SeqId_12022_12	3387	-0.171314	0.224445	0.559982	Q13485	4089	SMAD4	Mothers against decapentaplegic homolog 4
SeqId_12030_82	3387	-0.317396	0.00183713	0.0601057	P17661	1674	DES	Desmin
SeqId_12033_3	3387	-0.0344932	0.727057	0.902563	O43683	699	BUB1	Mitotic checkpoint serine/threonine-protein kinase BUB1
SeqId_12041_33	3387	-0.355905	0.00511341	0.0971256	P34931	3305	HSPA1L	Heat shock 70 kDa protein 1-like
SeqId_12046_51	3387	0.168489	0.232621	0.566338	Q13148	23435	TARDBP	TAR DNA-binding protein 43
SeqId_12329_21	3387	0.156343	0.234631	0.567933	Q15418	6195	RPS6KA1	Ribosomal protein S6 kinase alpha-1
SeqId_12332_7	3387	0.141635	0.0438596	0.282607	O00418	29904	EEF2K	Eukaryotic elongation factor 2 kinase
SeqId_12333_87	3387	-0.0779741	0.652913	0.868039	P49247	22934	RPIA	Ribose-5-phosphate isomerase
SeqId_12334_25	3387	-0.00744581	0.950375	0.987442	P34896	6470	SHMT1	Serine hydroxymethyltransferase, cytosolic
SeqId_12338_27	3387	0.0777187	0.657735	0.870138	Q63HQ2	133584	EGFLAM	Pikachurin
SeqId_12340_17	3387	0.150258	0.0924803	0.397543	P49588	16	AARS1	Alanine--tRNA ligase, cytoplasmic
SeqId_12341_8	3387	0.42183	0.00199606	0.0622043	Q16828	1848	DUSP6	Dual specificity protein phosphatase 6
SeqId_12343_14	3387	0.0435899	0.806362	0.935124	Q15057	23527	ACAP2	Arf-GAP with coiled-coil, ANK repeat and PH domain-containing protein 2
SeqId_12345_4	3387	0.397144	0.265706	0.598443	Q9UM13	10393	ANAPC10	Anaphase-promoting complex subunit 10
SeqId_12347_29	3387	-0.301929	0.0439512	0.282829	Q9BSQ5	83605	CCM2	Cerebral cavernous malformations 2 protein
SeqId_12348_46	3387	0.196724	0.413253	0.719243	Q9NP81	54938	SARS2	Serine--tRNA ligase, mitochondrial
SeqId_12350_86	3387	-0.351115	0.0177578	0.179571	P15036	2114	ETS2	Protein C-ets-2
SeqId_12352_70	3387	0.0676847	0.358527	0.676327	Q96B67	57561	ARRDC3	Arrestin domain-containing protein 3
SeqId_12355_223	3387	0.244754	0.19932	0.537652	Q96E11	92399	MRRF	Ribosome-recycling factor, mitochondrial
SeqId_12356_65	3387	0.0703404	0.628144	0.854835	P30626	6717	SRI	Sorcin
SeqId_12357_41	3387	0.255647	0.0797459	0.374541	O95721	9342	SNAP29	Synaptosomal-associated protein 29
SeqId_12358_6	3387	0.135928	0.175389	0.513695	P78318	3476	IGBP1	Immunoglobulin-binding protein 1
SeqId_12361_102	3387	0.0194713	0.90174	0.971483	P62070	22800	RRAS2	Ras-related protein R-Ras2
SeqId_12363_70	3387	0.246975	0.205437	0.542511	Q92519	28951	TRIB2	Tribbles homolog 2
SeqId_12365_108	3387	0.0787375	0.613166	0.847486	Q9Y265	8607	RUVBL1	RuvB-like 1
SeqId_12366_16	3387	0.149656	0.469622	0.761197	P07320	1421	CRYGD	Gamma-crystallin D
SeqId_12367_52	3387	0.141365	0.426723	0.732136	Q8N5G2	55219	MACO1	Macoilin
SeqId_12368_18	3387	0.160597	0.443129	0.745701	Q92831	8850	KAT2B	Histone acetyltransferase KAT2B
SeqId_12370_30	3387	0.104975	0.230696	0.564772	Q13790	319	APOF	Apolipoprotein F	Liver
SeqId_12373_73	3387	0.027378	0.82306	0.942267	P62995	6434	TRA2B	Transformer-2 protein homolog beta
SeqId_12374_8	3387	-0.405325	2.29172e-05	0.00457717	Q15102	5050	PAFAH1B3	Platelet-activating factor acetylhydrolase IB subunit gamma
SeqId_12376_85	3387	0.112683	0.25413	0.589244	P55273	1032	CDKN2D	Cyclin-dependent kinase 4 inhibitor D
SeqId_12378_71	3387	0.0485399	0.58316	0.831255	O15533	6892	TAPBP	Tapasin
SeqId_12381_26	3387	0.363056	0.00292073	0.0728484	P16152	873	CBR1	Carbonyl reductase [NADPH] 1
SeqId_12382_2	3387	-0.103797	0.495144	0.77682	O95786	23586	DDX58	Probable ATP-dependent RNA helicase DDX58
SeqId_12384_92	3387	-0.0806151	0.204596	0.54068	Q9H9Q2	64708	COPS7B	COP9 signalosome complex subunit 7b
SeqId_12385_4	3387	-0.137883	0.168639	0.50551	P20807	825	CAPN3	Calpain-3
SeqId_12386_11	3387	0.375845	4.17815e-05	0.00608904	Q9H4A4	6051	RNPEP	Aminopeptidase B
SeqId_12387_7	3387	-0.0873194	0.255984	0.59049	P50479	8572	PDLIM4	PDZ and LIM domain protein 4
SeqId_12389_4	3387	-0.000260252	0.998722	0.999564	Q9Y5N6	23594	ORC6	Origin recognition complex subunit 6
SeqId_12391_27	3387	-0.157309	0.259756	0.593083	Q9H5P4	79955	PDZD7	PDZ domain-containing protein 7
SeqId_12392_30	3387	0.582195	0.00806966	0.122279	P40616	400	ARL1	ADP-ribosylation factor-like protein 1
SeqId_12394_53	3387	-0.00410422	0.961406	0.990196	Q6UWD8	283897	C16orf54	Transmembrane protein C16orf54	Immune
SeqId_12395_86	3387	0.0688201	0.256667	0.590705	Q6PI48	55157	DARS2	Aspartate--tRNA ligase, mitochondrial
SeqId_12396_19	3387	0.114736	0.190514	0.529462	Q6NVY1	26275	HIBCH	3-hydroxyisobutyryl-CoA hydrolase, mitochondrial
SeqId_12398_15	3387	-0.193328	0.139923	0.467196	O43316		PAX4	Paired box protein Pax-4
SeqId_12399_194	3387	-0.144569	0.44521	0.747549	Q8IVM0	152137	CCDC50	Coiled-coil domain-containing protein 50
SeqId_12400_25	3387	-0.0340115	0.845798	0.949908	Q9NPD8	29089	UBE2T	Ubiquitin-conjugating enzyme E2 T
SeqId_12401_3	3387	-0.185851	0.423094	0.728687	Q96FJ0	57559	STAMBPL1	AMSH-like protease
SeqId_12403_30	3387	-0.293663	0.173613	0.511447	Q96DA2	116442	RAB39B	Ras-related protein Rab-39B
SeqId_12406_119	3387	0.0163502	0.892722	0.968777	O95661	9077	DIRAS3	GTP-binding protein Di-Ras3
SeqId_12408_333	3387	0.086358	0.411002	0.718608	Q9UL26	57403	RAB22A	Ras-related protein Rab-22A
SeqId_12409_90	3387	0.0405413	0.707453	0.895842	Q96AH8	338382	RAB7B	Ras-related protein Rab-7b
SeqId_12411_60	3387	0.175366	0.0472598	0.290897	P61244	4149	MAX	Protein max
SeqId_12415_122	3387	-0.0257828	0.883182	0.963541	O60869	8721	EDF1	Endothelial differentiation-related factor 1
SeqId_12417_46	3387	0.52676	0.0164846	0.174108	Q9Y3C4	51002	TPRKB	EKC/KEOPS complex subunit TPRKB
SeqId_12420_10	3387	-0.226869	0.0310363	0.237649	Q8N335	23171	GPD1L	Glycerol-3-phosphate dehydrogenase 1-like protein
SeqId_12422_143	3387	-0.126973	0.119639	0.438009	O15296	247	ALOX15B	Arachidonate 15-lipoxygenase B
SeqId_12423_38	3387	0.0278172	0.765337	0.924103	Q9NQ94	29974	A1CF	APOBEC1 complementation factor	Liver
SeqId_12424_107	3387	0.296041	0.0300774	0.233487	Q9P016	29087	THYN1	Thymocyte nuclear protein 1
SeqId_12425_104	3387	0.0602932	0.792721	0.929292	P62330	382	ARF6	ADP-ribosylation factor 6
SeqId_12426_19	3387	0.197213	0.176139	0.513695	Q9H8S9	55233	MOB1A	MOB kinase activator 1A
SeqId_12427_8	3387	0.0228982	0.907776	0.973178	P30305	994	CDC25B	M-phase inducer phosphatase 2
SeqId_12428_2	3387	-0.0856294	0.619158	0.850252	Q5VWZ2	127018	LYPLAL1	Lysophospholipase-like protein 1
SeqId_12430_78	3387	-0.0152214	0.939115	0.983787	Q9H074	10605	PAIP1	Polyadenylate-binding protein-interacting protein 1
SeqId_12431_13	3387	0.0536352	0.570912	0.823329	Q9BRX2	53918	PELO	Protein pelota homolog
SeqId_12432_23	3387	0.112185	0.148317	0.476905	Q9HB71	27101	CACYBP	Calcyclin-binding protein
SeqId_12433_8	3387	0.117776	0.610083	0.846315	Q969Q4	115761	ARL11	ADP-ribosylation factor-like protein 11	Immune
SeqId_12434_25	3387	0.173551	0.280356	0.613572	P53990	9798	IST1	IST1 homolog
SeqId_12436_84	3387	0.652528	0.000668976	0.0352636	P78417	9446	GSTO1	Glutathione S-transferase omega-1
SeqId_12437_18	3387	-0.0156407	0.945979	0.986992	Q6PHR2	25989	ULK3	Serine/threonine-protein kinase ULK3
SeqId_12438_127	3387	0.121315	0.478156	0.766256	P29372	4350	MPG	DNA-3-methyladenine glycosylase
SeqId_12439_67	3387	0.245642	0.133228	0.459072	Q00978	10379	IRF9	Interferon regulatory factor 9
SeqId_12442_4	3387	0.0899773	0.328735	0.654508	O00212	29984	RHOD	Rho-related GTP-binding protein RhoD
SeqId_12444_39	3387	0.202737	0.208707	0.54637	O00482	2494	NR5A2	Nuclear receptor subfamily 5 group A member 2
SeqId_12445_50	3387	0.211094	0.305605	0.636517	Q96NW4	84079	ANKRD27	Ankyrin repeat domain-containing protein 27
SeqId_12449_16	3387	-0.0333546	0.735361	0.907525	O43447	10465	PPIH	Peptidyl-prolyl cis-trans isomerase H
SeqId_12450_42	3387	-0.00958849	0.952031	0.987741	Q15126	10654	PMVK	Phosphomevalonate kinase
SeqId_12451_62	3387	-0.178793	0.165055	0.499862	O14867	571	BACH1	Transcription regulator protein BACH1
SeqId_12452_32	3387	0.0312023	0.869234	0.959065	Q86Y97	84787	KMT5C	Histone-lysine N-methyltransferase SUV420H2
SeqId_12453_161	3387	-0.120248	0.525682	0.796805	Q9UBU9	10482	NXF1	Nuclear RNA export factor 1
SeqId_12454_105	3387	0.139708	0.338036	0.662305	Q9BV86	28989	NTMT1	N-terminal Xaa-Pro-Lys N-methyltransferase 1
SeqId_12455_48	3387	-0.086963	0.603984	0.84335	Q9NPC7	55892	MYNN	Myoneurin
SeqId_12456_5	3387	-0.291003	0.0567443	0.31922	Q16875	5209	PFKFB3	6-phosphofructo-2-kinase/fructose-2,6-bisphosphatase 3
SeqId_12457_10	3387	0.211436	0.0504251	0.301395	Q9BV57	55256	ADI1	1,2-dihydroxy-3-keto-5-methylthiopentene dioxygenase
SeqId_12458_79	3387	0.249936	0.0619343	0.334297	Q99653	11261	CHP1	Calcineurin B homologous protein 1
SeqId_12459_13	3387	0.0445992	0.799368	0.93162	Q9HB21	59338	PLEKHA1	Pleckstrin homology domain-containing family A member 1
SeqId_12460_18	3387	0.057228	0.469393	0.761074	O14818	5688	PSMA7	Proteasome subunit alpha type-7
SeqId_12461_8	3387	0.48134	0.000568152	0.0323488	Q9NXA8	23408	SIRT5	NAD-dependent protein deacylase sirtuin-5, mitochondrial
SeqId_12462_20	3387	0.293186	0.0230143	0.202854	Q53H47	6419	SETMAR	Histone-lysine N-methyltransferase SETMAR
SeqId_12463_7	3387	0.378044	0.0299362	0.233487	Q9P2N7	90293	KLHL13	Kelch-like protein 13
SeqId_12466_7	3387	0.162287	0.267754	0.601261	P09651	3178	HNRNPA1	Heterogeneous nuclear ribonucleoprotein A1
SeqId_12469_19	3387	0.106608	0.083056	0.381058	Q15691	22919	MAPRE1	Microtubule-associated protein RP/EB family member 1
SeqId_12471_47	3387	-0.505801	0.00385566	0.0837929	O95793	6780	STAU1	Double-stranded RNA-binding protein Staufen homolog 1
SeqId_12473_48	3387	0.0374905	0.845456	0.949908	Q9NXV2	54442	KCTD5	BTB/POZ domain-containing protein KCTD5
SeqId_12475_48	3387	-0.436301	5.16501e-06	0.00171727	Q9NZA1	53405	CLIC5	Chloride intracellular channel protein 5
SeqId_12476_50	3387	0.353232	0.0203662	0.193323	Q9NQ88	57103	TIGAR	Fructose-2,6-bisphosphatase TIGAR
SeqId_12477_42	3387	0.057972	0.655578	0.869602	Q15631	7247	TSN	Translin
SeqId_12478_15	3387	-0.125987	0.169638	0.506054	P62888	6156	RPL30	60S ribosomal protein L30
SeqId_12479_50	3387	0.15885	0.0131569	0.156712	P31321	5575	PRKAR1B	cAMP-dependent protein kinase type I-beta regulatory subunit	Brain
SeqId_12480_9	3387	-0.118925	0.260333	0.593352	Q96G74	55593	OTUD5	OTU domain-containing protein 5
SeqId_12482_5	3387	0.176983	0.452676	0.750803	Q12830	2186	BPTF	Nucleosome-remodeling factor subunit BPTF
SeqId_12483_62	3387	0.0753045	0.443207	0.745701	Q92753	6096	RORB	Nuclear receptor ROR-beta
SeqId_12484_67	3387	-0.368615	0.014463	0.163244	P48739	23760	PITPNB	Phosphatidylinositol transfer protein beta isoform
SeqId_12486_8	3387	0.551443	0.012165	0.151221	Q9NS18	51022	GLRX2	Glutaredoxin-2, mitochondrial
SeqId_12488_9	3387	0.0436142	0.710462	0.897816	Q9ULC4	28985	MCTS1	Malignant T-cell-amplified sequence 1
SeqId_12490_92	3387	0.11571	0.500091	0.779475	Q9UHA4	8649	LAMTOR3	Ragulator complex protein LAMTOR3
SeqId_12493_42	3387	0.217341	0.238375	0.574296	Q96DC9	78990	OTUB2	Ubiquitin thioesterase OTUB2
SeqId_12494_99	3387	0.111061	0.348694	0.671765	P60520	11345	GABARAPL2	Gamma-aminobutyric acid receptor-associated protein-like 2
SeqId_12497_29	3387	-0.0606908	0.508099	0.78382	Q9BRJ7	84309	NUDT16L1	Tudor-interacting repair regulator protein
SeqId_12498_12	3387	0.127471	0.400962	0.711337	O14907	30851	TAX1BP3	Tax1-binding protein 3
SeqId_12499_108	3387	0.0583096	0.30979	0.640388	Q99962	6456	SH3GL2	Endophilin-A1	Brain
SeqId_12500_88	3387	-0.0176932	0.873215	0.959588	Q9UBT2	10054	UBA2	SUMO-activating enzyme subunit 2
SeqId_12501_10	3387	0.0546735	0.536642	0.803658	O75347	6902	TBCA	Tubulin-specific chaperone A
SeqId_12503_5	3387	0.327847	0.012387	0.152333	Q15743	8111	GPR68	Ovarian cancer G-protein coupled receptor 1
SeqId_12504_26	3387	-0.0196457	0.896628	0.970223	P29536	25802	LMOD1	Leiomodin-1
SeqId_12507_16	3387	0.131576	0.427531	0.732763	Q96DU7	80271	ITPKC	Inositol-trisphosphate 3-kinase C
SeqId_12508_9	3387	0.230461	0.0829845	0.381058	Q9Y3E7	100526767	CHMP3	Charged multivesicular body protein 3
SeqId_12509_115	3387	-0.0332026	0.483121	0.768246	Q8N668	150684	COMMD1	COMM domain-containing protein 1
SeqId_12510_3	3387	0.926881	0.000202713	0.0176218	Q9ULZ2	26228	STAP1	Signal-transducing adaptor protein 1
SeqId_12511_83	3387	0.0558924	0.669792	0.876411	Q96JW4	84102	SLC41A2	Solute carrier family 41 member 2
SeqId_12513_8	3387	0.113073	0.368842	0.685526	Q9NZD2	51228	GLTP	Glycolipid transfer protein
SeqId_12514_16	3387	-0.00948892	0.964367	0.990534	Q9UBP6	4234	METTL1	tRNA (guanine-N(7)-)-methyltransferase
SeqId_12515_45	3387	0.330182	0.0241346	0.207024	Q9BZX2	7371	UCK2	Uridine-cytidine kinase 2
SeqId_12516_13	3387	0.061234	0.774791	0.925308	Q15561	7004	TEAD4	Transcriptional enhancer factor TEF-3
SeqId_12517_52	3387	0.217779	0.165359	0.500215	O14737	9141	PDCD5	Programmed cell death protein 5
SeqId_12518_289	3387	0.204657	0.165116	0.499862	Q86U86	55193	PBRM1	Protein polybromo-1
SeqId_12521_3	3387	-0.103504	0.545729	0.808881	P42773	1031	CDKN2C	Cyclin-dependent kinase 4 inhibitor C
SeqId_12522_6	3387	0.317397	0.0126247	0.153698	P54727	5887	RAD23B	UV excision repair protein RAD23 homolog B
SeqId_12524_18	3387	-0.227031	0.115331	0.433584	Q96F10	112483	SAT2	Diamine acetyltransferase 2
SeqId_12527_50	3387	0.169152	0.27472	0.608238	P10827	7067	THRA	Thyroid hormone receptor alpha
SeqId_12528_40	3387	-0.324429	0.159517	0.491915	Q96S55	56897	WRNIP1	ATPase WRNIP1
SeqId_12529_32	3387	0.0418149	0.610999	0.846624	O75344	8468	FKBP6	Inactive peptidyl-prolyl cis-trans isomerase FKBP6
SeqId_12530_14	3387	0.20972	0.271641	0.603309	P61024	1163	CKS1B	Cyclin-dependent kinases regulatory subunit 1
SeqId_12531_5	3387	-0.0682341	0.568337	0.82318	B6SEH8		ERVV-1	Endogenous retrovirus group V member 1 Env polyprotein
SeqId_12532_28	3387	0.213261	0.0301112	0.233487	P49427	997	CDC34	Ubiquitin-conjugating enzyme E2 R1
SeqId_12533_135	3387	-0.169569	0.528691	0.798921	Q99418	9266	CYTH2	Cytohesin-2
SeqId_12534_10	3387	-0.0490159	0.825707	0.942931	Q13137	10241	CALCOCO2	Calcium-binding and coiled-coil domain-containing protein 2
SeqId_12535_2	3387	0.0989134	0.411006	0.718608	P18887	7515	XRCC1	DNA repair protein XRCC1
SeqId_12536_46	3387	-0.0643728	0.646941	0.864274	Q9Y217	9107	MTMR6	Myotubularin-related protein 6
SeqId_12537_88	3387	0.11371	0.47918	0.767075	Q00577	5813	PURA	Transcriptional activator protein Pur-alpha
SeqId_12538_19	3387	0.0762871	0.411719	0.71884	P49802	6000	RGS7	Regulator of G-protein signaling 7	Brain
SeqId_12540_25	3387	0.81312	0.00125682	0.0481108	P84095	391	RHOG	Rho-related GTP-binding protein RhoG	Immune
SeqId_12543_76	3387	0.100073	0.248275	0.581656	Q96MR9	147741	ZNF560	Zinc finger protein 560
SeqId_12546_1	3387	-0.0134922	0.846081	0.949908	P53814	6525	SMTN	Smoothelin
SeqId_12548_75	3387	-0.0971768	0.414239	0.719277	Q9HB90	64121	RRAGC	Ras-related GTP-binding protein C
SeqId_12549_33	3387	0.0687162	0.635901	0.858592	O60760	27306	HPGDS	Hematopoietic prostaglandin D synthase
SeqId_12551_3	3387	0.0434744	0.23762	0.573507	Q96J02	83737	ITCH	E3 ubiquitin-protein ligase Itchy homolog
SeqId_12553_5	3387	0.0545051	0.770423	0.924181	Q99986	7443	VRK1	Serine/threonine-protein kinase VRK1
SeqId_12554_10	3387	0.221318	0.0693833	0.350096	O75771	5892	RAD51D	DNA repair protein RAD51 homolog 4
SeqId_12556_7	3387	0.0419364	0.633088	0.857208	O00762	11065	UBE2C	Ubiquitin-conjugating enzyme E2 C
SeqId_12557_18	3387	-0.00640993	0.902389	0.971483	P51513	4857	NOVA1	RNA-binding protein Nova-1
SeqId_12558_3	3387	-0.00624725	0.87878	0.96165	Q8TF42	84959	UBASH3B	Ubiquitin-associated and SH3 domain-containing protein B
SeqId_12560_9	3387	0.132597	0.340323	0.664289	Q8TCD5	30833	NT5C	5'(3')-deoxyribonucleotidase, cytosolic type
SeqId_12562_1	3387	0.562554	0.00276444	0.0706072	Q16512	5585	PKN1	Serine/threonine-protein kinase N1
SeqId_12563_2	3387	0.241656	0.15855	0.49101	O95379	25816	TNFAIP8	Tumor necrosis factor alpha-induced protein 8
SeqId_12564_9	3387	0.0125692	0.891761	0.968491	Q9Y221	51388	NIP7	60S ribosome subunit biogenesis protein NIP7 homolog
SeqId_12568_14	3387	0.0324104	0.847537	0.949908	Q14145	9817	KEAP1	Kelch-like ECH-associated protein 1
SeqId_12569_25	3387	-0.163131	2.19186e-05	0.00457717	P48643	22948	CCT5	T-complex protein 1 subunit epsilon
SeqId_12571_14	3387	0.0479459	0.673921	0.87944	P36405	403	ARL3	ADP-ribosylation factor-like protein 3
SeqId_12572_236	3387	0.424967	0.00617154	0.106757	O43281	10278	EFS	Embryonal Fyn-associated substrate
SeqId_12573_80	3387	-0.329294	0.110941	0.425144	O75382	10612	TRIM3	Tripartite motif-containing protein 3
SeqId_12574_36	3387	0.0204044	0.740707	0.910269	P20800	1907	EDN2	Endothelin-2
SeqId_12575_30	3387	-0.0468239	0.469948	0.761474	P11586	4522	MTHFD1	C-1-tetrahydrofolate synthase, cytoplasmic
SeqId_12576_21	3387	-0.0632065	0.729819	0.904177	P43357	4102	MAGEA3	Melanoma-associated antigen 3
SeqId_12577_100	3387	-0.349745	0.00515521	0.0971256	P39748	2237	FEN1	Flap endonuclease 1
SeqId_12578_13	3387	0.0399761	0.644088	0.863951	P61204	377	ARF3	ADP-ribosylation factor 3
SeqId_12580_7	3387	0.0259962	0.887609	0.966403	P28074	5693	PSMB5	Proteasome subunit beta type-5
SeqId_12581_39	3387	0.13643	0.223034	0.558781	O14732	3613	IMPA2	Inositol monophosphatase 2
SeqId_12583_77	3387	0.0593671	0.48995	0.77398	P10398	369	ARAF	Serine/threonine-protein kinase A-Raf
SeqId_12585_39	3387	0.00335434	0.980207	0.995305	P07992	2067	ERCC1	DNA excision repair protein ERCC-1
SeqId_12587_65	3387	0.0145821	0.911342	0.974655	P36404	402	ARL2	ADP-ribosylation factor-like protein 2
SeqId_12591_27	3387	0.0489456	0.416131	0.721711	O60890	4983	OPHN1	Oligophrenin-1
SeqId_12593_33	3387	0.0231302	0.848442	0.950063	Q9NUG6	81572	PDRG1	p53 and DNA damage-regulated protein 1
SeqId_12594_5	3387	0.0811295	0.518295	0.791459	P28676	25801	GCA	Grancalcin	Immune
SeqId_12595_11	3387	0.00888387	0.936197	0.982921	P28289	7111	TMOD1	Tropomodulin-1
SeqId_12597_68	3387	-0.0381851	0.559648	0.819648	Q9H1Y0	9474	ATG5	Autophagy protein 5
SeqId_12599_10	3387	0.122481	0.132305	0.4578	Q86UX7	83706	FERMT3	Fermitin family homolog 3	Immune
SeqId_12603_87	3387	0.232721	0.185184	0.52595	Q13310	8761	PABPC4	Polyadenylate-binding protein 4
SeqId_12604_16	3387	-0.0553529	0.686302	0.887428	Q96GD3	22955	SCMH1	Polycomb protein SCMH1
SeqId_12605_1	3387	-0.00902613	0.874333	0.959752	Q9NQT5	51010	EXOSC3	Exosome complex component RRP40
SeqId_12612_37	3387	-0.00291108	0.98024	0.995305	P20618	5689	PSMB1	Proteasome subunit beta type-1
SeqId_12616_45	3387	-0.00224988	0.987552	0.997481	Q9UHY1	29959	NRBP1	Nuclear receptor-binding protein
SeqId_12617_2	3387	0.00432719	0.931874	0.980924	Q9Y6E0	8428	STK24	Serine/threonine-protein kinase 24
SeqId_12618_50	3387	0.139549	0.393732	0.707375	Q04828	1645	AKR1C1	Aldo-keto reductase family 1 member C1
SeqId_12619_14	3387	0.443447	0.000164266	0.0153573	P35813	5494	PPM1A	Protein phosphatase 1A
SeqId_12620_3	3387	-0.0486753	0.615698	0.848383	Q9NVA2	55752	SEPTIN11	Septin-11
SeqId_12621_55	3387	-0.149964	0.32665	0.653324	P30153	5518	PPP2R1A	Serine/threonine-protein phosphatase 2A 65 kDa regulatory subunit A alpha isoform
SeqId_12622_96	3387	0.139107	0.202021	0.540431	Q9NR48	55870	ASH1L	Histone-lysine N-methyltransferase ASH1L
SeqId_12623_84	3387	-0.0578882	0.740501	0.910241	Q92833	3720	JARID2	Protein Jumonji
SeqId_12625_138	3387	0.177781	0.0883536	0.390613	Q8IXQ5	55975	KLHL7	Kelch-like protein 7
SeqId_12626_6	3387	0.0940147	0.606285	0.844343	Q9BQF6	57337	SENP7	Sentrin-specific protease 7
SeqId_12627_97	3387	-0.0961089	0.187628	0.526456	O95352	10533	ATG7	Ubiquitin-like modifier-activating enzyme ATG7
SeqId_12628_31	3387	-0.290222	1.79383e-08	5.01627e-05	Q9NS86	55915	LANCL2	LanC-like protein 2
SeqId_12630_8	3387	-0.120744	0.283461	0.616572	P53365	23647	ARFIP2	Arfaptin-2
SeqId_12632_14	3387	-0.0273718	0.896178	0.970223	P18440	9	NAT1	Arylamine N-acetyltransferase 1
SeqId_12633_3	3387	0.269639	0.0810748	0.37671	P43378	5780	PTPN9	Tyrosine-protein phosphatase non-receptor type 9
SeqId_12634_79	3387	0.0846936	0.460206	0.755824	O75815	8412	BCAR3	Breast cancer anti-estrogen resistance protein 3
SeqId_12635_9	3387	0.123756	0.519167	0.791566	O14717	1787	TRDMT1	tRNA (cytosine(38)-C(5))-methyltransferase
SeqId_12636_113	3387	0.236623	0.102194	0.412737	Q9NRG4	56950	SMYD2	N-lysine methyltransferase SMYD2
SeqId_12637_7	3387	0.106407	0.370639	0.68732	P43155	1384	CRAT	Carnitine O-acetyltransferase
SeqId_12641_3	3387	-0.10419	0.00908477	0.131623	P32019	3633	INPP5B	Type II inositol 1,4,5-trisphosphate 5-phosphatase
SeqId_12643_4	3387	-0.00779872	0.901633	0.971483	P49407	408	ARRB1	Beta-arrestin-1
SeqId_12644_63	3387	0.0918808	0.327772	0.654241	P30520	159	ADSS2	Adenylosuccinate synthetase isozyme 2
SeqId_12646_2	3387	-0.0877764	0.448478	0.748386	Q96AT9	6120	RPE	Ribulose-phosphate 3-epimerase
SeqId_12647_52	3387	0.149935	0.417503	0.723585	Q9BYW2	29072	SETD2	Histone-lysine N-methyltransferase SETD2
SeqId_12650_43	3387	-0.0538081	0.697754	0.892393	P08754	2773	GNAI3	Guanine nucleotide-binding protein G(k) subunit alpha
SeqId_12651_21	3387	-0.00744841	0.954763	0.989303	Q15119	5164	PDK2	[Pyruvate dehydrogenase (acetyl-transferring)] kinase isozyme 2, mitochondrial
SeqId_12652_37	3387	0.0513602	0.606845	0.844639	O43865	10768	AHCYL1	Adenosylhomocysteinase 2
SeqId_12653_13	3387	0.149832	0.41856	0.724656	P78368	1455	CSNK1G2	Casein kinase I isoform gamma-2
SeqId_12655_30	3387	-0.269242	0.13823	0.466055	Q9H115	63908	NAPB	Beta-soluble NSF attachment protein	Brain
SeqId_12656_1	3387	-0.067101	0.55957	0.819648	Q07866	3831	KLC1	Kinesin light chain 1	Brain
SeqId_12657_2	3387	0.137575	0.13201	0.457098	Q13630	7264	TSTA3	GDP-L-fucose synthase
SeqId_12658_72	3387	0.158998	0.197049	0.536181	Q9H999	79646	PANK3	Pantothenate kinase 3
SeqId_12659_13	3387	0.134095	0.310632	0.640495	Q9NTK5	29789	OLA1	Obg-like ATPase 1
SeqId_12661_44	3387	0.41837	0.083953	0.382205	Q9H0R8	23710	GABARAPL1	Gamma-aminobutyric acid receptor-associated protein-like 1
SeqId_12662_82	3387	0.0432033	0.622765	0.852045	Q13011	1891	ECH1	Delta(3,5)-Delta(2,4)-dienoyl-CoA isomerase, mitochondrial
SeqId_12663_1	3387	0.0688544	0.422504	0.728687	Q16762	7263	TST	Thiosulfate sulfurtransferase
SeqId_12664_19	3387	-0.0450183	0.715476	0.898652	Q12923	5783	PTPN13	Tyrosine-protein phosphatase non-receptor type 13
SeqId_12665_16	3387	0.103194	0.392572	0.707375	Q12905	3608	ILF2	Interleukin enhancer-binding factor 2
SeqId_12667_2	3387	-0.0357679	0.84731	0.949908	Q9Y2T3	9615	GDA	Guanine deaminase
SeqId_12668_7	3387	-0.0962646	0.509021	0.784438	O75351	9525	VPS4B	Vacuolar protein sorting-associated protein 4B
SeqId_12669_30	3387	0.721843	0.0136071	0.16015	Q76N89	23072	HECW1	E3 ubiquitin-protein ligase HECW1	Brain
SeqId_12670_15	3387	-0.115361	0.350541	0.67323	O60671	5810	RAD1	Cell cycle checkpoint protein RAD1
SeqId_12671_35	3387	-0.0188112	0.871243	0.959207	O43704	27284	SULT1B1	Sulfotransferase family cytosolic 1B member 1
SeqId_12675_14	3387	-0.148435	0.00185912	0.0601057	P14868	1615	DARS1	Aspartate--tRNA ligase, cytoplasmic
SeqId_12676_1	3387	-0.21659	0.0650056	0.340694	Q9BY11	29993	PACSIN1	Protein kinase C and casein kinase substrate in neurons protein 1	Brain
SeqId_12677_164	3387	0.14181	0.198301	0.536911	Q13045	2314	FLII	Protein flightless-1 homolog
SeqId_12678_66	3387	0.179422	0.187018	0.526456	P09012	6626	SNRPA	U1 small nuclear ribonucleoprotein A
SeqId_12681_63	3387	0.184305	0.187845	0.526456	Q9UK80	27005	USP21	Ubiquitin carboxyl-terminal hydrolase 21
SeqId_12682_5	3387	0.101347	0.368541	0.685526	Q6YP21	56267	KYAT3	Kynurenine--oxoglutarate transaminase 3
SeqId_12683_156	3387	-0.201453	0.245357	0.580214	Q9BPU6	56896	DPYSL5	Dihydropyrimidinase-related protein 5	Brain
SeqId_12684_5	3387	-0.239874	0.138334	0.466055	Q9Y6U3	85477	SCIN	Adseverin
SeqId_12685_57	3387	0.266302	0.0160677	0.171057	Q9NSB8	9455	HOMER2	Homer protein homolog 2
SeqId_12686_15	3387	-0.304842	0.21764	0.554204	P25325	4357	MPST	3-mercaptopyruvate sulfurtransferase
SeqId_12687_2	3387	-0.0675324	0.462775	0.757076	Q16698	1666	DECR1	2,4-dienoyl-CoA reductase, mitochondrial
SeqId_12688_115	3387	0.0623659	0.667896	0.875779	Q9UK32	27330	RPS6KA6	Ribosomal protein S6 kinase alpha-6
SeqId_12689_56	3387	0.143233	0.0187178	0.184679	O15143	10095	ARPC1B	Actin-related protein 2/3 complex subunit 1B
SeqId_12690_33	3387	0.0585993	0.691773	0.889858	Q9P0V9	151011	SEPTIN10	Septin-10
SeqId_12691_44	3387	0.103503	0.0932349	0.398192	P34897	6472	SHMT2	Serine hydroxymethyltransferase, mitochondrial
SeqId_12692_56	3387	0.0123759	0.907222	0.972821	Q8TEK3	84444	DOT1L	Histone-lysine N-methyltransferase, H3 lysine-79 specific
SeqId_12693_2	3387	0.0324114	0.821766	0.941999	O75368	6451	SH3BGRL	SH3 domain-binding glutamic acid-rich-like protein
SeqId_12694_28	3387	-0.277795	0.0638731	0.337771	Q9UNQ2	27292	DIMT1	Probable dimethyladenosine transferase
SeqId_12695_62	3387	0.165833	0.229291	0.563561	Q53G59	59349	KLHL12	Kelch-like protein 12
SeqId_12696_166	3387	-0.0647474	0.408009	0.716175	O60678	10196	PRMT3	Protein arginine N-methyltransferase 3
SeqId_12697_30	3387	0.0720505	0.240979	0.577116	P48426	5305	PIP4K2A	Phosphatidylinositol 5-phosphate 4-kinase type-2 alpha	Brain
SeqId_12698_72	3387	0.0870489	0.599972	0.840103	O00629	3840	KPNA4	Importin subunit alpha-3
SeqId_12699_28	3387	-0.0915777	0.121849	0.442315	P50990	10694	CCT8	T-complex protein 1 subunit theta
SeqId_12700_9	3387	-0.138654	0.560362	0.81978	P53396	47	ACLY	ATP-citrate synthase
SeqId_12701_1	3387	-0.240558	0.000477724	0.029589	O60739	10289	EIF1B	Eukaryotic translation initiation factor 1b
SeqId_12702_13	3387	-0.0567896	0.544479	0.808719	Q9HAT8	57161	PELI2	E3 ubiquitin-protein ligase pellino homolog 2
SeqId_12703_6	3387	-0.139064	0.00468428	0.0935911	Q8TDX7	140609	NEK7	Serine/threonine-protein kinase Nek7
SeqId_12704_26	3387	0.454113	0.0238683	0.206388	Q8N5H7	10044	SH2D3C	SH2 domain-containing protein 3C
SeqId_12705_9	3387	-0.0488944	0.753169	0.917551	Q15751	8925	HERC1	Probable E3 ubiquitin-protein ligase HERC1
SeqId_12706_2	3387	0.113986	0.189547	0.529129	Q5VT25	8476	CDC42BPA	Serine/threonine-protein kinase MRCK alpha
SeqId_12707_26	3387	0.151811	0.447823	0.748386	Q14195	1809	DPYSL3	Dihydropyrimidinase-related protein 3
SeqId_12708_91	3387	0.0505556	0.786952	0.926137	Q969R5	83746	L3MBTL2	Lethal(3)malignant brain tumor-like protein 2
SeqId_12709_63	3387	-0.0639246	0.424313	0.729517	Q92522	8971	H1-10	Histone H1x
SeqId_12711_19	3387	0.236471	0.0779946	0.371309	P48165	2703	GJA8	Gap junction alpha-8 protein
SeqId_12712_9	3387	-0.056118	0.768801	0.924181	Q9NP66	10363	HMG20A	High mobility group protein 20A
SeqId_12713_365	3387	0.0606561	0.787007	0.926137	P49795	10287	RGS19	Regulator of G-protein signaling 19	Immune
SeqId_12714_38	3387	0.147423	0.175033	0.513188	O75843	8906	AP1G2	AP-1 complex subunit gamma-like 2
SeqId_12715_30	3387	0.0973807	0.0663663	0.343959	Q8IZD4	196513	DCP1B	mRNA-decapping enzyme 1B
SeqId_12716_3	3387	0.0346236	0.861445	0.955649	Q9Y473	7728	ZNF175	Zinc finger protein 175
SeqId_12717_65	3387	0.135083	0.464599	0.757152	O15405	27324	TOX3	TOX high mobility group box family member 3
SeqId_12718_43	3387	0.197704	0.0264579	0.218863	Q9Y237	5303	PIN4	Peptidyl-prolyl cis-trans isomerase NIMA-interacting 4
SeqId_12720_71	3387	0.253889	0.0662382	0.343959	Q9NRR5	56893	UBQLN4	Ubiquilin-4
SeqId_12721_4	3387	0.179522	0.2214	0.558781	Q86VP1	8887	TAX1BP1	Tax1-binding protein 1
SeqId_12724_81	3387	0.0840575	0.356961	0.676207	Q14011	1153	CIRBP	Cold-inducible RNA-binding protein
SeqId_12726_3	3387	-0.0240572	0.901586	0.971483	O00287	5994	RFXAP	Regulatory factor X-associated protein
SeqId_12727_7	3387	-0.0489421	0.78416	0.926137	Q9P2B2	5738	PTGFRN	Prostaglandin F2 receptor negative regulator
SeqId_12729_12	3387	0.164917	0.203214	0.54068	Q9BT73	84262	PSMG3	Proteasome assembly chaperone 3
SeqId_12730_3	3387	0.333869	0.197514	0.536911	O14777	10403	NDC80	Kinetochore protein NDC80 homolog
SeqId_12731_12	3387	-0.0371087	0.823695	0.942492	Q6IQ23	144100	PLEKHA7	Pleckstrin homology domain-containing family A member 7
SeqId_12732_13	3387	0.200037	0.339967	0.663988	Q5T2T1	143098	MPP7	MAGUK p55 subfamily member 7
SeqId_12734_112	3387	0.0275163	0.855992	0.953542	Q14807	3835	KIF22	Kinesin-like protein KIF22
SeqId_12735_39	3387	0.174084	0.168954	0.505614	O75534	7812	CSDE1	Cold shock domain-containing protein E1
SeqId_12737_12	3387	-0.0865294	0.187557	0.526456	Q14651	5357	PLS1	Plastin-1	Intestine
SeqId_12738_43	3387	0.271631	0.0675032	0.345716	Q9Y2I1	11188	NISCH	Nischarin
SeqId_12740_55	3387	0.101121	0.228268	0.56216	Q99581	54738	FEV	Protein FEV
SeqId_12742_160	3387	0.173438	0.00981562	0.136619	A6NDV4	51754	TMEM8B	Transmembrane protein 8B
SeqId_12743_18	3387	0.0474412	0.807986	0.935445	Q9UL15	9529	BAG5	BAG family molecular chaperone regulator 5
SeqId_12746_4	3387	0.421734	0.0111272	0.146304	Q9UIA0	27128	CYTH4	Cytohesin-4	Immune
SeqId_12747_89	3387	0.0819431	0.527294	0.798037	P98179	5935	RBM3	RNA-binding protein 3
SeqId_12748_6	3387	0.12749	0.481771	0.768134	Q58F21	676	BRDT	Bromodomain testis-specific protein
SeqId_12750_9	3387	0.124596	0.491449	0.774041	P05107	3689	ITGB2	Integrin beta-2	Immune
SeqId_12751_26	3387	0.321792	0.0587535	0.324415	Q9UKY1	11244	ZHX1	Zinc fingers and homeoboxes protein 1
SeqId_12753_6	3387	0.0140874	0.946813	0.986992	Q92870	323	APBB2	Amyloid beta A4 precursor protein-binding family B member 2
SeqId_12754_14	3387	0.148367	0.300412	0.633266	Q9Y534	27254	CSDC2	Cold shock domain-containing protein C2
SeqId_12756_3	3387	-0.209648	0.0709416	0.353994	Q9BYV9	60468	BACH2	Transcription regulator protein BACH2
SeqId_12758_47	3387	-0.347917	0.000587567	0.0323488	O43424	2895	GRID2	Glutamate receptor ionotropic, delta-2
SeqId_12759_47	3387	0.440095	0.0241057	0.207024	Q12906	3609	ILF3	Interleukin enhancer-binding factor 3
SeqId_12760_34	3387	0.195402	0.367011	0.683918	Q6NX45	342132	ZNF774	Zinc finger protein 774
SeqId_12761_12	3387	0.0524778	0.624837	0.852525	Q92870	323	APBB2	Amyloid beta A4 precursor protein-binding family B member 2
SeqId_12763_69	3387	0.161983	0.534959	0.803129	Q9HCZ1	55713	ZNF334	Zinc finger protein 334
SeqId_12764_3	3387	0.190226	0.0245617	0.209472	Q92556	9844	ELMO1	Engulfment and cell motility protein 1
SeqId_12766_33	3387	0.0401562	0.663157	0.874488	Q7Z601	350383	GPR142	Probable G-protein coupled receptor 142
SeqId_12768_3	3387	0.010442	0.877883	0.961518	Q86XI6	79660	PPP1R3B	Protein phosphatase 1 regulatory subunit 3B
SeqId_12771_19	3387	0.173863	0.253669	0.588453	Q9UJW8	7733	ZNF180	Zinc finger protein 180
SeqId_12772_8	3387	0.166408	0.16272	0.496596	P52948	4928	NUP98	Nuclear pore complex protein Nup98-Nup96
SeqId_12774_12	3387	-0.0135539	0.88859	0.966818	O60741	348980	HCN1	Potassium/sodium hyperpolarization-activated cyclic nucleotide-gated channel 1	Brain
SeqId_12775_6	3387	-0.128752	0.408186	0.716175	O15347	3149	HMGB3	High mobility group protein B3
SeqId_12777_11	3387	0.292191	0.0804949	0.375567	Q15637	7536	SF1	Splicing factor 1
SeqId_12779_30	3387	-0.0128437	0.931326	0.980924	Q9UKN5	11108	PRDM4	PR domain zinc finger protein 4
SeqId_12781_2	3387	0.369211	0.0735952	0.362129	Q15633	6895	TARBP2	RISC-loading complex subunit TARBP2
SeqId_12783_29	3387	0.21635	0.162188	0.496596	P52272	4670	HNRNPM	Heterogeneous nuclear ribonucleoprotein M
SeqId_12784_10	3387	0.137784	0.184031	0.524667	O95704	10307	APBB3	Amyloid beta A4 precursor protein-binding family B member 3
SeqId_12785_49	3387	-0.134844	0.464624	0.757152	Q86T24	10009	ZBTB33	Transcriptional regulator Kaiso
SeqId_12786_61	3387	0.0245305	0.869449	0.959065	Q9NPB8	56261	GPCPD1	Glycerophosphocholine phosphodiesterase GPCPD1
SeqId_12787_47	3387	0.190862	0.196064	0.535261	P52741	7693	ZNF134	Zinc finger protein 134
SeqId_12788_6	3387	0.237018	0.120185	0.438522	Q96ES7	112869	SGF29	SAGA-associated factor 29 homolog
SeqId_12790_10	3387	0.116254	0.404517	0.713556	Q96ER9	79714	CCDC51	Coiled-coil domain-containing protein 51
SeqId_12793_4	3387	0.376916	0.0101994	0.139224	Q96J94	9271	PIWIL1	Piwi-like protein 1
SeqId_12794_6	3387	0.298945	0.194287	0.532247	Q96MN2	147945	NLRP4	NACHT, LRR and PYD domains-containing protein 4
SeqId_12795_2	3387	0.447207	0.0385589	0.26229	Q969W8	84924	ZNF566	Zinc finger protein 566
SeqId_12796_44	3387	0.511101	7.87733e-05	0.00887095	O95989	11165	NUDT3	Diphosphoinositol polyphosphate phosphohydrolase 1
SeqId_12798_46	3387	0.309542	0.0509347	0.302979	Q2Y0W8	9498	SLC4A8	Electroneutral sodium bicarbonate exchanger 1
SeqId_12799_65	3387	0.0431465	0.697949	0.892393	Q9NZQ0	51277	DNAJC27	DnaJ homolog subfamily C member 27
SeqId_12800_5	3387	0.142102	0.267928	0.601261	P59282	122664	TPPP2	Tubulin polymerization-promoting protein family member 2
SeqId_12801_33	3387	0.022516	0.820988	0.941884	P14316	3660	IRF2	Interferon regulatory factor 2
SeqId_12803_9	3387	0.246977	0.17765	0.515675	Q86UD4	79673	ZNF329	Zinc finger protein 329
SeqId_12804_5	3387	-0.0620216	0.695102	0.891558	Q9UKD1	26205	GMEB2	Glucocorticoid modulatory element-binding protein 2
SeqId_12807_89	3387	0.612706	0.0115195	0.148451	Q7Z6I6	257106	ARHGAP30	Rho GTPase-activating protein 30	Immune
SeqId_12808_103	3387	-0.0411927	0.800175	0.931989	Q9Y2V2	23589	CARHSP1	Calcium-regulated heat-stable protein 1
SeqId_12811_55	3387	0.175678	0.183649	0.524667	Q09FC8	55786	ZNF415	Zinc finger protein 415
SeqId_12812_25	3387	-0.160484	0.209653	0.547905	P14621	98	ACYP2	Acylphosphatase-2
SeqId_12813_18	3387	0.2647	0.131352	0.456387	Q8NDI1	23301	EHBP1	EH domain-binding protein 1
SeqId_12814_17	3387	0.296758	0.0475148	0.291381	Q96LT9	55599	RNPC3	RNA-binding protein 40
SeqId_12815_9	3387	-0.0552046	0.720481	0.899328	P41252	3376	IARS1	Isoleucine--tRNA ligase, cytoplasmic
SeqId_12817_1	3387	0.0859282	0.114468	0.432615	P55040	2669	GEM	GTP-binding protein GEM
SeqId_12818_159	3387	0.020203	0.904877	0.972439	Q15849	8170	SLC14A2	Urea transporter 2
SeqId_12820_1	3387	-0.0364897	0.827991	0.944081	Q13588	10750	GRAP	GRB2-related adapter protein
SeqId_12821_6	3387	-0.0182292	0.84717	0.949908	Q86W26	338322	NLRP10	NACHT, LRR and PYD domains-containing protein 10
SeqId_12822_34	3387	0.238429	0.10048	0.411226	O00213	322	APBB1	Amyloid beta A4 precursor protein-binding family B member 1
SeqId_12825_18	3387	-0.0953323	0.353667	0.674379	Q9UKG1	26060	APPL1	DCC-interacting protein 13-alpha
SeqId_12826_5	3387	0.0561038	0.203889	0.54068	Q92911	6528	SLC5A5	Sodium/iodide cotransporter
SeqId_12827_37	3387	-0.0804658	0.616038	0.848615	P49796	5998	RGS3	Regulator of G-protein signaling 3
SeqId_12830_4	3387	0.0959691	0.533664	0.802279	O00422	10284	SAP18	Histone deacetylase complex subunit SAP18
SeqId_12831_21	3387	1.14418	3.41819e-06	0.00157902	Q96BS2	54997	TESC	Calcineurin B homologous protein 3
SeqId_12832_10	3387	0.0209024	0.932161	0.980924	Q9UBL3	9070	ASH2L	Set1/Ash2 histone methyltransferase complex subunit ASH2
SeqId_12834_3	3387	0.207895	0.270389	0.602948	Q9H3M0	3754	KCNF1	Potassium voltage-gated channel subfamily F member 1
SeqId_12835_101	3387	0.385444	0.0135639	0.16015	Q8WXC3	260434	PYDC1	Pyrin domain-containing protein 1
SeqId_12838_28	3387	0.140605	0.128571	0.451957	Q9H1R2	128853	DUSP15	Dual specificity protein phosphatase 15
SeqId_12842_43	3387	0.0508417	0.566543	0.822669	O60499	8677	STX10	Syntaxin-10
SeqId_12843_6	3387	0.228105	0.0976852	0.405484	Q86VK4	57862	ZNF410	Zinc finger protein 410
SeqId_12844_10	3387	-0.326694	0.185789	0.526456	O95429	9530	BAG4	BAG family molecular chaperone regulator 4
SeqId_12845_18	3387	-0.0637654	0.652375	0.867973	Q15036	9784	SNX17	Sorting nexin-17
SeqId_12846_3	3387	0.175261	0.192674	0.531273	Q9UKA1	26234	FBXL5	F-box/LRR-repeat protein 5
SeqId_12847_27	3387	0.0930779	0.631462	0.856983	O60942	8732	RNGTT	mRNA-capping enzyme
SeqId_12848_9	3387	0.402159	0.0139605	0.161246	Q92974	9181	ARHGEF2	Rho guanine nucleotide exchange factor 2
SeqId_12849_25	3387	0.0577877	0.704643	0.895525	Q9P0R6	51527	GSKIP	GSK3-beta interaction protein
SeqId_12851_5	3387	0.177777	0.084551	0.383802	Q9NP87	27434	POLM	DNA-directed DNA/RNA polymerase mu
SeqId_12853_112	3387	0.0435221	0.646688	0.864169	Q9NZR1	29767	TMOD2	Tropomodulin-2	Brain
SeqId_12854_3	3387	0.126044	0.261604	0.593635	Q99594	7005	TEAD3	Transcriptional enhancer factor TEF-5
SeqId_12855_16	3387	0.450057	0.0211515	0.196148	Q9NQ75	57091	CASS4	Cas scaffolding protein family member 4
SeqId_12856_14	3387	-0.275143	0.085374	0.38489	Q96Q45	65062	TMEM237	Transmembrane protein 237
SeqId_12859_33	3387	0.196932	0.34039	0.664289	O75521	10455	ECI2	Enoyl-CoA delta isomerase 2, mitochondrial
SeqId_12860_7	3387	-0.0205163	0.908268	0.973285	Q9UBL0	10777	ARPP21	cAMP-regulated phosphoprotein 21	Brain
SeqId_12861_13	3387	0.02392	0.685323	0.886857	Q9NYL9	29766	TMOD3	Tropomodulin-3
SeqId_12862_14	3387	-0.286592	0.353313	0.674379	Q14511	4739	NEDD9	Enhancer of filamentation 1
SeqId_12864_9	3387	-0.0457587	0.754722	0.917705	Q0D2K0	348938	NIPAL4	Magnesium transporter NIPA4
SeqId_12867_40	3387	0.00605042	0.965668	0.990729	P51808	6990	DYNLT3	Dynein light chain Tctex-type 3
SeqId_12869_68	3387	-0.0443665	0.431858	0.736663	P26196	1656	DDX6	Probable ATP-dependent RNA helicase DDX6
SeqId_12871_10	3387	0.176271	0.144801	0.473395	Q12792	5756	TWF1	Twinfilin-1
SeqId_12872_35	3387	0.466408	0.00434439	0.0889523	Q16280	1260	CNGA2	Cyclic nucleotide-gated olfactory channel
SeqId_12873_11	3387	0.251599	0.118383	0.437424	P16150	6693	SPN	Leukosialin
SeqId_12875_28	3387	0.224678	0.32556	0.652568	Q8WUN7	92181	UBTD2	Ubiquitin domain-containing protein 2
SeqId_12876_39	3387	0.026008	0.894589	0.969561	Q9Y4P9	25876	SPEF1	Sperm flagellar protein 1
SeqId_12878_60	3387	-0.0222494	0.699247	0.893317	Q9BXB4	114885	OSBPL11	Oxysterol-binding protein-related protein 11
SeqId_12879_5	3387	0.138469	0.314445	0.642107	P28749	5933	RBL1	Retinoblastoma-like protein 1
SeqId_12880_1	3387	0.588297	0.00637728	0.108873	Q7L0J3	9900	SV2A	Synaptic vesicle glycoprotein 2A	Brain
SeqId_12881_17	3387	0.312406	0.0231761	0.202893	O75452	8608	RDH16	Retinol dehydrogenase 16	Liver
SeqId_12882_7	3387	0.125028	0.297543	0.630054	Q9NR21	57097	PARP11	Poly [ADP-ribose] polymerase 11
SeqId_12885_42	3387	-0.106868	0.489179	0.77398	Q14995	9975	NR1D2	Nuclear receptor subfamily 1 group D member 2
SeqId_12888_18	3387	0.0905642	0.284069	0.617352	O75446	8819	SAP30	Histone deacetylase complex subunit SAP30
SeqId_12891_1	3387	-0.00593158	0.975339	0.993636	Q8IY33	79778	MICALL2	MICAL-like protein 2
SeqId_12892_10	3387	-0.0334311	0.858813	0.95459	Q8IYJ3	84958	SYTL1	Synaptotagmin-like protein 1
SeqId_12893_159	3387	-0.153242	0.2045	0.54068	Q16666	3428	IFI16	Gamma-interferon-inducible protein 16
SeqId_12894_3	3387	0.14046	0.435733	0.739011	Q6ZW49	22976	PAXIP1	PAX-interacting protein 1
SeqId_12895_28	3387	-0.073305	0.697229	0.892393	Q9Y6T7	1607	DGKB	Diacylglycerol kinase beta	Brain
SeqId_12904_180	3387	0.0182729	0.91692	0.977903	O60494	8029	CUBN	cubilin
SeqId_12923_51	3387	-0.149472	0.324926	0.651852	Q04695	3872	KRT17	Keratin, type I cytoskeletal 17
SeqId_12925_105	3387	-0.364965	0.00942855	0.133864	Q9Y2T1	8313	AXIN2	Axin-2
SeqId_12931_16	3387	-0.0646457	0.249995	0.583752	P08235	4306	NR3C2	Mineralocorticoid receptor
SeqId_12933_17	3387	-0.321202	0.00258933	0.0686103	Q8TC92	55068	ENOX1	Ecto-NOX disulfide-thiol exchanger 1
SeqId_12934_1	3387	0.193668	0.318661	0.644738	Q9UII4	51191	HERC5	E3 ISG15--protein ligase HERC5
SeqId_12936_38	3387	-0.0366005	0.807166	0.935338	P12271	6017	RLBP1	Retinaldehyde-binding protein 1
SeqId_12939_1	3387	-0.330977	0.0015015	0.0535248	O15160	9533	POLR1C	DNA-directed RNA polymerases I and III subunit RPAC1
SeqId_12940_35	3387	-0.0169884	0.927352	0.98083	P43353	221	ALDH3B1	Aldehyde dehydrogenase family 3 member B1
SeqId_12945_33	3387	0.0174073	0.898026	0.970452	Q9NP72	22931	RAB18	Ras-related protein Rab-18
SeqId_12954_71	3387	0.128124	0.178724	0.517539	Q07869	5465	PPARA	Peroxisome proliferator-activated receptor alpha
SeqId_12956_40	3387	0.116773	0.0554102	0.316387	Q96EK5	26128	KIFBP	KIF1-binding protein
SeqId_12957_62	3387	-0.720373	0.00207044	0.062862	P14927	7381	UQCRB	Cytochrome b-c1 complex subunit 7
SeqId_12960_9	3387	0.333611	0.0483327	0.2953	P35557	2645	GCK	Glucokinase
SeqId_12963_1	3387	0.0524535	0.791008	0.928792	Q5VW38	57720	GPR107	Protein GPR107
SeqId_12968_2	3387	-0.04162	0.688634	0.889131	Q16527	1466	CSRP2	Cysteine and glycine-rich protein 2
SeqId_12970_35	3387	0.129913	0.468313	0.760069	Q9NUL3	27067	STAU2	Double-stranded RNA-binding protein Staufen homolog 2
SeqId_12975_11	3387	0.29863	0.0174195	0.179009	P35900	54474	KRT20	Keratin, type I cytoskeletal 20	Intestine
SeqId_12976_49	3387	-0.0622583	0.689808	0.889178	O60504	10174	SORBS3	Vinexin b
SeqId_12980_31	3387	-0.00963381	0.882146	0.963415	Q9NW64	55696	RBM22	Pre-mRNA-splicing factor RBM22
SeqId_12986_12	3387	-0.273042	0.00382491	0.0836485	Q9NUP9	55327	LIN7C	Protein lin-7 homolog C
SeqId_12987_12	3387	0.236825	0.224406	0.559982	Q16629	6432	SRSF7	Serine/arginine-rich splicing factor 7
SeqId_12988_49	3387	0.0518929	0.774777	0.925308	Q01844	2130	EWSR1	RNA-binding protein EWS
SeqId_12990_39	3387	-0.075872	0.552605	0.815783	Q99759	4215	MAP3K3	Mitogen-activated protein kinase kinase kinase 3
SeqId_12991_49	3387	-0.0650231	0.678248	0.881061	Q8IWT3	23113	CUL9	Cullin-9
SeqId_12993_21	3387	-0.0654095	0.360968	0.678528	Q8TAT6	55666	NPLOC4	Nuclear protein localization protein 4 homolog
SeqId_13007_66	3387	-0.273997	0.00483968	0.0951611	Q6JVE6	414332	LCN10	Epididymal-specific lipocalin-10
SeqId_13011_20	3387	-0.185564	0.01446	0.163244	P46783	6204	RPS10	40S ribosomal protein S10
SeqId_13013_41	3387	0.106207	0.49421	0.775923	O60260	5071	PRKN	E3 ubiquitin-protein ligase parkin
SeqId_13022_20	3387	0.010646	0.810903	0.936402	O14683	9537	TP53I11	Tumor protein p53-inducible protein 11
SeqId_13025_4	3387	-0.349721	0.147914	0.476167	Q8WU20	10818	FRS2	Fibroblast growth factor receptor substrate 2
SeqId_13027_20	3387	0.0392539	0.821618	0.941999	O95931	23492	CBX7	Chromobox protein homolog 7
SeqId_13032_1	3387	-0.101194	0.619562	0.850252	Q14457	8678	BECN1	Beclin-1
SeqId_13039_1	3387	-0.0992019	0.368342	0.685526	Q12972	5511	PPP1R8	Nuclear inhibitor of protein phosphatase 1
SeqId_13041_47	3387	0.0994235	0.651027	0.866702	Q9BUZ4	9618	TRAF4	TNF receptor-associated factor 4
SeqId_13042_7	3387	0.224409	0.145974	0.473395	Q16322	3744	KCNA10	Potassium voltage-gated channel subfamily A member 10
SeqId_13043_157	3387	0.241021	0.187752	0.526456	Q6PL18	29028	ATAD2	ATPase family AAA domain-containing protein 2
SeqId_13044_5	3387	0.107449	0.187349	0.526456	Q99816	7251	TSG101	Tumor susceptibility gene 101 protein
SeqId_13053_6	3387	0.20733	0.108319	0.421241	Q9UN76	11254	SLC6A14	Sodium- and chloride-dependent neutral and basic amino acid transporter B(0+)
SeqId_13055_53	3387	-0.351745	0.00302233	0.0739978	A5PKW4	5662	PSD	PH and SEC7 domain-containing protein 1
SeqId_13056_18	3387	-0.0812362	0.410791	0.718608	Q9GZN6	28968	SLC6A16	Orphan sodium- and chloride-dependent neurotransmitter transporter NTT5
SeqId_13059_33	3387	-0.011549	0.948819	0.986992	Q969G6	55312	RFK	Riboflavin kinase
SeqId_13062_4	3387	0.139	0.0767267	0.368339	O60234	9535	GMFG	Glia maturation factor gamma	Immune
SeqId_13066_42	3387	0.689345	0.00104465	0.0424282	Q6P2E9	23644	EDC4	Enhancer of mRNA-decapping protein 4
SeqId_13067_5	3387	0.257655	0.395026	0.707647	Q13976	5592	PRKG1	cGMP-dependent protein kinase 1, beta isozyme
SeqId_13068_139	3387	-0.142256	0.150266	0.480843	O14618	9973	CCS	Copper chaperone for superoxide dismutase
SeqId_13073_14	3387	-0.0389738	0.873912	0.959699	P39687	8125	ANP32A	Acidic leucine-rich nuclear phosphoprotein 32 family member A
SeqId_13076_4	3387	-0.0349843	0.556231	0.817833	P51114	8087	FXR1	Fragile X mental retardation syndrome-related protein 1
SeqId_13078_3	3387	0.346584	0.0411035	0.273013	P41208	1069	CETN2	Centrin-2
SeqId_13082_9	3387	-0.231933	0.0115472	0.148451	Q9H3U1	55898	UNC45A	Protein unc-45 homolog A
SeqId_13083_18	3387	-0.225606	0.0341105	0.244599	P26640	7407	VARS1	Valine--tRNA ligase
SeqId_13085_18	3387	0.145375	0.390296	0.707282	P43220	2740	GLP1R	Glucagon-like peptide 1 receptor
SeqId_13088_397	3387	0.0916959	0.619197	0.850252	P35070	685	BTC	Betacellulin
SeqId_13089_6	3387	0.165862	0.240152	0.575971	Q16665	3091	HIF1A	Hypoxia-inducible factor 1-alpha
SeqId_13090_17	3387	-0.291706	0.106909	0.419419	P06703	6277	S100A6	Protein S100-A6
SeqId_13093_6	3387	0.392207	0.0698809	0.351305	Q8WVN6	6398	SECTM1	Secreted and transmembrane protein 1
SeqId_13094_75	3387	0.250712	0.114762	0.432758	Q9BXY4	84870	RSPO3	R-spondin-3
SeqId_13095_51	3387	-0.0355203	0.734841	0.90711	P05451	5967	REG1A	Lithostathine-1-alpha	Pancreas
SeqId_13097_11	3387	-0.01649	0.926895	0.98083	Q92843	599	BCL2L2	Bcl-2-like protein 2
SeqId_13098_93	3387	-0.0206769	0.769995	0.924181	O43915	2277	VEGFD	Vascular endothelial growth factor D
SeqId_13101_60	3387	0.0613399	0.758599	0.920044	Q9BQB4	50964	SOST	Sclerostin	Artery
SeqId_13102_1	3387	0.041089	0.506463	0.782412	Q96BQ1	131177	FAM3D	Protein FAM3D
SeqId_13103_125	3387	0.117672	0.588643	0.834303	P0DML2|P0DML3	1442|1442	CSH1|CSH2	Chorionic somatomammotropin hormone
SeqId_13104_32	3387	0.223129	0.298331	0.631453	P98172	1947	EFNB1	Ephrin-B1
SeqId_13105_7	3387	0.0502534	0.431164	0.735935	P60880	6616	SNAP25	Synaptosomal-associated protein 25	Brain
SeqId_13107_9	3387	-0.0269962	0.852379	0.953061	O95274	27076	LYPD3	Ly6/PLAUR domain-containing protein 3
SeqId_13109_82	3387	-0.0779794	0.792909	0.929292	Q7Z3B1	257194	NEGR1	Neuronal growth regulator 1
SeqId_13111_79	3387	-0.0530085	0.587352	0.833478	P41182	604	BCL6	B-cell lymphoma 6 protein
SeqId_13112_179	3387	0.447552	0.179322	0.517799	Q12841	11167	FSTL1	Follistatin-related protein 1
SeqId_13113_7	3387	-0.00163017	0.989232	0.997545	P10451	6696	SPP1	Osteopontin
SeqId_13114_50	3387	0.0978445	0.65007	0.866287	P51884	4060	LUM	Lumican
SeqId_13116_25	3387	0.174871	0.000708469	0.0367919	Q8N6Q3	57126	CD177	CD177 antigen	Immune
SeqId_13118_5	3387	0.514144	0.0352952	0.24842	Q9H4F8	64093	SMOC1	SPARC-related modular calcium-binding protein 1
SeqId_13119_26	3387	-0.0912512	0.313771	0.641658	Q9UK55	51156	SERPINA10	Protein Z-dependent protease inhibitor	Liver
SeqId_13122_19	3387	0.119066	0.554196	0.816692	O43155	23768	FLRT2	Leucine-rich repeat transmembrane protein FLRT2
SeqId_13123_3	3387	0.231828	0.0961193	0.403753	Q9NZU0	23767	FLRT3	Leucine-rich repeat transmembrane protein FLRT3
SeqId_13124_20	3387	0.0694685	0.702187	0.894431	Q6UXK2	57611	ISLR2	Immunoglobulin superfamily containing leucine-rich repeat protein 2
SeqId_13125_45	3387	-0.0321293	0.542285	0.807398	P04004	7448	VTN	Vitronectin	Liver
SeqId_13126_52	3387	-0.0778988	0.751075	0.917412	Q02487	1824	DSC2	Desmocollin-2
SeqId_13129_40	3387	0.226476	0.187739	0.526456	P01130	3949	LDLR	Low-density lipoprotein receptor
SeqId_13130_150	3387	0.165904	0.222767	0.558781	P52789	3099	HK2	Hexokinase-2
SeqId_13131_5	3387	-0.154398	0.254911	0.589595	P19367	3098	HK1	Hexokinase-1
SeqId_13132_14	3387	0.162336	0.307581	0.638509	Q13591	9037	SEMA5A	Semaphorin-5A
SeqId_13133_73	3387	0.277654	0.11876	0.437838	Q8N2S1	8425	LTBP4	Latent-transforming growth factor beta-binding protein 4
SeqId_13228_75	3387	0.101194	0.519071	0.791566	Q00987	4193	MDM2	E3 ubiquitin-protein ligase Mdm2
SeqId_13229_20	3387	0.14178	0.242668	0.577765	O15151	4194	MDM4	Protein Mdm4
SeqId_13230_174	3387	0.00153389	0.992091	0.998786	P01859	3501	IGHG2	Ig gamma-2, Kappa	Immune
SeqId_13231_90	3387	0.364001	0.0069936	0.113991	P01861	3503	IGHG4	Ig gamma-4, Kappa	Immune
SeqId_13236_25	3387	0.277108	0.000983536	0.0409531	P56704	89780	WNT3A	Protein Wnt-3a
SeqId_13240_170	3387	-0.0488264	0.618486	0.850252	Q9Y566	50944	SHANK1	SH3 and multiple ankyrin repeat domains protein 1	Brain
SeqId_13242_134	3387	0.208703	0.0876602	0.38886	Q9BYB0		SHANK3	SH3 and multiple ankyrin repeat domains protein 3
SeqId_13268_45	3387	-0.156456	0.100495	0.411226	P41221	7474	WNT5A	Protein Wnt-5a
SeqId_13374_4	3387	0.0153486	0.808424	0.935484	Q30KQ7	245927	DEFB113	Beta-defensin 113
SeqId_13375_48	3387	-0.0237035	0.872489	0.959588	O43761	9143	SYNGR3	Synaptogyrin-3	Brain
SeqId_13377_3	3387	-0.20011	0.212659	0.54989	Q8N8Q1	284613	CYB561D1	Cytochrome b561 domain-containing protein 1
SeqId_13378_80	3387	0.0993868	0.491095	0.77398	A6NC05	401207	C5orf63	Glutaredoxin-like protein C5orf63
SeqId_13381_49	3387	0.415738	0.18403	0.524667	P15291	2683	B4GALT1	Beta-1,4-galactosyltransferase 1
SeqId_13384_110	3387	0.0952838	0.145179	0.473395	P07954	2271	FH	Fumarate hydratase, mitochondrial
SeqId_13386_248	3387	-0.0208243	0.914832	0.976871	Q969K3	80196	RNF34	E3 ubiquitin-protein ligase RNF34
SeqId_13387_55	3387	-0.0374442	0.748234	0.91564	Q9NZC4	26298	EHF	ETS homologous factor
SeqId_13388_57	3387	-0.0490747	0.787403	0.926301	P29120	5122	PCSK1	Neuroendocrine convertase 1
SeqId_13392_13	3387	-0.390444	6.11808e-05	0.00797766	P05026	481	ATP1B1	Sodium/potassium-transporting ATPase subunit beta-1
SeqId_13393_46	3387	-0.145484	0.19164	0.529898	Q9BUN8	79139	DERL1	Derlin-1
SeqId_13397_88	3387	0.0148257	0.720396	0.899328	O15263	100289462	DEFB4A	Beta-defensin 4A
SeqId_13399_33	3387	0.144514	0.26121	0.593635	Q8IUW5	768211	RELL1	RELT-like protein 1
SeqId_13403_5	3387	-0.0207034	0.917389	0.978122	P41161	2119	ETV5	ETS translocation variant 5
SeqId_13405_61	3387	-0.0160782	0.868828	0.959065	P20155	6691	SPINK2	Serine protease inhibitor Kazal-type 2
SeqId_13411_21	3387	0.038469	0.820005	0.941599	Q9H4P4	10193	RNF41	E3 ubiquitin-protein ligase NRDP1
SeqId_13412_5	3387	0.00477327	0.964396	0.990534	Q9BQY6	140870	WFDC6	WAP four-disulfide core domain protein 6
SeqId_13416_8	3387	-0.11073	0.432657	0.737481	Q14C87	121256	TMEM132D	Transmembrane protein 132D	Brain
SeqId_13421_17	3387	0.0392286	0.836693	0.948048	Q9NRX6	56900	TMEM167B	Protein kish-B
SeqId_13422_66	3387	0.207186	0.21129	0.549169	Q16206	10495	ENOX2	Ecto-NOX disulfide-thiol exchanger 2
SeqId_13423_94	3387	0.148352	0.0807452	0.376027	Q9BRX8	84293	PRXL2A	Redox-regulatory protein FAM213A
SeqId_13427_66	3387	0.196801	0.173192	0.510812	Q9NR34	57134	MAN1C1	Mannosyl-oligosaccharide 1,2-alpha-mannosidase IC
SeqId_13429_3	3387	-0.132009	0.310263	0.640495	Q9H1F0	140832	WFDC10A	WAP four-disulfide core domain protein 10A
SeqId_13430_50	3387	0.349126	0.0245042	0.209342	Q13336	6563	SLC14A1	Urea transporter 1
SeqId_13431_74	3387	0.110414	0.28072	0.613842	Q6UWV7	348378	SHISAL2A	Membrane protein FAM159A
SeqId_13434_172	3387	-0.128167	0.384951	0.704235	Q9NVD7	55742	PARVA	Alpha-parvin
SeqId_13435_31	3387	-0.0179259	0.62969	0.856006	Q6UXL0	53833	IL20RB	Interleukin-20 receptor subunit beta
SeqId_13436_54	3387	0.172622	0.29358	0.62777	P56270	4150	MAZ	Myc-associated zinc finger protein
SeqId_13438_115	3387	-0.00201683	0.972045	0.993636	Q9H2X0	8646	CHRD	Chordin
SeqId_13439_6	3387	0.191425	0.169184	0.505614	P0C7M6	401067	IQCF3	IQ domain-containing protein F3
SeqId_13441_30	3387	0.511716	0.0254957	0.214485	Q155Q3	85458	DIXDC1	Dixin
SeqId_13447_42	3387	0.195627	0.142121	0.470415	Q5BIV9	503542	SPRN	Shadow of prion protein
SeqId_13449_25	3387	0.186733	0.320212	0.646047	Q15427	10262	SF3B4	Splicing factor 3B subunit 4
SeqId_13450_49	3387	0.0394222	0.597659	0.838539	P40818	9101	USP8	Ubiquitin carboxyl-terminal hydrolase 8
SeqId_13451_2	3387	0.0609391	0.550792	0.814193	Q9H6D8	64838	FNDC4	Fibronectin type III domain-containing protein 4
SeqId_13452_113	3387	0.223043	0.360668	0.678429	P0DJ93	221710	SMIM13	Small integral membrane protein 13	Brain
SeqId_13453_2	3387	0.0859193	0.0982041	0.406166	O75394	9553	MRPL33	39S ribosomal protein L33, mitochondrial
SeqId_13457_33	3387	0.221508	0.216047	0.553823	Q9UKW6	2001	ELF5	ETS-related transcription factor Elf-5
SeqId_13459_30	3387	-0.111045	0.60733	0.845078	Q9NXH8	54863	TOR4A	Torsin-4A
SeqId_13460_4	3387	-0.0514157	0.640579	0.860648	O15335	1101	CHAD	Chondroadherin
SeqId_13463_1	3387	0.0969393	0.145121	0.473395	Q92626	7837	PXDN	Peroxidasin homolog
SeqId_13464_8	3387	-0.0812974	0.554384	0.816692	Q8N912	400258	NRAC	Nutritionally-regulated adipose and cardiac enriched protein homolog
SeqId_13465_5	3387	-0.00598598	0.956354	0.989694	P53805	1827	RCAN1	Calcipressin-1
SeqId_13468_5	3387	0.244468	0.13865	0.466055	Q96JN8	84461	NEURL4	Neuralized-like protein 4
SeqId_13470_43	3387	0.119607	0.435226	0.73894	Q03431	5745	PTH1R	Parathyroid hormone/parathyroid hormone-related peptide receptor	Kidney
SeqId_13472_35	3387	-0.0414966	0.725119	0.901881	Q9H0R4	84064	HDHD2	Haloacid dehalogenase-like hydrolase domain-containing protein 2
SeqId_13473_55	3387	0.526808	0.0340246	0.244466	P23677	3706	ITPKA	Inositol-trisphosphate 3-kinase A
SeqId_13474_40	3387	0.116463	0.430055	0.735441	Q9Y2Q3	373156	GSTK1	Glutathione S-transferase kappa 1
SeqId_13475_10	3387	-0.058328	0.591276	0.8366	Q9Y2X8	51619	UBE2D4	Ubiquitin-conjugating enzyme E2 D4
SeqId_13476_16	3387	-0.0148166	0.899587	0.970699	O60870	22944	KIN	DNA/RNA-binding protein KIN17
SeqId_13477_65	3387	0.0262341	0.75306	0.917551	Q15722	1241	LTB4R	Leukotriene B4 receptor 1
SeqId_13479_8	3387	0.255075	0.213782	0.551139	A8MVW0	284069	FAM171A2	Protein FAM171A2
SeqId_13481_24	3387	0.0467661	0.789823	0.928487	Q15560	6919	TCEA2	Transcription elongation factor A protein 2
SeqId_13482_14	3387	0.112234	0.317152	0.643954	A5YKK6	23019	CNOT1	CCR4-NOT transcription complex subunit 1
SeqId_13484_69	3387	-0.022801	0.865922	0.958253	P02452	1277	COL1A1	Collagen alpha-1(I) chain
SeqId_13485_20	3387	0.028584	0.813634	0.938008	Q96K49	84910	TMEM87B	Transmembrane protein 87B
SeqId_13486_9	3387	0.0631147	0.550267	0.81366	Q13563	5311	PKD2	Polycystin-2
SeqId_13487_24	3387	0.00784898	0.906088	0.972821	Q9H1C4	81622	UNC93B1	Protein unc-93 homolog B1
SeqId_13488_3	3387	-0.0370069	0.702976	0.894782	P53367	27236	ARFIP1	Arfaptin-1
SeqId_13490_1	3387	-0.179655	0.276432	0.609524	Q9NZW5	51678	MPP6	MAGUK p55 subfamily member 6
SeqId_13491_40	3387	0.0228019	0.785697	0.926137	O43924	5147	PDE6D	Retinal rod rhodopsin-sensitive cGMP 3',5'-cyclic phosphodiesterase subunit delta
SeqId_13492_44	3387	0.092697	0.242122	0.577765	P38646	3313	HSPA9	Stress-70 protein, mitochondrial
SeqId_13493_5	3387	0.0439282	0.713992	0.898468	Q9ULK0	2894	GRID1	Glutamate receptor ionotropic, delta-1
SeqId_13494_6	3387	0.650885	0.000661994	0.0352636	Q8N5B7	91012	CERS5	Ceramide synthase 5
SeqId_13495_48	3387	0.243097	0.0197638	0.190155	Q8TDS4	338442	HCAR2	Hydroxycarboxylic acid receptor 2
SeqId_13496_19	3387	-0.158305	0.0194241	0.187615	Q01581	3157	HMGCS1	Hydroxymethylglutaryl-CoA synthase, cytoplasmic
SeqId_13497_34	3387	-0.241535	0.0516271	0.304482	O75822	8669	EIF3J	Eukaryotic translation initiation factor 3 subunit J
SeqId_13498_1	3387	-0.0174915	0.855062	0.953542	Q9UGB7	55586	MIOX	Inositol oxygenase	Kidney
SeqId_13499_30	3387	0.179639	0.096027	0.403753	P00451	2157	F8	Coagulation Factor VIII
SeqId_13501_10	3387	0.110298	0.0535806	0.309431	Q8TBE7	80723	SLC35G2	Solute carrier family 35 member G2
SeqId_13502_2	3387	-0.0338582	0.732865	0.905799	Q86WA9	284129	SLC26A11	Sodium-independent sulfate anion transporter
SeqId_13503_19	3387	-0.0223504	0.834537	0.947182	O75915	10550	ARL6IP5	PRA1 family protein 3
SeqId_13506_10	3387	-0.235408	0.0320713	0.239494	Q9NX74	54920	DUS2	tRNA-dihydrouridine(20) synthase [NAD(P)+]-like
SeqId_13507_51	3387	-0.33984	0.0022061	0.0634182	Q15628	8717	TRADD	Tumor necrosis factor receptor type 1-associated DEATH domain protein
SeqId_13509_5	3387	-0.187143	0.287773	0.621744	Q8TAC9	192683	SCAMP5	Secretory carrier-associated membrane protein 5
SeqId_13510_7	3387	-0.0423712	0.809698	0.936196	Q93084	489	ATP2A3	Sarcoplasmic/endoplasmic reticulum calcium ATPase 3
SeqId_13511_29	3387	-0.0632677	0.739945	0.909784	Q01826	6304	SATB1	DNA-binding protein SATB1
SeqId_13512_28	3387	-0.0313968	0.8602	0.955029	O43390	10236	HNRNPR	Heterogeneous nuclear ribonucleoprotein R
SeqId_13513_174	3387	0.142284	0.423093	0.728687	Q9Y6X2	10401	PIAS3	E3 SUMO-protein ligase PIAS3
SeqId_13514_121	3387	-0.272412	0.0847385	0.383802	Q15286	11021	RAB35	Ras-related protein Rab-35
SeqId_13515_8	3387	0.00934734	0.959318	0.989694	Q96P16	55197	RPRD1A	Regulation of nuclear pre-mRNA domain-containing protein 1A
SeqId_13516_46	3387	-0.0625929	0.636195	0.858592	Q5J8M3	51234	EMC4	ER membrane protein complex subunit 4
SeqId_13517_3	3387	0.0385175	0.725145	0.901881	Q3KNS1	374308	PTCHD3	Patched domain-containing protein 3
SeqId_13518_5	3387	0.0894531	0.145763	0.473395	O43150	8853	ASAP2	Arf-GAP with SH3 domain, ANK repeat and PH domain-containing protein 2
SeqId_13519_112	3387	0.147402	0.468988	0.760667	Q86VW2	115557	ARHGEF25	Rho guanine nucleotide exchange factor 25
SeqId_13522_20	3387	0.0673524	0.413256	0.719243	P62760	7447	VSNL1	Visinin-like protein 1	Brain
SeqId_13524_25	3387	-0.350833	0.0168795	0.174975	Q96MM7	90161	HS6ST2	Heparan-sulfate 6-O-sulfotransferase 2
SeqId_13525_17	3387	-0.130351	0.449001	0.748588	Q8TDN1	93107	KCNG4	Potassium voltage-gated channel subfamily G member 4
SeqId_13526_5	3387	0.328454	0.0103415	0.14039	P05455	6741	SSB	Lupus La protein
SeqId_13529_39	3387	-0.0188021	0.930502	0.980924	Q9ULW6	4674	NAP1L2	Nucleosome assembly protein 1-like 2	Brain
SeqId_13530_5	3387	0.230071	0.0557556	0.316822	Q9UKP6	2837	UTS2R	Urotensin-2 receptor
SeqId_13532_25	3387	0.166989	0.305844	0.636746	Q8N9A8	255919	CNEP1R1	Nuclear envelope phosphatase-regulatory subunit 1
SeqId_13534_20	3387	0.0319055	0.562294	0.820184	P54296	9172	MYOM2	Myomesin-2
SeqId_13535_2	3387	0.0288604	0.839187	0.948275	Q9Y5P4	10087	CERT1	Collagen type IV alpha-3-binding protein
SeqId_13536_56	3387	-0.110025	0.541988	0.807398	Q9UNA4	11201	POLI	DNA polymerase iota
SeqId_13539_131	3387	-0.403585	0.0816223	0.378117	Q92952	3780	KCNN1	Small conductance calcium-activated potassium channel protein 1	Brain
SeqId_13540_1	3387	-0.274299	0.0786854	0.372282	Q8NDV2	2849	GPR26	G-protein coupled receptor 26	Brain
SeqId_13541_1	3387	0.0241264	0.891543	0.968491	Q8N699	80177	MYCT1	Myc target protein 1
SeqId_13544_9	3387	-0.0336357	0.456562	0.752583	Q92619	23526	ARHGAP45	Rho GTPase-activating protein 45
SeqId_13545_97	3387	0.0579333	0.564228	0.820721	Q8N9N8	84285	EIF1AD	Probable RNA-binding protein EIF1AD
SeqId_13547_5	3387	0.0323879	0.588883	0.834406	P34969	3363	HTR7	5-hydroxytryptamine receptor 7
SeqId_13548_53	3387	-0.0454126	0.765579	0.924103	Q5VZY2	196051	PLPP4	Phosphatidate phosphatase PPAPDC1A
SeqId_13549_15	3387	0.0102501	0.942699	0.985032	Q9UKF5	11086	ADAM29	Disintegrin and metalloproteinase domain-containing protein 29
SeqId_13552_7	3387	0.200966	0.281751	0.615261	Q9UH65	23075	SWAP70	Switch-associated protein 70
SeqId_13553_4	3387	-0.0257864	0.843449	0.949839	Q8IWE4	123879	DCUN1D3	DCN1-like protein 3
SeqId_13554_78	3387	-0.129006	0.483076	0.768246	Q9BWE0	29803	REPIN1	Replication initiator 1
SeqId_13556_28	3387	0.211531	0.41194	0.718973	P28223	3356	HTR2A	5-hydroxytryptamine receptor 2A
SeqId_13557_3	3387	0.186217	0.303626	0.635151	Q9NQS3	25945	NECTIN3	Nectin-3
SeqId_13561_5	3387	0.394444	0.00378965	0.0835178	P50406	3362	HTR6	5-hydroxytryptamine receptor 6	Brain
SeqId_13563_259	3387	0.012928	0.919414	0.978457	Q8N6N7	414149	ACBD7	Acyl-CoA-binding domain-containing protein 7	Brain
SeqId_13565_2	3387	-0.0966348	0.436098	0.739262	Q08999	5934	RBL2	Retinoblastoma-like protein 2
SeqId_13566_2	3387	0.117268	0.147991	0.476167	Q9NP77	29101	SSU72	RNA polymerase II subunit A C-terminal domain phosphatase SSU72
SeqId_13567_1	3387	0.0283107	0.504763	0.781771	Q16555	1808	DPYSL2	Dihydropyrimidinase-related protein 2
SeqId_13568_30	3387	0.00753896	0.951577	0.987741	P55036	5710	PSMD4	26S proteasome non-ATPase regulatory subunit 4
SeqId_13570_43	3387	0.0252737	0.842914	0.949839	Q00341	3069	HDLBP	Vigilin
SeqId_13572_43	3387	0.0517322	0.620648	0.850709	O00231	5717	PSMD11	26S proteasome non-ATPase regulatory subunit 11
SeqId_13573_5	3387	0.204821	0.127244	0.449711	O15145	10094	ARPC3	Actin-related protein 2/3 complex subunit 3
SeqId_13574_50	3387	0.031539	0.780881	0.926137	Q92730	27289	RND1	Rho-related GTP-binding protein Rho6
SeqId_13575_40	3387	-0.16563	0.477069	0.765504	O14641	1856	DVL2	Segment polarity protein dishevelled homolog DVL-2
SeqId_13577_25	3387	-0.00398359	0.961628	0.990196	P26368	11338	U2AF2	Splicing factor U2AF 65 kDa subunit
SeqId_13578_98	3387	0.00817894	0.92158	0.97929	O94929	22885	ABLIM3	Actin-binding LIM protein 3
SeqId_13580_2	3387	-0.0458402	0.717358	0.899203	Q16222	6675	UAP1	UDP-N-acetylhexosamine pyrophosphorylase
SeqId_13583_19	3387	0.132149	0.256468	0.590705	O14727	317	APAF1	Apoptotic protease-activating factor 1
SeqId_13587_10	3387	-0.0284384	0.54456	0.808719	Q9H0H5	29127	RACGAP1	Rac GTPase-activating protein 1
SeqId_13588_11	3387	-0.03984	0.608839	0.846004	O76027	8416	ANXA9	Annexin A9
SeqId_13589_10	3387	0.0678034	0.412611	0.71913	O95704	10307	APBB3	Amyloid beta A4 precursor protein-binding family B member 3
SeqId_13590_1	3387	-0.12612	0.438666	0.741333	Q9Y3B8	25996	REXO2	Oligoribonuclease, mitochondrial
SeqId_13591_31	3387	0.00610353	0.955908	0.989694	P49642	5557	PRIM1	DNA primase small subunit
SeqId_13594_158	3387	0.109654	0.251915	0.586027	Q9UJY5	26088	GGA1	ADP-ribosylation factor-binding protein GGA1
SeqId_13595_20	3387	-0.112622	0.36489	0.681974	Q9BU02	79178	THTPA	Thiamine-triphosphatase
SeqId_13596_3	3387	0.245759	0.153808	0.485736	O00194	5874	RAB27B	Ras-related protein Rab-27B
SeqId_13597_20	3387	-0.0533858	0.555674	0.817265	Q13636	11031	RAB31	Ras-related protein Rab-31
SeqId_13599_15	3387	-0.123969	0.526188	0.797328	Q7Z6M1	10244	RABEPK	Rab9 effector protein with kelch motifs
SeqId_13602_6	3387	0.221643	0.0307853	0.237233	P55769	4809	SNU13	NHP2-like protein 1
SeqId_13603_7	3387	0.248073	0.109875	0.424108	Q8TAC1	317671	RFESD	Rieske domain-containing protein
SeqId_13604_27	3387	-0.126984	0.592154	0.836906	O76050	9148	NEURL1	E3 ubiquitin-protein ligase NEURL1
SeqId_13605_16	3387	0.0856449	0.611401	0.846624	Q9UJ72	11199	ANXA10	Annexin A10
SeqId_13609_11	3387	-0.149317	0.404944	0.713801	P78347	2969	GTF2I	General transcription factor II-I
SeqId_13610_9	3387	0.361567	0.0162716	0.172638	P43363	4109	MAGEA10	Melanoma-associated antigen 10
SeqId_13612_7	3387	0.109931	0.300949	0.633559	O60759	9595	CYTIP	Cytohesin-interacting protein	Immune
SeqId_13613_23	3387	0.0574686	0.612149	0.846874	Q9Y6K8	26289	AK5	Adenylate kinase isoenzyme 5	Brain
SeqId_13614_6	3387	0.295079	0.035094	0.248145	Q92793	1387	CREBBP	CREB-binding protein
SeqId_13615_60	3387	0.0726135	0.226752	0.561272	O43639	8440	NCK2	Cytoplasmic protein NCK2
SeqId_13618_15	3387	-0.122784	0.4534	0.750862	Q9Y6D9	8379	MAD1L1	Mitotic spindle assembly checkpoint protein MAD1
SeqId_13620_10	3387	0.0864599	0.636547	0.858723	O43681	439	GET3	ATPase ASNA1
SeqId_13621_31	3387	0.0894243	0.46874	0.760513	O94973	161	AP2A2	AP-2 complex subunit alpha-2
SeqId_13622_16	3387	0.145846	0.120778	0.439083	Q15172	5525	PPP2R5A	Serine/threonine-protein phosphatase 2A 56 kDa regulatory subunit alpha isoform
SeqId_13623_4	3387	0.329016	0.115278	0.433584	O14686	8085	KMT2D	Histone-lysine N-methyltransferase 2D
SeqId_13624_17	3387	0.354726	0.00173816	0.0589904	O95544	65220	NADK	NAD kinase
SeqId_13625_19	3387	-0.163637	0.274322	0.60763	P05455	6741	SSB	Lupus La protein
SeqId_13628_58	3387	0.252688	0.264576	0.597254	Q14449	2888	GRB14	Growth factor receptor-bound protein 14
SeqId_13629_25	3387	0.000991797	0.979618	0.995081	Q9Y4P1	23192	ATG4B	Cysteine protease ATG4B
SeqId_13631_1	3387	-0.107839	0.516031	0.790153	Q15291	5929	RBBP5	Retinoblastoma-binding protein 5
SeqId_13632_10	3387	0.0468424	0.557299	0.817833	Q15942	7791	ZYX	Zyxin
SeqId_13634_209	3387	0.285689	0.0416377	0.27472	O00625	8544	PIR	Pirin
SeqId_13636_20	3387	0.100853	0.0668041	0.344774	P55209	4673	NAP1L1	Nucleosome assembly protein 1-like 1
SeqId_13639_101	3387	-0.101534	0.549958	0.813445	O60763	8615	USO1	General vesicular transport factor p115
SeqId_13642_90	3387	0.0448489	0.649506	0.866066	O14879	3437	IFIT3	Interferon-induced protein with tetratricopeptide repeats 3
SeqId_13644_30	3387	-0.216875	0.00659128	0.109805	O14964	9146	HGS	Hepatocyte growth factor-regulated tyrosine kinase substrate
SeqId_13645_14	3387	-0.233551	0.147461	0.476006	Q92620	9785	DHX38	Pre-mRNA-splicing factor ATP-dependent RNA helicase PRP16
SeqId_13650_11	3387	-0.365527	0.00996034	0.137915	Q9NZI2	30820	KCNIP1	Kv channel-interacting protein 1	Brain
SeqId_13651_54	3387	-0.0358466	0.582041	0.831163	Q96JP5	80829	ZFP91	E3 ubiquitin-protein ligase ZFP91
SeqId_13652_2	3387	0.671816	0.000131633	0.0130448	O75674	10040	TOM1L1	TOM1-like protein 1
SeqId_13653_335	3387	-0.298627	0.066446	0.343959	Q9BQ69	28992	MACROD1	O-acetyl-ADP-ribose deacetylase MACROD1
SeqId_13654_1	3387	-0.0109559	0.871172	0.959207	O75116	9475	ROCK2	Rho-associated protein kinase 2
SeqId_13655_34	3387	0.262166	0.096151	0.403753	P19338	4691	NCL	Nucleolin
SeqId_13657_2	3387	-0.119274	0.261971	0.593809	Q96T60	11284	PNKP	Bifunctional polynucleotide phosphatase/kinase
SeqId_13658_31	3387	-0.135415	0.090173	0.394357	Q9NRA1	56034	PDGFC	Platelet-derived growth factor C
SeqId_13659_36	3387	0.0526381	0.225404	0.5604	Q9HD20	57130	ATP13A1	Manganese-transporting ATPase 13A1
SeqId_13665_35	3387	0.0685616	0.714368	0.898468	Q06190	5523	PPP2R3A	Serine/threonine-protein phosphatase 2A regulatory subunit B'' subunit alpha
SeqId_13666_222	3387	-0.205807	0.136655	0.465057	Q9NS85	56934	CA10	Carbonic anhydrase-related protein 10	Brain
SeqId_13669_6	3387	0.416671	0.0150131	0.166049	P22607	2261	FGFR3	Fibroblast growth factor receptor 3
SeqId_13671_40	3387	-0.181743	0.226399	0.561272	P08246	1991	ELANE	Neutrophil elastase	Immune
SeqId_13672_3	3387	-0.614231	0.00313432	0.0750268	P17066	3310	HSPA6	Heat shock 70 kDa protein 6
SeqId_13673_21	3387	-0.115869	0.0741296	0.363575	Q99832	10574	CCT7	T-complex protein 1 subunit eta
SeqId_13676_46	3387	0.0503479	0.631905	0.856983	P09529	3625	INHBB	Inhibin beta B chain
SeqId_13680_3	3387	-0.0607624	0.707176	0.895766	Q15742	4665	NAB2	NGFI-A-binding protein 2
SeqId_13681_173	3387	-0.518869	0.0490955	0.297758	P19784	1459	CSNK2A2	Casein kinase II subunit alpha'
SeqId_13682_47	3387	-0.112796	0.434623	0.738631	P07333	1436	CSF1R	Macrophage colony-stimulating factor 1 receptor	Immune
SeqId_13683_18	3387	-0.0414887	0.567314	0.822904	P51801	1188	CLCNKB	Chloride channel protein ClC-Kb	Kidney
SeqId_13686_2	3387	-0.0413998	0.675823	0.880175	Q01344	3568	IL5RA	Interleukin-5 receptor subunit alpha
SeqId_13688_2	3387	0.0607858	0.5709	0.823329	Q8WWF8	133690	CAPSL	Calcyphosin-like protein
SeqId_13689_2	3387	0.129486	0.519815	0.791823	P11926	4953	ODC1	Ornithine decarboxylase
SeqId_13691_10	3387	-0.0802517	0.538593	0.804928	Q8N695	160728	SLC5A8	Sodium-coupled monocarboxylate transporter 1
SeqId_13692_154	3387	0.119982	0.32837	0.654508	O95388	8840	CCN4	WNT1-inducible-signaling pathway protein 1
SeqId_13694_24	3387	0.023136	0.806717	0.935124	Q9HC73	64109	CRLF2	Cytokine receptor-like factor 2
SeqId_13697_51	3387	-0.251545	1.69286e-05	0.00399433	P21695	2819	GPD1	Glycerol-3-phosphate dehydrogenase [NAD(+)], cytoplasmic
SeqId_13698_28	3387	0.247355	0.187032	0.526456	Q8IZA0	79932	KIAA0319L	Dyslexia-associated protein KIAA0319-like protein
SeqId_13700_10	3387	-0.000834566	0.995394	0.999265	P07355	302	ANXA2	Annexin A2
SeqId_13704_5	3387	-0.0853558	0.392516	0.707375	P54868	3158	HMGCS2	Hydroxymethylglutaryl-CoA synthase, mitochondrial
SeqId_13711_10	3387	0.0771609	0.64658	0.864169	Q00610	1213	CLTC	Clathrin heavy chain 1
SeqId_13713_164	3387	-0.0669401	0.405381	0.714065	Q96IW7	26984	SEC22A	Vesicle-trafficking protein SEC22a
SeqId_13717_15	3387	-0.0723346	0.521344	0.793385	Q15485	2220	FCN2	Ficolin-2
SeqId_13719_19	3387	0.177882	0.0651192	0.340694	O96013	10298	PAK4	Serine/threonine-protein kinase PAK 4
SeqId_13720_95	3387	-0.304461	0.00686758	0.11343	P24158	5657	PRTN3	Myeloblastin	Immune
SeqId_13724_27	3387	0.0602615	0.390355	0.707282	O95750	9965	FGF19	Fibroblast growth factor 19	Intestine
SeqId_13726_4	3387	-0.0141821	0.812961	0.937668	P33681	941	CD80	T-lymphocyte activation antigen CD80
SeqId_13727_44	3387	-0.0365379	0.69783	0.892393	O43791	8405	SPOP	Speckle-type POZ protein
SeqId_13728_19	3387	0.133918	0.144767	0.473395	P30040	10961	ERP29	Endoplasmic reticulum resident protein 29
SeqId_13729_26	3387	-0.329125	0.0152557	0.16761	Q8TD22	94097	SFXN5	Sideroflexin-5
SeqId_13733_5	3387	0.17681	0.154235	0.486303	P29460	3593	IL12B	Interleukin-12 subunit beta
SeqId_13735_1	3387	-0.0240351	0.854992	0.953542	P47736	5909	RAP1GAP	Rap1 GTPase-activating protein 1
SeqId_13738_8	3387	0.196844	0.106782	0.419419	P08476	3624	INHBA	Inhibin beta A chain
SeqId_13740_51	3387	0.119938	0.415297	0.720769	Q92765	2487	FRZB	Secreted frizzled-related protein 3	Artery
SeqId_13743_56	3387	0.09146	0.584181	0.832026	Q13620	8450	CUL4B	Cullin-4B
SeqId_13744_37	3387	0.0933692	0.387992	0.705246	P26951	3563	IL3RA	Interleukin-3 receptor subunit alpha
SeqId_13745_10	3387	-0.0556473	0.73819	0.909062	Q13563	5311	PKD2	Polycystin-2
SeqId_13748_4	3387	0.0944722	0.448691	0.748386	P80075	6355	CCL8	C-C motif chemokine 8
SeqId_13926_1	3387	-0.528855	0.0177174	0.179571	Q9H9A7	80010	RMI1	RecQ-mediated genome instability protein 1
SeqId_13929_27	3387	0.163579	0.221865	0.558781	Q9UKG9	54677	CROT	Peroxisomal carnitine O-octanoyltransferase
SeqId_13930_3	3387	-0.53243	0.000746161	0.0370812	Q9HC16	60489	APOBEC3G	DNA dC->dU-editing enzyme APOBEC-3G
SeqId_13931_22	3387	-0.063993	0.49762	0.7783	O00233	5715	PSMD9	26S proteasome non-ATPase regulatory subunit 9
SeqId_13932_45	3387	-0.137901	0.372275	0.689579	Q14155	8874	ARHGEF7	Rho guanine nucleotide exchange factor 7
SeqId_13933_276	3387	0.231502	0.00127195	0.0481108	Q13506	4664	NAB1	NGFI-A-binding protein 1
SeqId_13934_3	3387	0.136224	0.366759	0.683705	O15068	23263	MCF2L	Guanine nucleotide exchange factor DBS
SeqId_13936_24	3387	0.172759	0.332126	0.657921	P07205	5232	PGK2	Phosphoglycerate kinase 2
SeqId_13937_75	3387	-0.181884	0.1099	0.424108	Q86VP6	55832	CAND1	Cullin-associated NEDD8-dissociated protein 1
SeqId_13939_14	3387	0.199905	0.110275	0.424251	Q16851	7360	UGP2	UTP--glucose-1-phosphate uridylyltransferase
SeqId_13940_19	3387	-0.00892099	0.931515	0.980924	Q16666	3428	IFI16	Gamma-interferon-inducible protein 16
SeqId_13941_82	3387	0.230995	0.323542	0.650102	O95363	10667	FARS2	Phenylalanine--tRNA ligase, mitochondrial
SeqId_13942_140	3387	0.208746	0.189719	0.529313	Q96BD6	80176	SPSB1	SPRY domain-containing SOCS box protein 1
SeqId_13943_38	3387	0.316664	0.0185769	0.183989	Q9C005	84661	DPY30	Protein dpy-30 homolog
SeqId_13944_3	3387	-0.0763909	0.531488	0.800706	P0DMM9	445329	SULT1A3	Sulfotransferase 1A3
SeqId_13946_8	3387	0.151943	0.397601	0.709965	Q9BUQ8	9416	DDX23	Probable ATP-dependent RNA helicase DDX23
SeqId_13947_371	3387	0.209721	0.2327	0.566338	Q9BQG2	83594	NUDT12	Peroxisomal NADH pyrophosphatase NUDT12
SeqId_13948_50	3387	0.0304515	0.711914	0.898278	O75899	9568	GABBR2	Gamma-aminobutyric acid type B receptor subunit 2	Brain
SeqId_13950_9	3387	0.121086	0.278327	0.611307	Q9Y5P4	10087	CERT1	Collagen type IV alpha-3-binding protein
SeqId_13954_9	3387	-0.0858852	0.297386	0.62999	Q96EK6	64841	GNPNAT1	Glucosamine 6-phosphate N-acetyltransferase
SeqId_13955_33	3387	0.259885	0.11028	0.424251	P53355	1612	DAPK1	Death-associated protein kinase 1
SeqId_13958_5	3387	-0.0118848	0.928596	0.980924	Q8TBY0	166863	RBM46	Probable RNA-binding protein 46
SeqId_13959_7	3387	0.0887581	0.199745	0.537916	P28838	51056	LAP3	Cytosol aminopeptidase
SeqId_13960_15	3387	0.141974	0.225223	0.560231	Q96P47	116988	AGAP3	Arf-GAP with GTPase, ANK repeat and PH domain-containing protein 3
SeqId_13961_18	3387	0.302984	0.157565	0.489513	Q9Y496	11127	KIF3A	Kinesin-like protein KIF3A
SeqId_13963_7	3387	0.105786	0.149763	0.480462	Q9H0E2	54472	TOLLIP	Toll-interacting protein
SeqId_13966_30	3387	-0.171894	0.185935	0.526456	Q5VTT5	127294	MYOM3	Myomesin-3
SeqId_13967_14	3387	0.019385	0.898559	0.970452	Q16881	7296	TXNRD1	Thioredoxin reductase 1, cytoplasmic
SeqId_13969_24	3387	-0.0658401	0.49412	0.775923	O60684	23633	KPNA6	Importin subunit alpha-7
SeqId_13972_4	3387	0.225193	0.0759422	0.366871	Q9BPX1	51171	HSD17B14	17-beta-hydroxysteroid dehydrogenase 14
SeqId_13973_62	3387	0.0135716	0.881445	0.963415	Q8NG68	150465	TTL	Tubulin--tyrosine ligase
SeqId_13975_56	3387	0.0697386	0.49854	0.778723	Q13136	8500	PPFIA1	Liprin-alpha-1
SeqId_13976_9	3387	-0.236145	0.0977409	0.405484	Q92888	9138	ARHGEF1	Rho guanine nucleotide exchange factor 1
SeqId_13977_28	3387	-0.17473	0.318399	0.644471	Q99728	580	BARD1	BRCA1-associated RING domain protein 1
SeqId_13978_122	3387	-0.0681283	0.517841	0.791459	O15119	6926	TBX3	T-box transcription factor TBX3
SeqId_13979_3	3387	0.118776	0.64625	0.864169	Q8TE54	115111	SLC26A7	Anion exchange transporter
SeqId_13982_33	3387	0.451498	0.00416991	0.0864515	Q9NS28	64407	RGS18	Regulator of G-protein signaling 18	Immune
SeqId_13983_27	3387	-0.0579014	0.47418	0.7628	Q08257	1429	CRYZ	Quinone oxidoreductase
SeqId_13984_23	3387	0.267026	0.20605	0.543074	Q9UHL0	29118	DDX25	ATP-dependent RNA helicase DDX25
SeqId_13985_12	3387	0.148782	0.408619	0.716458	Q9HAU4	64750	SMURF2	E3 ubiquitin-protein ligase SMURF2
SeqId_13986_6	3387	-0.345899	0.000428654	0.0275842	O43813	10314	LANCL1	LanC-like protein 1	Brain
SeqId_13988_67	3387	-0.00963835	0.931112	0.980924	Q9HBL8	57407	NMRAL1	NmrA-like family domain-containing protein 1
SeqId_13990_1	3387	0.0172137	0.908715	0.973343	P11498	5091	PC	Pyruvate carboxylase, mitochondrial
SeqId_13991_47	3387	0.0360525	0.731729	0.905297	O43432	8672	EIF4G3	Eukaryotic translation initiation factor 4 gamma 3
SeqId_13992_12	3387	0.319897	0.00767495	0.120346	P46459	4905	NSF	Vesicle-fusing ATPase
SeqId_13993_20	3387	0.112001	0.19986	0.537916	Q9H4G0	2036	EPB41L1	Band 4.1-like protein 1
SeqId_13994_1	3387	-0.139903	0.415936	0.721626	P22087	2091	FBL	rRNA 2'-O-methyltransferase fibrillarin
SeqId_13996_16	3387	0.146131	0.376589	0.694196	Q96CD2	60490	PPCDC	Phosphopantothenoylcysteine decarboxylase
SeqId_13998_26	3387	-0.029157	0.720526	0.899328	Q8N142	122622	ADSS1	Adenylosuccinate synthetase isozyme 1	Muscle
SeqId_14002_18	3387	-0.00115789	0.995773	0.999265	Q9BZ29	23348	DOCK9	Dedicator of cytokinesis protein 9
SeqId_14005_2	3387	0.0480369	0.811948	0.937154	Q9P2D1	55636	CHD7	Chromodomain-helicase-DNA-binding protein 7	Brain
SeqId_14006_36	3387	-0.193409	0.281645	0.615261	Q14749	27232	GNMT	Glycine N-methyltransferase
SeqId_14007_22	3387	-0.159923	0.356007	0.676128	O43252	9061	PAPSS1	Bifunctional 3'-phosphoadenosine 5'-phosphosulfate synthase 1
SeqId_14008_22	3387	0.253387	0.13319	0.459072	Q9NPI6	55802	DCP1A	mRNA-decapping enzyme 1A
SeqId_14009_65	3387	-0.0163015	0.88877	0.966818	P21580	7128	TNFAIP3	Tumor necrosis factor alpha-induced protein 3
SeqId_14011_17	3387	0.108419	0.485831	0.771074	P31949	6282	S100A11	Protein S100-A11
SeqId_14012_17	3387	0.132144	0.369998	0.686901	Q96C10	79132	DHX58	Probable ATP-dependent RNA helicase DHX58
SeqId_14013_11	3387	0.0245361	0.703057	0.894782	Q92844	10010	TANK	TRAF family member-associated NF-kappa-B activator
SeqId_14019_73	3387	0.0863427	0.471715	0.761798	Q92817	2125	EVPL	Envoplakin
SeqId_14021_81	3387	-0.464036	0.00309031	0.0743325	Q9NPJ6	29079	MED4	Mediator of RNA polymerase II transcription subunit 4
SeqId_14024_196	3387	-0.283923	0.0935054	0.398192	Q92838	1896	EDA	Ectodysplasin-A, secreted form
SeqId_14025_18	3387	0.21077	0.298625	0.631804	Q07011	3604	TNFRSF9	Tumor necrosis factor receptor superfamily member 9
SeqId_14026_24	3387	0.18634	0.232707	0.566338	Q96PD4	112744	IL17F	Interleukin-17F
SeqId_14028_22	3387	-0.292683	0.103511	0.413959	O00443	5286	PIK3C2A	Phosphatidylinositol 4-phosphate 3-kinase C2 domain-containing subunit alpha
SeqId_14029_42	3387	0.113688	0.114636	0.432615	P61201	9318	COPS2	COP9 signalosome complex subunit 2
SeqId_14034_22	3387	-0.0130512	0.959312	0.989694	P09758	4070	TACSTD2	Tumor-associated calcium signal transducer 2
SeqId_14035_13	3387	0.0931637	0.515483	0.789558	Q13009	7074	TIAM1	T-lymphoma invasion and metastasis-inducing protein 1	Brain
SeqId_14036_116	3387	-0.0319766	0.804028	0.934544	O75970	8777	MPDZ	Multiple PDZ domain protein
SeqId_14037_18	3387	0.437833	0.0177379	0.179571	Q9H6Z4	8498	RANBP3	Ran-binding protein 3
SeqId_14039_33	3387	0.326616	0.0344605	0.245686	Q9Y337	25818	KLK5	Kallikrein-5
SeqId_14043_12	3387	-0.412315	0.00584965	0.104437	Q15075	8411	EEA1	Early endosome antigen 1
SeqId_14045_12	3387	-0.167496	0.104	0.415246	Q15596	10499	NCOA2	Nuclear receptor coactivator 2
SeqId_14047_78	3387	0.0568696	0.424717	0.729646	P23560	627	BDNF	Brain-derived neurotrophic factor
SeqId_14048_7	3387	-0.0241497	0.821849	0.941999	Q9NPH3	3556	IL1RAP	Interleukin-1 Receptor accessory protein
SeqId_14051_54	3387	-0.0436364	0.838473	0.948275	Q99958	2303	FOXC2	Forkhead box protein C2
SeqId_14052_26	3387	0.0711779	0.652808	0.868039	Q9UPW8	23025	UNC13A	Protein unc-13 homolog A
SeqId_14054_17	3387	0.274669	0.0580843	0.322607	Q13261	3601	IL15RA	Interleukin-15 receptor subunit alpha
SeqId_14056_4	3387	-0.0292192	0.843974	0.949901	P01215	1081	CGA	Glycoprotein hormones alpha chain
SeqId_14060_67	3387	-0.0976012	0.333786	0.658903	Q15080	4689	NCF4	Neutrophil cytosol factor 4	Immune
SeqId_14061_48	3387	0.131436	0.49073	0.77398	O14788	8600	TNFSF11	Tumor necrosis factor ligand superfamily member 11
SeqId_14063_17	3387	0.197316	0.169089	0.505614	P13725	5008	OSM	Oncostatin-M	Immune
SeqId_14065_11	3387	0.282854	0.102013	0.412632	P06127	921	CD5	T-cell surface glycoprotein CD5
SeqId_14066_49	3387	-0.0551819	0.716203	0.89895	Q86UL8	9863	MAGI2	Membrane-associated guanylate kinase, WW and PDZ domain-containing protein 2
SeqId_14067_6	3387	-0.0744187	0.468153	0.760069	Q99959	5318	PKP2	Plakophilin-2
SeqId_14069_61	3387	-0.328386	0.106437	0.419235	P22748	762	CA4	Carbonic anhydrase 4
SeqId_14070_56	3387	-0.0503128	0.812373	0.937296	Q15811	6453	ITSN1	Intersectin-1
SeqId_14074_2	3387	-0.0787664	0.598653	0.839606	P98077	25759	SHC2	SHC-transforming protein 2
SeqId_14076_74	3387	0.00810957	0.92468	0.97998	P01036	1472	CST4	Cystatin-S
SeqId_14079_14	3387	0.208074	0.146954	0.47561	Q13478	8809	IL18R1	Interleukin-18 receptor 1
SeqId_14082_56	3387	0.0846501	0.518649	0.791506	Q9Y4G6	83660	TLN2	Talin-2
SeqId_14083_25	3387	-0.186233	0.109321	0.422862	P49903	22929	SEPHS1	Selenide, water dikinase 1
SeqId_14088_38	3387	0.0980759	0.635265	0.858592	P24592	3489	IGFBP6	Insulin-like growth factor-binding protein 6
SeqId_14090_23	3387	-0.200074	0.116308	0.434166	Q9H4E7	50619	DEF6	Differentially expressed in FDCP 6 homolog
SeqId_14091_42	3387	-0.382621	0.00220962	0.0634182	O75828	874	CBR3	Carbonyl reductase [NADPH] 3
SeqId_14093_10	3387	0.0484167	0.783406	0.926137	P49771	2323	FLT3LG	Fms-related tyrosine kinase 3 ligand
SeqId_14094_29	3387	0.13236	0.124613	0.447729	Q99075	1839	HBEGF	Heparin-binding EGF-like growth factor
SeqId_14095_1	3387	0.265654	0.125577	0.448941	P26718	100528032	KLRK1	NKG2-D type II integral membrane protein
SeqId_14098_28	3387	0.168376	0.334039	0.658903	P49589	833	CARS1	Cysteine--tRNA ligase, cytoplasmic
SeqId_14099_20	3387	0.148433	0.11519	0.433584	P25789	5685	PSMA4	Proteasome subunit alpha type-4
SeqId_14100_63	3387	-0.149134	0.108392	0.421241	P02747	714	C1QC	Complement C1q subcomponent subunit C	Immune
SeqId_14101_2	3387	0.461285	0.0286637	0.229078	P26992	1271	CNTFR	Ciliary neurotrophic factor receptor subunit alpha
SeqId_14106_46	3387	-0.263898	0.306482	0.637714	P52306	5910	RAP1GDS1	Rap1 GTPase-GDP dissociation stimulator 1
SeqId_14107_1	3387	0.0952759	0.153685	0.485657	P49914	10588	MTHFS	5-formyltetrahydrofolate cyclo-ligase
SeqId_14111_15	3387	-0.0961307	0.512688	0.787467	P35442	7058	THBS2	Thrombospondin-2	Artery
SeqId_14112_40	3387	0.0409213	0.797237	0.930809	Q969Z4	84957	RELT	Tumor necrosis factor receptor superfamily member 19L
SeqId_14114_18	3387	-0.133422	0.30675	0.637714	Q8IYJ0	196500	PIANP	PILR alpha-associated neural protein	Brain
SeqId_14115_34	3387	0.430945	0.00477229	0.0945867	P35318	133	ADM	Adrenomedullin
SeqId_14116_129	3387	0.413076	0.00765157	0.120346	P26447	6275	S100A4	Protein S100-A4
SeqId_14120_2	3387	-0.0163532	0.891206	0.968491	Q68DV7	54894	RNF43	E3 ubiquitin-protein ligase RNF43
SeqId_14121_24	3387	-0.187992	0.392496	0.707375	Q9UBN6	8793	TNFRSF10D	Tumor necrosis factor receptor superfamily member 10D
SeqId_14122_132	3387	-0.0638215	0.601515	0.841238	Q9ULT6	84133	ZNRF3	E3 ubiquitin-protein ligase ZNRF3
SeqId_14123_34	3387	0.0818737	0.608972	0.846004	Q9H7M9	64115	VSIR	V-type immunoglobulin domain-containing suppressor of T-cell activation	Immune
SeqId_14124_6	3387	0.335617	0.116449	0.434166	O43921	1943	EFNA2	Ephrin-A2
SeqId_14127_240	3387	0.0356621	0.721018	0.899411	P01574	3456	IFNB1	Interferon beta
SeqId_14128_121	3387	0.230975	0.0517736	0.304482	P01566	3446	IFNA10	Interferon alpha-10
SeqId_14129_1	3387	0.271486	0.0258947	0.216007	P01567	3444	IFNA7	Interferon alpha-7	Kidney
SeqId_14131_37	3387	0.345969	0.0835751	0.38179	P52799	1948	EFNB2	Ephrin-B2
SeqId_14132_21	3387	0.311382	0.0314128	0.237844	Q9UM44	11148	HHLA2	HERV-H LTR-associating protein 2	Intestine
SeqId_14133_93	3387	0.0164427	0.927048	0.98083	P27930	7850	IL1R2	Interleukin-1 receptor type 2	Immune
SeqId_14134_49	3387	-0.090461	0.64382	0.863951	Q86SJ2	347902	AMIGO2	Amphoterin-induced protein 2
SeqId_14135_3	3387	0.603331	0.00537174	0.0993105	Q9HBX9	59350	RXFP1	Relaxin receptor 1
SeqId_14136_234	3387	0.443618	0.0397542	0.267639	Q9NPY3	22918	CD93	Complement component C1q receptor
SeqId_14139_16	3387	0.217281	0.197044	0.536181	Q8WWG1	145957	NRG4	Neuregulin-4
SeqId_14143_8	3387	0.000802453	0.991599	0.998786	Q16778	8349	H2BC21	Histone H2B type 2-E
SeqId_14144_3	3387	-0.0195099	0.758688	0.920044	Q7L7L0	92815	H2AW	Histone H2A type 3
SeqId_14146_92	3387	0.232299	0.00262097	0.0686978	P68431	8350	H3C1	Histone H3.1
SeqId_14149_9	3387	0.321183	0.0783084	0.371309	Q9NZH7	27177	IL36B	Interleukin-36 beta
SeqId_14150_7	3387	0.155561	0.0334392	0.242949	Q9UHA7	27179	IL36A	Interleukin-36 alpha
SeqId_14151_4	3387	0.0753781	0.50151	0.780745	P05161	9636	ISG15	Ubiquitin-like protein ISG15
SeqId_14153_8	3387	0.133919	0.499045	0.778779	P52797	1944	EFNA3	Ephrin-A3
SeqId_14156_33	3387	0.172764	0.0248549	0.211246	P31946	7529	YWHAB	14-3-3 protein beta/alpha
SeqId_14157_21	3387	-0.561512	0.0131308	0.156712	P62258	7531	YWHAE	14-3-3 protein epsilon
SeqId_14158_17	3387	0.0477086	0.57154	0.823329	P08758	308	ANXA5	Annexin A5
SeqId_14175_78	3387	0.00776419	0.933088	0.981515	Q9UJQ7	140856	SCP2D1	SCP2 sterol-binding domain-containing protein 1
SeqId_14178_18	3387	0.0116424	0.894241	0.969561	Q16667	1033	CDKN3	Cyclin-dependent kinase inhibitor 3
SeqId_14186_13	3387	0.124297	0.0853173	0.38489	Q8WZ73	117584	RFFL	E3 ubiquitin-protein ligase rififylin
SeqId_14192_31	3387	-0.118503	0.516701	0.790549	Q8N4E4	132954	PDCL2	Phosducin-like protein 2
SeqId_14197_2	3387	-0.456971	0.0020806	0.062862	O75626	639	PRDM1	PR domain zinc finger protein 1
SeqId_14203_3	3387	0.125058	0.0699773	0.351305	P20073	310	ANXA7	Annexin A7
SeqId_14204_55	3387	-0.0120107	0.879713	0.96246	Q9P0K8	55810	FOXJ2	Forkhead box protein J2
SeqId_14205_6	3387	-0.0684985	0.75277	0.917551	Q96MH2	124790	HEXIM2	Protein HEXIM2
SeqId_14206_28	3387	-0.282235	0.208336	0.546194	O00213	322	APBB1	Amyloid beta A4 precursor protein-binding family B member 1
SeqId_14208_3	3387	-0.37028	0.020663	0.194594	Q96R05	116362	RBP7	Retinoid-binding protein 7
SeqId_14216_35	3387	-0.464104	0.00571325	0.102942	Q7L014	9879	DDX46	Probable ATP-dependent RNA helicase DDX46
SeqId_14226_120	3387	-0.101676	0.421869	0.728687	Q9H2M3	23743	BHMT2	S-methylmethionine--homocysteine S-methyltransferase BHMT2
SeqId_14227_21	3387	0.0848523	0.582463	0.831163	P14649	140465	MYL6B	Myosin light chain 6B
SeqId_14229_5	3387	-0.30818	0.0633201	0.336712	O95396	27304	MOCS3	Adenylyltransferase and sulfurtransferase MOCS3
SeqId_14245_195	3387	-0.498793	0.000317105	0.0224465	Q9UNH6	51375	SNX7	Sorting nexin-7
SeqId_14246_50	3387	-0.0178683	0.808374	0.935484	O60496	9046	DOK2	Docking protein 2
SeqId_14249_68	3387	-0.453305	0.00509815	0.0971256	Q9UJV3	11043	MID2	Probable E3 ubiquitin-protein ligase MID2
SeqId_14250_115	3387	-0.0645905	0.596346	0.838285	Q13867	642	BLMH	Bleomycin hydrolase
SeqId_14254_27	3387	0.0771809	0.613102	0.847486	P29074	5775	PTPN4	Tyrosine-protein phosphatase non-receptor type 4
SeqId_14260_112	3387	-0.0209005	0.914156	0.976637	Q7Z628	10276	NET1	Neuroepithelial cell-transforming gene 1 protein
SeqId_14268_4	3387	0.117178	0.262536	0.594274	Q9BYN0	140809	SRXN1	Sulfiredoxin-1
SeqId_14271_23	3387	0.0720722	0.25089	0.585009	Q9NRW1	51560	RAB6B	Ras-related protein Rab-6B	Brain
SeqId_14273_19	3387	0.0947905	0.328739	0.654508	P48147	5550	PREP	Prolyl endopeptidase
SeqId_14283_12	3387	0.208787	0.0515386	0.304482	P61106	51552	RAB14	Ras-related protein Rab-14
SeqId_14286_2	3387	-0.21026	0.222957	0.558781	O95644	4772	NFATC1	Nuclear factor of activated T-cells, cytoplasmic 1
SeqId_14287_6	3387	0.0171417	0.852465	0.953061	P51148	5878	RAB5C	Ras-related protein Rab-5C
SeqId_14291_53	3387	0.0373031	0.779668	0.925996	Q99490	116986	AGAP2	Arf-GAP with GTPase, ANK repeat and PH domain-containing protein 2	Brain
SeqId_14294_61	3387	0.299848	0.0100828	0.138779	Q9UIS9	4152	MBD1	Methyl-CpG-binding domain protein 1
SeqId_14309_8	3387	-0.0267855	0.763634	0.923843	P31943	3187	HNRNPH1	Heterogeneous nuclear ribonucleoprotein H
SeqId_14314_6	3387	-0.448631	4.03827e-05	0.00608904	Q13356	23759	PPIL2	Peptidyl-prolyl cis-trans isomerase-like 2
SeqId_14318_1	3387	0.0724374	0.394961	0.707647	Q9UBQ0	51699	VPS29	Vacuolar protein sorting-associated protein 29
SeqId_14324_52	3387	-0.100602	0.376218	0.694029	Q9UQE7	9126	SMC3	Structural maintenance of chromosomes protein 3
SeqId_14326_4	3387	0.151974	0.271344	0.603261	P51965	7324	UBE2E1	Ubiquitin-conjugating enzyme E2 E1
SeqId_14329_4	3387	-0.0389755	0.808656	0.935534	Q9BTC0	11083	DIDO1	Death-inducer obliterator 1
SeqId_14331_262	3387	-0.0724788	0.513792	0.788185	P63172	6993	DYNLT1	Dynein light chain Tctex-type 1
SeqId_14332_3	3387	0.205477	0.0600622	0.327762	P11233	5898	RALA	Ras-related protein Ral-A
SeqId_14334_3	3387	-0.414626	0.0482103	0.294916	P35243	5957	RCVRN	Recoverin
SeqId_14337_1	3387	0.25843	0.110783	0.425003	O43617	27095	TRAPPC3	Trafficking protein particle complex subunit 3
SeqId_14341_8	3387	0.296116	0.095202	0.401127	Q0P6D2	125704	DIPK1C	Protein FAM69C
SeqId_14583_49	3387	-0.0475016	0.736758	0.908991	O14793	2660	MSTN	Growth/differentiation factor 8
SeqId_14587_16	3387	-0.123262	0.135755	0.465057	O95390	10220	GDF11	Growth/differentiation factor 11
SeqId_14593_152	3387	0.295902	0.0350376	0.248145	Q96ND0	125228	FAM210A	Protein FAM210A
SeqId_14597_5	3387	-0.0777602	0.631686	0.856983	Q9H3T2	10500	SEMA6C	Semaphorin-6C
SeqId_14599_18	3387	-0.469806	0.0562609	0.317509	Q9NY15	23166	STAB1	Stabilin-1
SeqId_14603_51	3387	0.27051	0.0967129	0.404576	Q15053	9674	KIAA0040	Uncharacterized protein KIAA0040
SeqId_14614_41	3387	0.0131878	0.774992	0.925308	Q5T1S8	400746	NCMAP	Noncompact myelin-associated protein	Brain
SeqId_14615_46	3387	0.237657	0.0352611	0.24842	Q9BYR9	730755	KRTAP2-4	Keratin-associated protein 2-4
SeqId_14616_16	3387	0.1019	0.497748	0.7783	Q96SR6	84911	ZNF382	Zinc finger protein 382	Brain
SeqId_14618_26	3387	-0.347088	0.018387	0.183627	Q96AW1	81552	VOPP1	Vesicular, overexpressed in cancer, prosurvival protein 1
SeqId_14619_8	3387	-0.219605	0.233464	0.566788	Q8TF50	116115	ZNF526	Zinc finger protein 526
SeqId_14623_26	3387	0.0688065	0.482145	0.768176	P55854	6612	SUMO3	Small ubiquitin-related modifier 3
SeqId_14624_51	3387	-0.377329	0.0754335	0.366562	P49711	10664	CTCF	Transcriptional repressor CTCF
SeqId_14628_72	3387	-0.062524	0.277701	0.610784	Q9UK99	26273	FBXO3	F-box only protein 3
SeqId_14631_22	3387	-0.128447	0.260565	0.593609	Q9BY84	80824	DUSP16	Dual specificity protein phosphatase 16
SeqId_14633_26	3387	-0.440228	0.0045946	0.0921711	Q8NFB2	84548	TMEM185A	Transmembrane protein 185A
SeqId_14634_13	3387	-0.145597	0.319345	0.645209	P22888	3973	LHCGR	Lutropin-choriogonadotropic hormone receptor
SeqId_14636_25	3387	0.0939695	0.300868	0.633559	P52758	10247	RIDA	Ribonuclease UK114
SeqId_14645_253	3387	-0.392734	0.0083059	0.124338	O15217	2941	GSTA4	Glutathione S-transferase A4
SeqId_14655_1	3387	-0.220514	0.145823	0.473395	Q9NVM6	55192	DNAJC17	DnaJ homolog subfamily C member 17
SeqId_14662_6	3387	-0.515004	0.0166401	0.174108	P28698	7593	MZF1	Myeloid zinc finger 1
SeqId_14663_44	3387	0.270888	0.174253	0.512387	O76064	9025	RNF8	E3 ubiquitin-protein ligase RNF8
SeqId_14670_1	3387	0.246786	0.294712	0.628047	P12757	6498	SKIL	Ski-like protein
SeqId_14674_63	3387	-0.19547	0.162819	0.496596	Q9UKS6	29763	PACSIN3	Protein kinase C and casein kinase substrate in neurons protein 3
SeqId_14675_20	3387	0.0761818	0.350477	0.67323	P23588	1975	EIF4B	Eukaryotic translation initiation factor 4B
SeqId_14684_17	3387	-0.0333419	0.796777	0.930809	P17655	824	CAPN2	Calpain-2 catalytic subunit
SeqId_14685_17	3387	0.00415981	0.983371	0.996207	P31751	208	AKT2	RAC-beta serine/threonine-protein kinase
SeqId_14687_6	3387	-0.00905704	0.937938	0.983386	O60664	10226	PLIN3	Perilipin-3
SeqId_14688_6	3387	-0.181411	0.21244	0.54989	P35236	5778	PTPN7	Tyrosine-protein phosphatase non-receptor type 7
SeqId_14689_3	3387	0.508201	0.000535686	0.0319798	P55735	6396	SEC13	Protein SEC13 homolog
SeqId_14692_3	3387	-0.197331	0.00392567	0.084942	Q8N554	92822	ZNF276	Zinc finger protein 276
SeqId_14705_1	3387	-0.0910659	0.44404	0.746597	O43915	2277	VEGFD	Vascular endothelial growth factor D
SeqId_14708_59	3387	0.00443659	0.984145	0.996207	P07360	733	C8G	Complement component C8 gamma chain	Liver
SeqId_14711_27	3387	-0.296966	0.0456023	0.288123	Q15828	1474	CST6	Cystatin-M
SeqId_14713_46	3387	-0.23442	0.193538	0.532247	P20160	566	AZU1	Azurocidin	Immune
SeqId_14747_9	3387	0.0415088	0.663602	0.874692	O75462	9244	CRLF1	Cytokine receptor-like factor 1	Artery
SeqId_14748_31	3387	-0.186082	0.129517	0.4529	Q13017	394	ARHGAP5	Rho GTPase-activating protein 5
SeqId_15295_81	3387	-0.166472	0.0797019	0.374541	P01344	3481	IGF2	Insulin-like growth factor II
SeqId_15297_3	3387	-0.0338845	0.822724	0.942131	P33764	6274	S100A3	Protein S100-A3
SeqId_15298_199	3387	-0.208637	0.248078	0.581646	Q8TDF5	81832	NETO1	Neuropilin and tolloid-like protein 1
SeqId_15299_102	3387	0.201208	0.0789413	0.372883	Q14696	23184	MESD	LDLR chaperone MESD
SeqId_15300_66	3387	0.207664	0.214281	0.551851	Q9H6E4	79879	CCDC134	Coiled-coil domain-containing protein 134
SeqId_15301_24	3387	0.266473	0.0684385	0.348507	P26436	56	ACRV1	Acrosomal protein SP-10
SeqId_15303_63	3387	0.2587	0.0147828	0.163867	P33763	6276	S100A5	Protein S100-A5
SeqId_15304_1	3387	-0.0399313	0.642662	0.862744	Q06141	5068	REG3A	Regenerating islet-derived protein 3-alpha
SeqId_15305_7	3387	0.0392984	0.569005	0.823329	O76038	10590	SCGN	Secretagogin
SeqId_15306_20	3387	-0.450486	0.00440882	0.0898999	P01591	3512	JCHAIN	Immunoglobulin J chain
SeqId_15308_108	3387	-0.15135	0.364067	0.681243	Q2TAL6	375567	VWC2	Brorin
SeqId_15310_61	3387	-0.112124	0.610269	0.846315	O43663	9055	PRC1	Protein regulator of cytokinesis 1
SeqId_15312_14	3387	0.0145057	0.886632	0.965764	Q9UL18	26523	AGO1	Protein argonaute-1
SeqId_15313_28	3387	-0.179013	0.276172	0.609524	Q13257	4085	MAD2L1	Mitotic spindle assembly checkpoint protein MAD2A
SeqId_15314_49	3387	-0.228248	0.00487269	0.0954315	Q9Y696	25932	CLIC4	Chloride intracellular channel protein 4
SeqId_15315_64	3387	-0.0510113	0.640821	0.86068	Q9NTM9	51076	CUTC	Copper homeostasis protein cutC homolog
SeqId_15316_262	3387	0.0869018	0.164804	0.499862	Q9NX01	54957	TXNL4B	Thioredoxin-like protein 4B
SeqId_15318_75	3387	-0.281716	0.245635	0.580214	P60903	6281	S100A10	Protein S100-A10
SeqId_15319_226	3387	-0.0228361	0.905324	0.972443	P78396	8900	CCNA1	Cyclin-A1
SeqId_15321_8	3387	0.0827378	0.622172	0.852045	Q6PUV4	10814	CPLX2	Complexin-2	Brain
SeqId_15322_35	3387	0.165078	0.208845	0.54637	P78560	8738	CRADD	Death domain-containing protein CRADD
SeqId_15323_112	3387	-0.0514151	0.664078	0.874692	Q9H9G7	192669	AGO3	Protein argonaute-3
SeqId_15324_58	3387	0.0758548	0.0435817	0.281686	P02792	2512	FTL	Ferritin light chain
SeqId_15325_14	3387	0.089776	0.129458	0.4529	P17677	2596	GAP43	Neuromodulin	Brain
SeqId_15326_64	3387	0.19745	0.0761645	0.366871	P32455	2633	GBP1	Guanylate-binding protein 1
SeqId_15329_167	3387	-0.0767558	0.592073	0.836906	Q9Y2Q5	28956	LAMTOR2	Ragulator complex protein LAMTOR2
SeqId_15331_47	3387	-0.185693	0.251241	0.585009	Q09028	5928	RBBP4	Histone-binding protein RBBP4
SeqId_15333_11	3387	-0.0190913	0.81716	0.940978	Q99470	6388	SDF2	Stromal cell-derived factor 2
SeqId_15336_7	3387	-0.113203	0.581216	0.831161	Q8WWX9	140606	SELENOM	Selenoprotein M
SeqId_15339_32	3387	0.171917	0.00267419	0.0693749	Q9Y281	1073	CFL2	Cofilin-2
SeqId_15343_337	3387	-0.00129357	0.975759	0.993636	P01042	3827	KNG1	Kininogen, HMW, Two Chain
SeqId_15346_31	3387	0.0123734	0.92433	0.97998	P01579	3458	IFNG	Interferon gamma
SeqId_15347_12	3387	-0.149569	0.575176	0.826793	P02790	3263	HPX	Hemopexin	Liver
SeqId_15358_28	3387	-0.208947	0.00415977	0.0864515	P05408	6447	SCG5	Neuroendocrine protein 7B2
SeqId_15361_37	3387	0.00180645	0.99274	0.998786	Q15327	27063	ANKRD1	Ankyrin repeat domain-containing protein 1	Heart
SeqId_15363_32	3387	-0.0624737	0.340953	0.664864	Q6Q788	116519	APOA5	Apolipoprotein A-V	Liver
SeqId_15364_101	3387	0.00929613	0.973833	0.993636	P02654	341	APOC1	Apolipoprotein C-I	Liver
SeqId_15365_41	3387	0.289395	0.101208	0.412404	O60242	577	ADGRB3	Adhesion G protein-coupled receptor B3
SeqId_15367_38	3387	-0.00719146	0.931257	0.980924	Q8TDL5	92747	BPIFB1	BPI fold-containing family B member 1
SeqId_15368_3	3387	0.13817	0.401452	0.711443	Q8N8U9	168667	BMPER	BMP-binding endothelial regulator protein
SeqId_15370_5	3387	0.192727	0.194122	0.532247	Q9Y3E2	51027	BOLA1	BolA-like protein 1
SeqId_15372_43	3387	-0.227501	0.27543	0.608452	P25440	6046	BRD2	Bromodomain-containing protein 2
SeqId_15374_15	3387	-0.0205772	0.864654	0.957564	Q9NS71	56287	GKN1	Gastrokine-1
SeqId_15375_49	3387	0.0805711	0.351915	0.673518	P15086	1360	CPB1	Carboxypeptidase B	Pancreas
SeqId_15376_134	3387	0.264185	0.133006	0.459072	P14091	1510	CTSE	Cathepsin E
SeqId_15381_45	3387	0.204305	0.0994412	0.408566	Q16832	4921	DDR2	Discoidin domain-containing receptor 2
SeqId_15383_200	3387	0.229615	0.201964	0.540431	P14138	1908	EDN3	Endothelin-3
SeqId_15384_15	3387	-0.172667	0.133365	0.459224	Q9UEF7	9365	KL	Klotho	Kidney
SeqId_15385_116	3387	0.0801527	0.446818	0.748386	P12104	2169	FABP2	Fatty acid-binding protein, intestinal	Intestine
SeqId_15386_7	3387	0.168126	0.0921821	0.397543	P15090	2167	FABP4	Fatty acid-binding protein, adipocyte	Adipose
SeqId_15387_44	3387	-0.468893	0.138576	0.466055	O60462	8828	NRP2	Neuropilin-2
SeqId_15388_24	3387	0.000108531	0.995335	0.999265	P08637	2214	FCGR3A	Low affinity immunoglobulin gamma Fc region receptor III-A
SeqId_15389_1	3387	0.286574	0.115605	0.434	Q16595	2395	FXN	Frataxin, mitochondrial
SeqId_15390_3	3387	0.016871	0.924883	0.97998	P22466	51083	GAL	Galanin
SeqId_15391_114	3387	-0.259704	0.170477	0.507202	Q14393	2621	GAS6	Growth arrest-specific protein 6
SeqId_15394_79	3387	0.218534	0.224023	0.559982	Q8IZJ1	219699	UNC5B	Netrin receptor UNC5B
SeqId_15395_15	3387	0.100407	0.125408	0.448663	P09488	2944	GSTM1	Glutathione S-transferase Mu 1
SeqId_15398_2	3387	-0.000252374	0.99706	0.999564	P55789	2671	GFER	FAD-linked sulfhydryl oxidase ALR
SeqId_15402_2	3387	0.0545687	0.591938	0.836906	P41134	3397	ID1	DNA-binding protein inhibitor ID-1
SeqId_15403_53	3387	0.070014	0.699311	0.893317	Q02363	3398	ID2	DNA-binding protein inhibitor ID-2
SeqId_15404_3	3387	-0.0131613	0.845068	0.949908	P01568	3452	IFNA21	Interferon alpha-21	Brain
SeqId_15405_23	3387	0.139496	0.486736	0.772263	P05014	3441	IFNA4	Interferon alpha-4
SeqId_15412_40	3387	0.0349625	0.793188	0.929292	Q96CA5	79444	BIRC7	Baculoviral IAP repeat-containing protein 7	Brain
SeqId_15413_3	3387	0.454626	0.0022142	0.0634182	P04180	3931	LCAT	Phosphatidylcholine-sterol acyltransferase
SeqId_15414_316	3387	0.0140193	0.86774	0.959065	P00338	3939	LDHA	L-lactate dehydrogenase A chain
SeqId_15416_54	3387	-0.00424757	0.971823	0.993636	Q86SG7	254773	LYG2	Lysozyme g-like protein 2
SeqId_15417_3	3387	-0.0249315	0.866271	0.958333	P36952	5268	SERPINB5	Serpin B5
SeqId_15418_25	3387	-0.152294	0.0357311	0.250421	P53779	5602	MAPK10	Mitogen-activated protein kinase 10
SeqId_15419_15	3387	0.0245697	0.839502	0.948275	O60882	9313	MMP20	Matrix metalloproteinase-20
SeqId_15422_12	3387	0.0466059	0.623735	0.852525	P02689	5375	PMP2	Myelin P2 protein	Brain
SeqId_15426_5	3387	-0.101689	0.364201	0.681243	Q99519	4758	NEU1	Sialidase-1
SeqId_15427_35	3387	0.0410765	0.770493	0.924181	P58215	84695	LOXL3	Lysyl oxidase homolog 3
SeqId_15430_165	3387	0.21704	0.120273	0.438522	Q9UBM4	26254	OPTC	Opticin
SeqId_15431_31	3387	-0.0436812	0.40413	0.713556	P00480	5009	OTC	Ornithine carbamoyltransferase, mitochondrial
SeqId_15432_1	3387	0.144297	0.139295	0.466834	Q9NRC9	56914	OTOR	Otoraplin
SeqId_15433_4	3387	-0.0468258	0.39889	0.71024	P12931	6714	SRC	Proto-oncogene tyrosine-protein kinase Src
SeqId_15434_5	3387	0.0706207	0.587949	0.833979	Q13519	5368	PNOC	Prepronociceptin
SeqId_15435_4	3387	0.104071	0.200857	0.53943	P00491	4860	PNP	Purine nucleoside phosphorylase
SeqId_15436_40	3387	0.109682	0.297166	0.62999	O60894	10267	RAMP1	Receptor activity-modifying protein 1
SeqId_15437_11	3387	0.0210981	0.860979	0.955649	O60896	10268	RAMP3	Receptor activity-modifying protein 3
SeqId_15439_21	3387	0.507121	0.00119229	0.0465183	P61587	390	RND3	Rho-related GTP-binding protein RhoE
SeqId_15440_57	3387	-0.0428794	0.822706	0.942131	P16519	5126	PCSK2	Neuroendocrine convertase 2
SeqId_15441_6	3387	0.65414	0.0022544	0.0635042	P17900	2760	GM2A	Ganglioside GM2 activator
SeqId_15444_45	3387	0.126381	0.059132	0.325227	P48594	6318	SERPINB4	Serpin B4
SeqId_15446_25	3387	0.0210667	0.841877	0.949487	Q02297	3084	NRG1	Neuregulin-1, sensory and motor neuron-derived factor isoform
SeqId_15447_45	3387	-0.0098139	0.867336	0.959065	Q00796	6652	SORD	Sorbitol dehydrogenase
SeqId_15448_47	3387	-0.0660193	0.471425	0.761798	Q13501	8878	SQSTM1	Sequestosome-1
SeqId_15449_33	3387	-0.0747424	0.539264	0.805078	Q96H15	91937	TIMD4	T-cell immunoglobulin and mucin domain-containing protein 4
SeqId_15452_5	3387	0.0219684	0.870059	0.959149	P21589	4907	NT5E	5'-Nucleotidase
SeqId_15453_3	3387	-0.0573844	0.719338	0.899328	P02760	259	AMBP	Alpha-1-microglobulin	Liver
SeqId_15455_40	3387	0.125917	0.13774	0.465823	Q13444	8751	ADAM15	Disintegrin and metalloproteinase domain-containing protein 15
SeqId_15457_14	3387	0.00988628	0.911974	0.974726	P15144	290	ANPEP	Aminopeptidase N
SeqId_15460_9	3387	0.294717	0.117754	0.436331	P27487	1803	DPP4	Dipeptidyl peptidase 4
SeqId_15462_28	3387	-0.00333379	0.978294	0.994973	P01732	925	CD8A	T-cell surface glycoprotein CD8 alpha chain	Immune
SeqId_15465_79	3387	0.102362	0.439829	0.742287	Q8N129	245812	CNPY4	Protein canopy homolog 4
SeqId_15466_30	3387	0.0790133	0.554751	0.816692	P20849	1297	COL9A1	Collagen alpha-1(IX) chain
SeqId_15467_10	3387	0.343244	0.0628266	0.336159	Q96CG8	115908	CTHRC1	Collagen triple helix repeat-containing protein 1
SeqId_15468_14	3387	0.0172967	0.910198	0.974503	Q03591	3078	CFHR1	Complement factor H-related protein 1	Liver
SeqId_15470_11	3387	0.099328	0.401105	0.711338	P07686	3074	HEXB	Beta-hexosaminidase subunit beta
SeqId_15471_29	3387	-0.0080529	0.896864	0.970223	P54317	5408	PNLIPRP2	Pancreatic lipase-related protein 2	Pancreas
SeqId_15472_16	3387	0.21865	0.329464	0.654569	Q86VZ4	84918	LRP11	Low-density lipoprotein receptor-related protein 11
SeqId_15474_7	3387	0.04596	0.61428	0.84808	Q13526	5300	PIN1	Peptidyl-prolyl cis-trans isomerase NIMA-interacting 1
SeqId_15475_4	3387	-0.28402	0.145903	0.473395	P55058	5360	PLTP	Phospholipid transfer protein
SeqId_15476_6	3387	0.0944576	0.177303	0.515241	Q6UW15	130120	REG3G	Regenerating islet-derived protein 3-gamma	Pancreas
SeqId_15480_2	3387	-0.160612	0.14527	0.473395	O95498	8875	VNN2	Vascular non-inflammatory molecule 2	Immune
SeqId_15481_45	3387	-0.173164	0.137045	0.465651	P49913	820	CAMP	Antibacterial protein LL-37	Immune
SeqId_15482_12	3387	-0.0353374	0.659052	0.870681	A8K2U0	144568	A2ML1	Alpha-2-macroglobulin-like protein 1
SeqId_15483_377	3387	0.296503	0.0654511	0.341739	O00468	375790	AGRN	Agrin
SeqId_15486_126	3387	-0.0708483	0.221297	0.558781	P19801	26	AOC1	Amiloride-sensitive amine oxidase [copper-containing]
SeqId_15487_164	3387	-0.202886	0.0749422	0.365131	P23141	1066	CES1	Liver carboxylesterase 1
SeqId_15491_20	3387	-0.0539953	0.739849	0.909784	Q9HCU0	57124	CD248	Endosialin
SeqId_15492_1	3387	0.328327	0.149848	0.480462	Q9NZV1	51232	CRIM1	Cysteine-rich motor neuron 1 protein
SeqId_15494_11	3387	-0.097083	0.384927	0.704235	Q14512	9982	FGFBP1	Fibroblast growth factor-binding protein 1
SeqId_15495_9	3387	0.0647103	0.261481	0.593635	P41439	2352	FOLR3	Folate receptor gamma	Immune
SeqId_15497_9	3387	-0.146401	0.45453	0.751123	O14792	9957	HS3ST1	Heparan sulfate glucosamine 3-O-sulfotransferase 1
SeqId_15499_11	3387	-0.0434243	0.855571	0.953542	O75882	8455	ATRN	Attractin
SeqId_15503_15	3387	0.016589	0.902621	0.971483	O00292	7044	LEFTY2	Left-right determination factor 2
SeqId_15503_20	3387	-0.083425	0.385972	0.704248	O00292	7044	LEFTY2	Left-right determination factor 2
SeqId_15504_39	3387	-0.309865	0.128143	0.451081	Q96CA5	79444	BIRC7	Baculoviral IAP repeat-containing protein 7 Isoform beta	Brain
SeqId_15506_34	3387	0.0635688	0.57747	0.828181	Q9Y561	29967	LRP12	Low-density lipoprotein receptor-related protein 12
SeqId_15509_2	3387	0.0581869	0.531709	0.800796	P54802	4669	NAGLU	Alpha-N-acetylglucosaminidase
SeqId_15511_37	3387	-0.153182	0.226265	0.561272	O95502	23467	NPTXR	Neuronal pentraxin receptor	Brain
SeqId_15513_108	3387	0.0923673	0.614189	0.84808	Q16651	5652	PRSS8	Prostasin
SeqId_15514_26	3387	0.270803	0.12713	0.449628	P06276	590	BCHE	Cholinesterase
SeqId_15515_2	3387	-0.0316829	0.490118	0.77398	P0DJI8	6288	SAA1	Serum amyloid A-1 protein	Liver
SeqId_15516_12	3387	-0.212128	0.08686	0.38774	P35542	6291	SAA4	Serum amyloid A-4 protein	Liver
SeqId_15521_4	3387	-0.0404509	0.791207	0.928792	O94985	22883	CLSTN1	Calsyntenin-1
SeqId_15522_2	3387	0.182476	0.253036	0.587776	Q9H4G4	152007	GLIPR2	Golgi-associated plant pathogenesis-related protein 1
SeqId_15523_9	3387	-0.0302166	0.759396	0.920677	P13716	210	ALAD	Delta-aminolevulinic acid dehydratase
SeqId_15524_30	3387	0.301847	4.25053e-06	0.00171727	P15259	5224	PGAM2	Phosphoglycerate mutase 2
SeqId_15525_294	3387	-0.162271	0.00219054	0.0634182	P00326	126	ADH1C	Alcohol dehydrogenase 1C
SeqId_15526_33	3387	0.336476	0.136971	0.465651	P48637	2937	GSS	Glutathione synthetase
SeqId_15527_90	3387	-0.197518	0.102289	0.412737	P09622	1738	DLD	Dihydrolipoyl dehydrogenase, mitochondrial
SeqId_15529_33	3387	-0.259819	5.19859e-06	0.00171727	P21291	1465	CSRP1	Cysteine and glycine-rich protein 1
SeqId_15530_33	3387	0.246932	0.175951	0.513695	P54760	2050	EPHB4	Ephrin type-B receptor 4
SeqId_15533_97	3387	-0.00283148	0.978788	0.994973	P21757	4481	MSR1	Macrophage scavenger receptor types I and II
SeqId_15534_26	3387	0.196274	0.0033038	0.0775846	P40926	4191	MDH2	Malate dehydrogenase, mitochondrial
SeqId_15535_3	3387	0.0918432	0.427837	0.73278	Q9BQR3	83886	PRSS27	Serine protease 27
SeqId_15539_15	3387	-0.00731576	0.958326	0.989694	Q96PX8	114798	SLITRK1	SLIT and NTRK-like protein 1
SeqId_15540_6	3387	0.0263388	0.850876	0.952359	P08670	7431	VIM	Vimentin
SeqId_15542_19	3387	0.0424771	0.601042	0.840814	P12532	1159	CKMT1A	Creatine kinase U-type, mitochondrial
SeqId_15544_25	3387	-0.153781	0.165141	0.499862	Q9P0G3	43847	KLK14	Kallikrein-14
SeqId_15545_13	3387	0.287109	0.0759804	0.366871	P63098	5534	PPP3R1	Calcineurin subunit B type 1	Brain
SeqId_15548_35	3387	0.195912	0.111742	0.425909	O43175	26227	PHGDH	D-3-phosphoglycerate dehydrogenase
SeqId_15553_22	3387	-0.0523633	0.749983	0.916667	P22303	43	ACHE	Acetylcholinesterase
SeqId_15556_49	3387	0.0916823	0.39944	0.71024	P19961	280	AMY2B	Alpha-amylase 2B	Pancreas
SeqId_15558_63	3387	0.132412	0.115795	0.434	Q07075	2028	ENPEP	Glutamyl aminopeptidase
SeqId_15559_5	3387	-0.135703	0.312894	0.640867	P58335	118429	ANTXR2	Anthrax toxin receptor 2
SeqId_15560_52	3387	0.0399738	0.00405239	0.0858102	P20062	6948	TCN2	Transcobalamin-2
SeqId_15562_24	3387	0.0918112	0.162041	0.496596	P08236	2990	GUSB	Beta-glucuronidase
SeqId_15565_102	3387	-0.149268	0.255543	0.590309	Q8WXI7	94025	MUC16	Mucin-16
SeqId_15566_10	3387	-0.267255	0.219949	0.557181	P51911	1264	CNN1	Calponin-1
SeqId_15567_2	3387	0.166918	0.317155	0.643954	P20963	919	CD247	T-cell surface glycoprotein CD3 zeta chain	Immune
SeqId_15569_15	3387	0.13133	0.38712	0.705143	P02458	1280	COL2A1	Collagen Type II
SeqId_15570_99	3387	-0.0859478	0.392704	0.707375	P20023	1380	CR2	Complement receptor type 2
SeqId_15573_110	3387	-0.201778	0.129456	0.4529	O14594	1463	NCAN	Neurocan core protein	Brain
SeqId_15574_37	3387	-0.126254	0.613496	0.847706	P20248	890	CCNA2	Cyclin-A2
SeqId_15576_158	3387	-0.148288	0.165008	0.499862	P12724	6037	RNASE3	Eosinophil cationic protein	Immune
SeqId_15579_26	3387	-0.24928	0.0757564	0.366871	Q6UWR7	133121	ENPP6	Ectonucleotide pyrophosphatase/phosphodiesterase family member 6	Brain
SeqId_15580_2	3387	0.00557975	0.97511	0.993636	Q15375	2045	EPHA7	Ephrin type-A receptor 7
SeqId_15581_16	3387	0.00797666	0.937783	0.983386	Q8TC84	92565	FANK1	Fibronectin type 3 and ankyrin repeat domains protein 1
SeqId_15582_25	3387	0.169778	0.152848	0.483974	O00602	2219	FCN1	Ficolin-1	Immune
SeqId_15583_18	3387	-0.0629447	0.431888	0.736663	Q6BAA4	127943	FCRLB	Fc receptor-like B
SeqId_15584_9	3387	-0.0236641	0.779592	0.925996	P36980	3080	CFHR2	Complement factor H-related protein 2	Liver
SeqId_15585_304	3387	-0.171798	0.481016	0.768096	Q9UBX5	10516	FBLN5	Fibulin-5
SeqId_15587_20	3387	0.258564	0.196568	0.536047	P14207	2350	FOLR2	Folate receptor beta
SeqId_15588_17	3387	0.0955856	0.346733	0.670333	P06280	2717	GLA	Alpha-galactosidase A
SeqId_15589_1	3387	-0.391607	0.191435	0.52966	P02774	2638	GC	Vitamin D-binding protein	Liver
SeqId_15591_28	3387	-0.172678	0.0595715	0.326162	P07203	2876	GPX1	Glutathione peroxidase 1
SeqId_15594_47	3387	0.255879	0.126087	0.448942	Q92743	5654	HTRA1	Serine protease HTRA1
SeqId_15596_7	3387	0.0395553	0.701655	0.894226	O94992	10614	HEXIM1	Protein HEXIM1
SeqId_15602_43	3387	0.00490732	0.974101	0.993636	P08887	3570	IL6R	Interleukin-6 receptor subunit alpha
SeqId_15603_20	3387	0.0291733	0.668036	0.875779	P17301	3673	ITGA2	Integrin alpha-2
SeqId_15604_18	3387	-0.0407926	0.773622	0.925308	P45984	5601	MAPK9	Mitogen-activated protein kinase 9	Brain
SeqId_15606_19	3387	0.287753	0.0699243	0.351305	P08727	3880	KRT19	Keratin, type I cytoskeletal 19
SeqId_15607_56	3387	-0.0845457	0.409572	0.717621	P30613	5313	PKLR	Pyruvate kinase PKLR
SeqId_15608_5	3387	-0.0267367	0.862396	0.956181	P23443	6198	RPS6KB1	Ribosomal protein S6 kinase beta-1
SeqId_15610_72	3387	0.149396	0.0342821	0.245375	P28838	51056	LAP3	Cytosol aminopeptidase
SeqId_15612_5	3387	0.145179	0.211778	0.549372	Q9HAP6	64130	LIN7B	Protein lin-7 homolog B
SeqId_15613_16	3387	0.0766867	0.360352	0.678429	P16233	5406	PNLIP	Pancreatic triacylglycerol lipase	Pancreas
SeqId_15614_168	3387	-0.038515	0.619901	0.850252	Q8N149	11027	LILRA2	Leukocyte immunoglobulin-like receptor subfamily A member 2	Immune
SeqId_15615_8	3387	0.00276451	0.949743	0.986992	O75022	102725035	LILRB3	Leukocyte immunoglobulin-like receptor subfamily B member 3	Immune
SeqId_15617_8	3387	-0.158489	0.329862	0.655096	Q9UBD3	6846	XCL2	Cytokine SCM-1 beta	Immune
SeqId_15619_49	3387	-0.233301	0.158704	0.491178	Q16653	4340	MOG	Myelin-oligodendrocyte glycoprotein	Brain
SeqId_15620_4	3387	-0.280116	0.143596	0.473345	Q8N2Q7	22871	NLGN1	Neuroligin-1
SeqId_15622_13	3387	-0.0262336	0.864623	0.957564	Q14982	4978	OPCML	Opioid-binding protein/cell adhesion molecule	Brain
SeqId_15623_1	3387	-0.0614551	0.567295	0.822904	Q15116	5133	PDCD1	Programmed cell death protein 1
SeqId_15626_223	3387	0.0143548	0.947425	0.986992	P98160	3339	HSPG2	Basement membrane-specific heparan sulfate proteoglycan core protein
SeqId_15627_83	3387	0.0164394	0.847737	0.949908	P31749	207	AKT1	RAC-alpha serine/threonine-protein kinase
SeqId_15631_18	3387	0.256542	0.109247	0.422862	P11464	5669	PSG1	Pregnancy-specific beta-1-glycoprotein 1
SeqId_15633_6	3387	0.500779	0.00130309	0.0485473	P02753	5950	RBP4	Retinol-binding protein 4	Liver
SeqId_15634_139	3387	0.500793	0.0236088	0.205231	O75093	6585	SLIT1	Slit homolog 1 protein
SeqId_15635_4	3387	-0.0338913	0.844272	0.949902	Q9H3U7	64094	SMOC2	SPARC-related modular calcium-binding protein 2
SeqId_15636_49	3387	0.183011	0.338003	0.662305	Q8WY21	114815	SORCS1	VPS10 domain-containing receptor SorCS1
SeqId_15637_38	3387	-0.141929	0.412511	0.71913	Q9UPU3	22986	SORCS3	VPS10 domain-containing receptor SorCS3
SeqId_15640_54	3387	0.35492	0.0384147	0.26229	Q01995	6876	TAGLN	Transgelin
SeqId_15641_20	3387	-0.301836	0.276535	0.609524	Q8IYR6	100526694	TMEFF1	Tomoregulin-1	Brain
SeqId_15644_1	3387	0.160257	0.358569	0.676327	P43251	686	BTD	Biotinidase
SeqId_15653_9	3387	0.115271	0.245191	0.580214	Q03692	1300	COL10A1	Collagen alpha-1(X) chain
SeqId_15666_21	3387	0.0578941	0.792986	0.929292	P12643	650	BMP2	Bone morphogenetic protein 2
SeqId_15667_39	3387	0.254072	0.0447589	0.285234	P12644	652	BMP4	Bone morphogenetic protein 4
SeqId_15668_19	3387	-0.458295	0.0124726	0.152974	P34820	656	BMP8B	Bone morphogenetic protein 8B	Brain
SeqId_15669_7	3387	-0.265677	0.0864353	0.386498	P15056	673	BRAF	Serine/threonine-protein kinase B-raf
SeqId_15670_15	3387	-0.315241	0.0332109	0.242356	Q7Z5L3	165257	C1QL2	Complement C1q-like protein 2	Brain
SeqId_15674_3	3387	-0.266886	0.0587449	0.324415	P11912	973	CD79A	B-cell antigen receptor complex-associated protein alpha chain
SeqId_15675_3	3387	-0.278861	0.0048353	0.0951611	P17676	1051	CEBPB	CCAAT/enhancer-binding protein beta
SeqId_15678_71	3387	-0.165347	0.187796	0.526456	Q9UBU2	27123	DKK2	Dickkopf-related protein 2
SeqId_15686_49	3387	0.0238006	0.706304	0.895525	P55103	3626	INHBC	Inhibin beta C chain	Liver
SeqId_15688_30	3387	-0.0782017	0.653756	0.868694	P49257	3998	LMAN1	Protein ERGIC-53
SeqId_15692_300	3387	-0.104069	0.694738	0.89148	Q96S42	4838	NODAL	Nodal homolog
SeqId_15693_9	3387	0.0396976	0.778773	0.925996	P06401	5241	PGR	Progesterone receptor
SeqId_15698_6	3387	-0.205031	0.126392	0.448942	P40222	200081	TXLNA	Alpha-taxilin
SeqId_16015_19	3387	-0.358914	0.00292724	0.0728484	P24298	2875	GPT	Alanine aminotransferase 1
SeqId_16021_30	3387	-0.335645	0.000292538	0.0216659	P55286	1006	CDH8	Cadherin-8	Brain
SeqId_16035_8	3387	0.0482394	0.527833	0.798089	P35916	2324	FLT4	Vascular endothelial growth factor receptor 3
SeqId_16043_30	3387	-0.000410273	0.997516	0.999564	P29353	6464	SHC1	SHC-transforming protein 1
SeqId_16055_3	3387	-0.206174	0.0706129	0.353065	Q9BXR6	81494	CFHR5	Complement factor H-related protein 5	Liver
SeqId_16057_6	3387	0.485058	0.0193443	0.187575	P11717	3482	IGF2R	Cation-independent mannose-6-phosphate receptor
SeqId_16060_99	3387	0.00535374	0.977485	0.994955	Q14112	22795	NID2	Nidogen-2
SeqId_16070_7	3387	-0.239998	0.0493959	0.297758	Q9Y5W5	11197	WIF1	Wnt inhibitory factor 1
SeqId_16074_12	3387	-0.171908	0.411393	0.718777	O75791	9402	GRAP2	GRB2-related adapter protein 2
SeqId_16079_2	3387	-0.353877	0.0175063	0.179009	P42680	7006	TEC	Tyrosine-protein kinase Tec
SeqId_16081_38	3387	-0.123152	0.0781656	0.371309	O60218	57016	AKR1B10	Aldo-keto reductase family 1 member B10
SeqId_16288_17	3387	0.156475	0.538878	0.804986	P54764	2043	EPHA4	Ephrin type-A receptor 4
SeqId_16292_288	3387	0.169349	0.0965855	0.404576	P09681	2695	GIP	Gastric inhibitory polypeptide
SeqId_16293_1	3387	-0.0444938	0.676337	0.880175	P01286	2691	GHRH	Somatoliberin	Brain
SeqId_16296_43	3387	-0.0179357	0.887932	0.966542	O75473	8549	LGR5	Leucine-rich repeat-containing G-protein coupled receptor 5
SeqId_16297_14	3387	7.28381e-05	0.999023	0.999564	Q8WZ75	54538	ROBO4	Roundabout homolog 4
SeqId_16298_84	3387	0.107373	0.430225	0.735441	Q9UNK4	26279	PLA2G2D	Group IID secretory phospholipase A2
SeqId_16299_13	3387	-0.213284	0.061698	0.333748	Q495A1	201633	TIGIT	T-cell immunoreceptor with Ig and ITIM domains
SeqId_16300_4	3387	0.0508396	0.581226	0.831161	Q9NZC2	54209	TREM2	Triggering receptor expressed on myeloid cells 2
SeqId_16302_11	3387	-0.0246258	0.868737	0.959065	Q96DR5	140683	BPIFA2	BPI fold-containing family A member 2
SeqId_16304_6	3387	0.00421588	0.956164	0.989694	Q9BXB1	55366	LGR4	Leucine-rich repeat-containing G-protein coupled receptor 4
SeqId_16305_10	3387	-0.0394509	0.570128	0.823329	P55287	1009	CDH11	Cadherin-11
SeqId_16307_22	3387	-0.0258428	0.872906	0.959588	Q6UXZ4	137970	UNC5D	Netrin receptor UNC5D
SeqId_16308_14	3387	-0.126939	0.40444	0.713556	Q7Z6A9	151888	BTLA	B- and T-lymphocyte attenuator
SeqId_16309_30	3387	-0.159227	0.192263	0.530437	Q9UK85	27120	DKKL1	Dickkopf-like protein 1
SeqId_16312_45	3387	-0.0634837	0.577411	0.828181	P55285	1004	CDH6	Cadherin-6
SeqId_16315_105	3387	-0.320437	0.129714	0.453268	P17948	2321	FLT1	Vascular endothelial growth factor receptor 1
SeqId_16317_20	3387	-0.0258951	0.718759	0.899328	P32926	1830	DSG3	Desmoglein-3
SeqId_16318_12	3387	0.25227	0.103161	0.413959	P37023	94	ACVRL1	Serine/threonine-protein kinase receptor R3
SeqId_16320_139	3387	0.0190797	0.745901	0.914383	Q9NPF0	51293	CD320	CD320 antigen
SeqId_16322_10	3387	0.345187	0.000835415	0.0395374	Q8WU39	51237	MZB1	Marginal zone B- and B1-cell-specific protein	Immune
SeqId_16323_8	3387	0.0683006	0.688145	0.889131	Q9Y4C0	9369	NRXN3	Neurexin-3	Brain
SeqId_16324_38	3387	-0.0280695	0.866005	0.958253	Q15399	7096	TLR1	Toll-like receptor 1	Immune
SeqId_16536_3	3387	-0.0479562	0.801871	0.932693	P17096	3159	HMGA1	High mobility group protein HMG-I/HMG-Y
SeqId_16551_14	3387	-0.373426	0.107179	0.419419	P51692	6777	STAT5B	Signal transducer and activator of transcription 5B
SeqId_16558_2	3387	0.0181374	0.906816	0.972821	Q99972	4653	MYOC	Myocilin
SeqId_16561_9	3387	-0.0781952	0.706181	0.895525	P04217	1	A1BG	Alpha-1B-glycoprotein	Liver
SeqId_16583_8	3387	-0.0889755	0.290357	0.624987	P50583	318	NUDT2	Bis(5'-nucleosyl)-tetraphosphatase [asymmetrical]
SeqId_16585_16	3387	0.0622851	0.665431	0.87552	Q9C0J1	79369	B3GNT4	N-acetyllactosaminide beta-1,3-N-acetylglucosaminyltransferase 4
SeqId_16587_1	3387	-0.0991227	0.25367	0.588453	P05814	1447	CSN2	Beta-casein
SeqId_16588_10	3387	-0.00834357	0.94537	0.986793	P11021	3309	HSPA5	78 kDa glucose-regulated protein
SeqId_16591_71	3387	0.233497	0.181371	0.52068	Q9BZP6	27159	CHIA	Acidic mammalian chitinase
SeqId_16593_3	3387	-0.138731	0.493712	0.775878	Q13158	8772	FADD	FAS-associated death domain protein
SeqId_16594_44	3387	0.214851	0.0431168	0.280005	Q9NVQ4	55179	FAIM	Fas apoptotic inhibitory molecule 1
SeqId_16596_25	3387	-0.260129	6.3215e-06	0.00184253	O76003	10539	GLRX3	Glutaredoxin-3
SeqId_16597_11	3387	0.0226874	0.841534	0.949487	Q86SX6	51218	GLRX5	Glutaredoxin-related protein 5, mitochondrial
SeqId_16599_38	3387	-0.0695597	0.497869	0.7783	Q9HCN4	11321	GPN1	GPN-loop GTPase 1
SeqId_16605_2	3387	0.337835	0.0180464	0.182118	P0C862	338872	C1QTNF9	Complement C1q and tumor necrosis factor-related protein 9A
SeqId_16606_85	3387	0.184415	0.204257	0.54068	P15121	231	AKR1B1	Aldose reductase
SeqId_16607_78	3387	-0.0685093	0.794748	0.929865	P06396	2934	GSN	Gelsolin
SeqId_16609_106	3387	0.0375151	0.742197	0.911422	Q6UWL6	84063	KIRREL2	Kin of IRRE-like protein 2	Pancreas
SeqId_16610_13	3387	0.103616	0.629183	0.855949	Q7Z4F1	26020	LRP10	Low-density lipoprotein receptor-related protein 10
SeqId_16612_28	3387	-0.146739	0.240454	0.576414	O75056	9672	SDC3	Syndecan-3
SeqId_16613_3	3387	-0.0144386	0.870694	0.959207	Q12864	1015	CDH17	Cadherin-17	Intestine
SeqId_16614_27	3387	0.119558	0.395186	0.707679	Q2MKA7	284654	RSPO1	R-spondin-1
SeqId_16616_137	3387	-0.00902376	0.89759	0.970235	P13929	2027	ENO3	Beta-enolase	Muscle
SeqId_16617_14	3387	0.216371	0.0433539	0.281176	P31944	23581	CASP14	Caspase-14
SeqId_16618_7	3387	0.0877887	0.278066	0.611005	Q07108	969	CD69	Early activation antigen CD69
SeqId_16620_26	3387	0.089565	0.412285	0.71913	O60449	100526664	LY75	Lymphocyte antigen 75
SeqId_16621_77	3387	0.48747	0.0316923	0.237852	Q8NCW5	128240	NAXE	NAD(P)H-hydrate epimerase
SeqId_16746_12	3387	3.36084e-05	0.999824	0.999824	P09529	3625	INHBB	Inhibin beta B chain
SeqId_16748_1	3387	-0.262817	0.0647729	0.340609	P12645	651	BMP3	Bone morphogenetic protein 3
SeqId_16749_79	3387	-0.255043	0.184785	0.525909	P55107	2662	GDF10	Growth/differentiation factor 10
SeqId_16751_15	3387	0.0551183	0.655727	0.869602	P16860	4879	NPPB	Natriuretic peptides B	Heart
SeqId_16753_46	3387	0.0507678	0.826703	0.943094	P12110	1292	COL6A2	Collagen alpha-2(VI) chain
SeqId_16754_40	3387	-0.024563	0.843215	0.949839	O14936	8573	CASK	Peripheral plasma membrane protein CASK
SeqId_16755_195	3387	-0.39546	0.0390364	0.264597	Q9NR23	9573	GDF3	Growth/differentiation factor 3
SeqId_16756_30	3387	0.347577	0.0330932	0.242211	Q7Z4P5	151449	GDF7	Growth/differentiation factor 7
SeqId_16758_96	3387	0.322764	0.0508752	0.302979	P51858	3068	HDGF	Hepatoma-derived growth factor
SeqId_16760_2	3387	-0.126762	0.231683	0.565798	Q9NPH9	55801	IL26	Interleukin-26
SeqId_16763_11	3387	-0.0536795	0.55682	0.817833	O14960	3950	LECT2	Leukocyte cell-derived chemotaxin-2	Liver
SeqId_16765_52	3387	0.127981	0.189998	0.529462	P02775	5473	PPBP	Platelet basic protein	Immune
SeqId_16768_3	3387	-0.021424	0.738625	0.909062	P14923	3728	JUP	Junction plakoglobin
SeqId_16769_20	3387	-0.240879	0.131848	0.456857	P60763	5881	RAC3	Ras-related C3 botulinum toxin substrate 3
SeqId_16770_3	3387	-0.0783351	0.496561	0.778087	P48304	5968	REG1B	Lithostathine-1-beta	Pancreas
SeqId_16773_29	3387	-0.234903	0.0467674	0.290028	Q8IX30	222663	SCUBE3	Signal peptide, CUB and EGF-like domain-containing protein 3
SeqId_16781_2	3387	0.041223	0.74779	0.91564	Q8NFI3	64772	ENGASE	Cytosolic endo-beta-N-acetylglucosaminidase
SeqId_16785_45	3387	-0.120617	0.140518	0.46855	Q01523	1670	DEFA5	Defensin-5	Intestine
SeqId_16792_4	3387	0.0646333	0.0873747	0.388637	O15389	8778	SIGLEC5	Sialic acid-binding Ig-like lectin 5	Immune
SeqId_16802_31	3387	-0.377818	0.00289762	0.0728484	Q9NX40	54940	OCIAD1	OCIA domain-containing protein 1
SeqId_16803_4	3387	0.0448474	0.533665	0.802279	P22676	794	CALB2	Calretinin
SeqId_16805_5	3387	-0.156162	0.0126708	0.153882	O76074	8654	PDE5A	cGMP-specific 3',5'-cyclic phosphodiesterase
SeqId_16807_35	3387	-0.31143	0.0165478	0.174108	P45378	7140	TNNT3	Troponin T, fast skeletal muscle	Muscle
SeqId_16809_1	3387	-0.0075264	0.948974	0.986992	O00746	4833	NME4	Nucleoside diphosphate kinase, mitochondrial
SeqId_16810_3	3387	0.0398645	0.69541	0.891558	P31150	2664	GDI1	Rab GDP dissociation inhibitor alpha
SeqId_16814_13	3387	-0.389597	0.0384379	0.26229	Q13642	2273	FHL1	Four and a half LIM domains protein 1
SeqId_16818_200	3387	0.115957	0.231966	0.565923	Q9H5V8	64866	CDCP1	CUB domain-containing protein 1
SeqId_16823_75	3387	-0.0646862	0.507227	0.783185	O95236	80833	APOL3	Apolipoprotein L3
SeqId_16825_20	3387	-0.0491133	0.676644	0.880175	P54252	4287	ATXN3	Ataxin-3
SeqId_16828_8	3387	-0.0311578	0.561655	0.819799	P12109	1291	COL6A1	Collagen alpha-1(VI) chain
SeqId_16831_7	3387	-0.324188	0.0461213	0.288123	Q99704	1796	DOK1	Docking protein 1
SeqId_16836_1	3387	0.0128472	0.940066	0.98429	Q02985	10878	CFHR3	Complement factor H-related protein 3	Liver
SeqId_16837_20	3387	-0.0763743	0.255837	0.59044	O15519	8837	CFLAR	CASP8 and FADD-like apoptosis regulator
SeqId_16845_15	3387	0.0821735	0.625823	0.853082	O95297	9019	MPZL1	Myelin protein zero-like protein 1
SeqId_16847_39	3387	0.027255	0.846918	0.949908	P20337	5865	RAB3B	Ras-related protein Rab-3B
SeqId_16850_5	3387	-0.0491248	0.835232	0.947188	O15539	8490	RGS5	Regulator of G-protein signaling 5
SeqId_16851_50	3387	-0.0868282	0.604214	0.84335	O43819	9997	SCO2	Protein SCO2 homolog, mitochondrial
SeqId_16852_10	3387	-0.360332	0.0327708	0.241636	Q5T2W1	5174	PDZK1	Na(+)/H(+) exchange regulatory cofactor NHE-RF3	Kidney
SeqId_16853_5	3387	-0.0610423	0.463009	0.757076	Q9NWW6	54981	NMRK1	Nicotinamide riboside kinase 1
SeqId_16854_17	3387	-0.42352	0.0116769	0.148738	Q9Y4Z0	25804	LSM4	U6 snRNA-associated Sm-like protein LSm4
SeqId_16856_79	3387	0.153768	0.0475028	0.291381	Q15555	10982	MAPRE2	Microtubule-associated protein RP/EB family member 2
SeqId_16857_2	3387	0.169954	0.058206	0.322607	P61019	5862	RAB2A	Ras-related protein Rab-2A
SeqId_16858_384	3387	-0.427933	0.015582	0.168954	Q96D15	57333	RCN3	Reticulocalbin-3
SeqId_16859_100	3387	-0.0922741	0.52925	0.799045	Q9Y371	51100	SH3GLB1	Endophilin-B1
SeqId_16863_47	3387	-0.053722	0.748404	0.91564	Q8TBE9	140838	NANP	N-acylneuraminate-9-phosphatase
SeqId_16865_62	3387	-0.0823623	0.605241	0.843763	Q92804	8148	TAF15	TATA-binding protein-associated factor 2N
SeqId_16867_76	3387	0.068292	0.6785	0.881061	Q00536	5127	CDK16	Cyclin-dependent kinase 16
SeqId_16872_248	3387	0.00352629	0.945865	0.986992	O43708	2954	GSTZ1	Maleylacetoacetate isomerase
SeqId_16875_13	3387	0.0073272	0.947653	0.986992	Q96A72	55110	MAGOHB	Protein mago nashi homolog 2
SeqId_16877_19	3387	0.1596	0.276444	0.609524	Q9Y3D2	22921	MSRB2	Methionine-R-sulfoxide reductase B2, mitochondrial
SeqId_16882_27	3387	-0.21374	0.158372	0.49101	Q9NRX4	29085	PHPT1	14 kDa phosphohistidine phosphatase
SeqId_16883_57	3387	0.417751	0.00975084	0.136457	P20338	5867	RAB4A	Ras-related protein Rab-4A
SeqId_16885_49	3387	0.0840536	0.18043	0.519787	Q9UPY8	22924	MAPRE3	Microtubule-associated protein RP/EB family member 3
SeqId_16887_29	3387	-0.202953	0.269606	0.602948	Q9Y3E5	51651	PTRH2	Peptidyl-tRNA hydrolase 2, mitochondrial
SeqId_16890_37	3387	-0.0648252	0.714277	0.898468	Q8N6G6	92949	ADAMTSL1	ADAMTS-like protein 1
SeqId_16892_23	3387	-0.13845	0.0311493	0.237649	Q13822	5168	ENPP2	Ectonucleotide pyrophosphatase/phosphodiesterase family member 2
SeqId_16899_59	3387	0.148255	0.247921	0.581646	Q96SU4	114883	OSBPL9	Oxysterol-binding protein-related protein 9
SeqId_16900_29	3387	0.0397038	0.70005	0.893317	Q8NFP4	266727	MDGA1	MAM domain-containing glycosylphosphatidylinositol anchor protein 1	Brain
SeqId_16902_17	3387	0.0227419	0.743534	0.912837	P11279	3916	LAMP1	Lysosome-associated membrane glycoprotein 1
SeqId_16907_3	3387	0.182005	0.351023	0.673518	Q8N3J6	253559	CADM2	Cell adhesion molecule 2	Brain
SeqId_16908_5	3387	-0.00515592	0.958098	0.989694	P23515	4974	OMG	Oligodendrocyte-myelin glycoprotein	Brain
SeqId_16913_8	3387	0.316797	0.0623143	0.335252	O00584	8635	RNASET2	Ribonuclease T2
SeqId_16914_104	3387	0.00139097	0.996039	0.999265	P08571	929	CD14	Monocyte differentiation antigen CD14, soluble
SeqId_16915_153	3387	-0.0658972	0.719938	0.899328	Q9H3S1	64218	SEMA4A	Semaphorin-4A
SeqId_16916_19	3387	0.154673	0.406471	0.714968	Q9H5Y7	84189	SLITRK6	SLIT and NTRK-like protein 6
SeqId_16918_198	3387	0.0332755	0.793321	0.929292	O15455	7098	TLR3	Toll-like receptor 3
SeqId_16919_1	3387	0.200551	0.279062	0.61238	P07108	1622	DBI	Acyl-CoA-binding protein
SeqId_16922_53	3387	-0.0521174	0.665685	0.875623	Q9ULL4	5365	PLXNB3	Plexin-B3
SeqId_16923_20	3387	0.406013	0.0182847	0.183418	P35080	5217	PFN2	Profilin-2
SeqId_16926_44	3387	-0.0293102	0.530816	0.800075	P05186	249	ALPL	Alkaline phosphatase, tissue-nonspecific isozyme	Immune
SeqId_16927_9	3387	0.054311	0.759685	0.920803	P00488|P05160	2162|2165	F13A1|F13B	Coagulation factor XIII	Liver
SeqId_16932_5	3387	0.0131416	0.922681	0.979688	P49888	6783	SULT1E1	Estrogen sulfotransferase
SeqId_17137_160	3387	-0.00980056	0.931805	0.980924	P68871	3043	HBB	Hemoglobin subunit beta	Immune
SeqId_17138_8	3387	0.0367843	0.765512	0.924103	P08263	2938	GSTA1	Glutathione S-transferase A1
SeqId_17140_57	3387	0.0997687	0.181055	0.52068	Q9GZP0	80310	PDGFD	Platelet-derived growth factor D
SeqId_17145_1	3387	0.122717	0.296381	0.629475	P05109|P06702	6279|6280	S100A8|S100A9	Protein S100-A8/A9 heterodimer
SeqId_17148_7	3387	0.0257849	0.77354	0.925308	P30043	645	BLVRB	Flavin reductase (NADPH)
SeqId_17150_8	3387	0.209521	0.00514685	0.0971256	P61604	3336	HSPE1	10 kDa heat shock protein, mitochondrial
SeqId_17151_84	3387	0.139438	0.072214	0.358537	Q14653	3661	IRF3	Interferon regulatory factor 3
SeqId_17152_10	3387	0.419293	0.0384764	0.26229	P43632	3809	KIR2DS4	Killer cell immunoglobulin-like receptor 2DS4	Immune
SeqId_17153_46	3387	0.0534754	0.368661	0.685526	P43628	3804	KIR2DL3	Killer cell immunoglobulin-like receptor 2DL3	Immune
SeqId_17154_2	3387	-0.271945	0.0107824	0.144396	Q15185	10728	PTGES3	Prostaglandin E synthase 3
SeqId_17155_1	3387	-0.387193	0.000715099	0.0367919	Q9UK41	51160	VPS28	Vacuolar protein sorting-associated protein 28 homolog
SeqId_17156_72	3387	0.0790203	0.599442	0.839999	O15075	9201	DCLK1	Serine/threonine-protein kinase DCLK1
SeqId_17158_17	3387	0.212865	0.183019	0.524498	P62253	7326	UBE2G1	Ubiquitin-conjugating enzyme E2 G1
SeqId_17161_1	3387	0.51082	0.0127255	0.154168	P39656	1650	DDOST	Dolichyl-diphosphooligosaccharide--protein glycosyltransferase 48 kDa subunit
SeqId_17163_117	3387	-0.145175	0.311298	0.640495	P12429	306	ANXA3	Annexin A3
SeqId_17164_15	3387	0.145021	0.146064	0.473395	P09525	307	ANXA4	Annexin A4
SeqId_17165_1	3387	0.14711	0.0540129	0.311564	P02775	5473	PPBP	Beta-thromboglobulin	Immune
SeqId_17166_4	3387	0.17246	0.145113	0.473395	P55075	2253	FGF8	Fibroblast growth factor 8 isoform F
SeqId_17170_15	3387	0.109052	0.49451	0.776148	P10092	797	CALCB	Calcitonin gene-related peptide 2
SeqId_17172_19	3387	-0.0347481	0.308313	0.639264	P02808	6779	STATH	Statherin
SeqId_17175_5	3387	-0.0468277	0.78682	0.926137	P52564	5608	MAP2K6	Dual specificity mitogen-activated protein kinase kinase 6
SeqId_17176_13	3387	0.162271	0.211197	0.549169	O75475	11168	PSIP1	PC4 and SFRS1-interacting protein
SeqId_17195_43	3387	-0.160927	0.443916	0.746597	Q99933	573	BAG1	BAG family molecular chaperone regulator 1
SeqId_17196_5	3387	-0.193993	0.363054	0.680555	Q16740	8192	CLPP	ATP-dependent Clp protease proteolytic subunit, mitochondrial
SeqId_17199_43	3387	0.345152	0.0351166	0.248145	Q9NWT6	55662	HIF1AN	Hypoxia-inducible factor 1-alpha inhibitor
SeqId_17200_50	3387	-0.328951	0.0330492	0.242211	P43626	3802	KIR2DL1	Killer cell immunoglobulin-like receptor 2DL1	Immune
SeqId_17202_37	3387	-0.060005	0.748154	0.91564	Q53EL6	27250	PDCD4	Programmed cell death protein 4
SeqId_17204_17	3387	-0.0416502	0.685632	0.887026	P11086	5409	PNMT	Phenylethanolamine N-methyltransferase
SeqId_17205_21	3387	0.128482	0.151315	0.481775	P20339	5868	RAB5A	Ras-related protein Rab-5A
SeqId_17209_27	3387	-0.14231	0.336408	0.661347	O00204	6820	SULT2B1	Sulfotransferase family cytosolic 2B member 1
SeqId_17210_2	3387	0.239433	0.0331531	0.242292	P56279	8115	TCL1A	T-cell leukemia/lymphoma protein 1A
SeqId_17224_12	3387	-0.114767	0.351231	0.673518	P20774	4969	OGN	Mimecan
SeqId_17231_1	3387	0.152652	0.373028	0.690458	P13796	3936	LCP1	Plastin-2	Immune
SeqId_17319_1	3387	-0.147054	0.475672	0.764158	Q8IZQ5	280636	SELENOH	Selenoprotein H
SeqId_17320_19	3387	-0.00533882	0.958389	0.989694	Q9NRN7	60496	AASDHPPT	L-aminoadipate-semialdehyde dehydrogenase-phosphopantetheinyl transferase
SeqId_17325_10	3387	0.0779811	0.486953	0.772361	Q16774	2987	GUK1	Guanylate kinase
SeqId_17326_44	3387	-0.0584875	0.684832	0.88651	Q9BVJ7	54935	DUSP23	Dual specificity protein phosphatase 23
SeqId_17327_3	3387	0.1533	0.159514	0.491915	Q9BT09	10695	CNPY3	Protein canopy homolog 3
SeqId_17329_2	3387	-0.00925481	0.935975	0.982921	Q9BUT1	56898	BDH2	3-hydroxybutyrate dehydrogenase type 2
SeqId_17331_138	3387	0.2773	0.292118	0.6266	Q96MU8	83999	KREMEN1	Kremen protein 1
SeqId_17332_3	3387	-0.0720001	0.59596	0.838285	Q9NX46	54936	ADPRS	Poly(ADP-ribose) glycohydrolase ARH3
SeqId_17333_20	3387	-0.189757	0.0714675	0.355544	P11310	34	ACADM	Medium-chain specific acyl-CoA dehydrogenase, mitochondrial
SeqId_17335_18	3387	0.0446565	0.352103	0.673518	P63027	6844	VAMP2	Vesicle-associated membrane protein 2
SeqId_17336_54	3387	0.104491	0.30418	0.635151	Q70SY1	64764	CREB3L2	Cyclic AMP-responsive element-binding protein 3-like protein 2
SeqId_17337_1	3387	-0.0136088	0.923414	0.97998	P25490	7528	YY1	Transcriptional repressor protein YY1
SeqId_17341_89	3387	-0.0183213	0.782375	0.926137	Q9BWD1	39	ACAT2	Acetyl-CoA acetyltransferase, cytosolic
SeqId_17342_13	3387	0.0415077	0.4641	0.757152	Q8TD06	155465	AGR3	Anterior gradient protein 3
SeqId_17343_6	3387	-0.401949	0.000208593	0.0178203	O15079	9751	SNPH	Syntaphilin	Brain
SeqId_17344_23	3387	-0.628318	0.000517962	0.0313337	Q9UBI4	9399	STOML1	Stomatin-like protein 1
SeqId_17345_12	3387	-0.113473	0.164398	0.499862	Q8N4Q0	284273	ZADH2	Prostaglandin reductase 3
SeqId_17346_61	3387	-0.0346821	0.748885	0.915745	Q8NFU4	260436	FDCSP	Follicular dendritic cell secreted peptide
SeqId_17347_80	3387	0.146666	0.117367	0.435947	Q96BJ3	64853	AIDA	Axin interactor, dorsalization-associated protein
SeqId_17348_5	3387	-0.19446	0.169993	0.506322	P57105	55333	SYNJ2BP	Synaptojanin-2-binding protein
SeqId_17350_13	3387	-0.0843953	0.159537	0.491915	Q9UQN3	25978	CHMP2B	Charged multivesicular body protein 2b
SeqId_17355_56	3387	0.196371	0.238411	0.574296	Q9H2B2	6860	SYT4	Synaptotagmin-4	Brain
SeqId_17356_34	3387	-0.0735271	0.487506	0.772364	Q8WWZ1	84639	IL1F10	Interleukin-1 family member 10
SeqId_17357_33	3387	-0.129803	0.31486	0.642293	Q9HD40	51091	SEPSECS	O-phosphoseryl-tRNA(Sec) selenium transferase
SeqId_17362_5	3387	0.0778013	0.522098	0.793801	P40337	7428	VHL	Von Hippel-Lindau disease tumor suppressor
SeqId_17364_8	3387	-0.108638	0.30553	0.636517	P08579	6629	SNRPB2	U2 small nuclear ribonucleoprotein B''
SeqId_17365_7	3387	0.274278	0.107246	0.419419	Q16773	883	KYAT1	Kynurenine--oxoglutarate transaminase 1
SeqId_17366_6	3387	0.247529	0.0691794	0.349423	Q96GG9	54165	DCUN1D1	DCN1-like protein 1
SeqId_17367_5	3387	0.140769	0.373677	0.690885	P16949	3925	STMN1	Stathmin
SeqId_17370_186	3387	0.169072	0.238791	0.57493	Q9NUJ1	55347	ABHD10	Mycophenolic acid acyl-glucuronide esterase, mitochondrial
SeqId_17372_5	3387	-0.0481729	0.666914	0.875779	Q13541	1978	EIF4EBP1	Eukaryotic translation initiation factor 4E-binding protein 1
SeqId_17377_1	3387	-0.0949255	0.427196	0.732695	P42330	8644	AKR1C3	Aldo-keto reductase family 1 member C3
SeqId_17380_2	3387	0.14777	0.0908136	0.39593	P61086	3093	UBE2K	Ubiquitin-conjugating enzyme E2 K
SeqId_17383_4	3387	0.234157	0.239168	0.57493	Q9NSY2	80765	STARD5	StAR-related lipid transfer protein 5
SeqId_17384_110	3387	0.309892	0.00904769	0.131623	P08237	5213	PFKM	ATP-dependent 6-phosphofructokinase, muscle type
SeqId_17387_27	3387	-0.0536005	0.659117	0.870681	Q15653	4793	NFKBIB	NF-kappa-B inhibitor beta
SeqId_17391_10	3387	0.17472	0.155293	0.486864	Q96I25	84991	RBM17	Splicing factor 45
SeqId_17393_13	3387	-0.328886	0.0301116	0.233487	P16219	35	ACADS	Short-chain specific acyl-CoA dehydrogenase, mitochondrial
SeqId_17396_23	3387	-0.280203	0.00858568	0.127371	P07327	124	ADH1A	Alcohol dehydrogenase 1A	Liver
SeqId_17397_8	3387	-0.162653	0.32022	0.646047	Q8NBQ5	51170	HSD17B11	Estradiol 17-beta-dehydrogenase 11
SeqId_17398_55	3387	0.0998752	0.47961	0.767345	P09601	3162	HMOX1	Heme oxygenase 1	Immune
SeqId_17400_71	3387	0.0321174	0.644258	0.863951	O14734	10005	ACOT8	Acyl-coenzyme A thioesterase 8
SeqId_17403_14	3387	0.0284808	0.632702	0.857208	P45954	36	ACADSB	Short/branched chain specific acyl-CoA dehydrogenase, mitochondrial
SeqId_17404_5	3387	0.108583	0.462163	0.75706	Q96KC2	221079	ARL5B	ADP-ribosylation factor-like protein 5B
SeqId_17405_2	3387	0.0709594	0.308343	0.639264	Q9Y5K5	51377	UCHL5	Ubiquitin carboxyl-terminal hydrolase isozyme L5
SeqId_17408_2	3387	-0.000884279	0.987679	0.997481	Q92871	5372	PMM1	Phosphomannomutase 1
SeqId_17410_5	3387	0.0718521	0.629308	0.855949	O15182	1070	CETN3	Centrin-3
SeqId_17411_55	3387	0.0669107	0.310641	0.640495	Q92890	7353	UFD1	Ubiquitin recognition factor in ER-associated degradation protein 1
SeqId_17419_17	3387	0.113542	0.380612	0.698493	Q9UGI8	26136	TES	Testin
SeqId_17427_26	3387	-0.0374714	0.778545	0.925996	Q9NZ94	54413	NLGN3	Neuroligin-3
SeqId_17432_25	3387	-0.325307	0.0642046	0.339162	P27144	205	AK4	Adenylate kinase 4, mitochondrial
SeqId_17435_43	3387	0.0808436	0.657933	0.870138	P13804	2108	ETFA	Electron transfer flavoprotein subunit alpha, mitochondrial
SeqId_17436_193	3387	-0.0103736	0.931323	0.980924	P78368	1455	CSNK1G2	Casein kinase I isoform gamma-2
SeqId_17441_4	3387	-0.0144197	0.921476	0.97929	P09923	248	ALPI	Intestinal-type alkaline phosphatase	Intestine
SeqId_17447_52	3387	0.0567771	0.689593	0.889131	Q6FHJ7	6424	SFRP4	Secreted frizzled-related protein 4
SeqId_17449_23	3387	-0.452378	0.0290999	0.230778	P21926	928	CD9	CD9 antigen
SeqId_17450_51	3387	0.113877	0.100752	0.411226	P12081	3035	HARS1	Histidine--tRNA ligase, cytoplasmic
SeqId_17451_13	3387	0.0370375	0.746981	0.915255	O43521	10018	BCL2L11	Bcl-2-like protein 11
SeqId_17453_34	3387	0.321552	0.0019619	0.0619185	P00450	1356	CP	Ceruloplasmin	Liver
SeqId_17454_15	3387	0.208909	0.227046	0.561272	Q8IUX8	25975	EGFL6	Epidermal growth factor-like protein 6
SeqId_17455_42	3387	0.0427693	0.694832	0.89148	P15328	2348	FOLR1	Folate receptor alpha
SeqId_17456_53	3387	0.0771206	0.503773	0.781771	Q8NBJ4	51280	GOLM1	Golgi membrane protein 1
SeqId_17460_51	3387	-0.207008	0.0488702	0.297119	P20591	4599	MX1	Interferon-induced GTP-binding protein Mx1
SeqId_17462_19	3387	0.00145788	0.994286	0.999265	P10914	3659	IRF1	Interferon regulatory factor 1
SeqId_17466_72	3387	0.235246	0.201081	0.539582	Q96CM8	80221	ACSF2	Acyl-CoA synthetase family member 2, mitochondrial
SeqId_17467_1	3387	0.433483	0.00949072	0.134361	Q9BPW9	10170	DHRS9	Dehydrogenase/reductase SDR family member 9
SeqId_17468_1	3387	-0.627751	0.0050846	0.0971256	Q9UMX1	51684	SUFU	Suppressor of fused homolog
SeqId_17474_106	3387	0.208732	0.316493	0.64377	O95619	8089	YEATS4	YEATS domain-containing protein 4
SeqId_17475_18	3387	-0.285375	0.132839	0.459008	Q96KB5	55872	PBK	Lymphokine-activated killer T-cell-originated protein kinase
SeqId_17490_4	3387	0.112043	0.255004	0.589595	Q9H299	83442	SH3BGRL3	SH3 domain-binding glutamic acid-rich-like protein 3
SeqId_17495_141	3387	-0.0668172	0.651032	0.866702	Q9NTG7	23410	SIRT3	NAD-dependent protein deacetylase sirtuin-3, mitochondrial
SeqId_17505_125	3387	0.0821793	0.672379	0.878828	Q9UQQ1	10004	NAALADL1	N-acetylated-alpha-linked acidic dipeptidase-like protein	Intestine
SeqId_17509_6	3387	0.489179	0.000296588	0.0216659	P32754	3242	HPD	4-hydroxyphenylpyruvate dioxygenase
SeqId_17510_7	3387	0.0319585	0.811287	0.936609	P37108	6727	SRP14	Signal recognition particle 14 kDa protein
SeqId_17511_10	3387	-0.181993	0.247509	0.581646	P78346	10556	RPP30	Ribonuclease P protein subunit p30
SeqId_17512_2	3387	-0.187931	0.12052	0.438776	Q13287	9111	NMI	N-myc-interactor
SeqId_17513_11	3387	0.0810315	0.185223	0.52595	P50995	311	ANXA11	Annexin A11
SeqId_17514_48	3387	-0.103424	0.0430078	0.279664	Q9UL25	23011	RAB21	Ras-related protein Rab-21
SeqId_17515_6	3387	0.385201	0.0296947	0.232812	P48723	6782	HSPA13	Heat shock 70 kDa protein 13
SeqId_17516_7	3387	-0.306825	0.01378	0.160404	P20336	5864	RAB3A	Ras-related protein Rab-3A	Brain
SeqId_17671_58	3387	-0.121373	0.261621	0.593635	Q9UNL4	51147	ING4	Inhibitor of growth protein 4
SeqId_17672_184	3387	0.117013	0.232581	0.566338	P27352	2694	CBLIF	Gastric intrinsic factor
SeqId_17673_34	3387	-0.0511296	0.767881	0.924181	Q9Y2D0	11238	CA5B	Carbonic anhydrase 5B, mitochondrial
SeqId_17675_17	3387	0.091222	0.119607	0.438009	Q9NPJ3	55856	ACOT13	Acyl-coenzyme A thioesterase 13
SeqId_17676_13	3387	0.0792596	0.154658	0.486303	Q15642	9322	TRIP10	Cdc42-interacting protein 4
SeqId_17677_47	3387	-0.122932	0.0575609	0.321766	O95971	11126	CD160	CD160 antigen
SeqId_17680_12	3387	-0.0660912	0.559776	0.819648	P54762	2047	EPHB1	Ephrin type-B receptor 1
SeqId_17682_1	3387	0.581682	0.028334	0.228285	P15529	4179	CD46	Membrane cofactor protein
SeqId_17683_2	3387	-0.0509246	0.696053	0.891891	Q9P000	29099	COMMD9	COMM domain-containing protein 9
SeqId_17685_9	3387	0.223723	0.0367272	0.254522	P06727	337	APOA4	Apolipoprotein A-IV	Intestine
SeqId_17686_27	3387	-0.0257715	0.683708	0.885924	Q99426	1155	TBCB	Tubulin-folding cofactor B
SeqId_17691_1	3387	-0.0852339	0.60336	0.842893	O14773	1200	TPP1	Tripeptidyl-peptidase 1
SeqId_17692_2	3387	-0.00068958	0.99572	0.999265	O00478	10384	BTN3A3	Butyrophilin subfamily 3 member A3
SeqId_17693_2	3387	0.16208	0.0971983	0.405219	Q14141	23157	SEPTIN6	Septin-6
SeqId_17694_32	3387	-0.107647	0.455638	0.752061	Q9UL46	5721	PSME2	Proteasome activator complex subunit 2
SeqId_17696_1	3387	0.140166	0.211645	0.549372	Q86XR7	100302736	TICAM2	TIR domain-containing adapter molecule 2
SeqId_17697_2	3387	0.0469885	0.590176	0.835759	Q8WZ82	124641	OVCA2	Esterase OVCA2
SeqId_17698_15	3387	0.0766185	0.44767	0.748386	Q969T9	23558	WBP2	WW domain-binding protein 2
SeqId_17699_43	3387	0.0632837	0.676435	0.880175	Q9UNS1	8914	TIMELESS	Protein timeless homolog
SeqId_17702_53	3387	0.132773	0.312765	0.640867	P22309	54658	UGT1A1	UDP-glucuronosyltransferase 1-1	Liver
SeqId_17703_40	3387	-0.022189	0.910918	0.974559	O75496	51053	GMNN	Geminin
SeqId_17704_74	3387	0.404014	0.00044062	0.0279164	Q92598	10808	HSPH1	Heat shock protein 105 kDa
SeqId_17706_4	3387	-0.237738	0.0791772	0.373286	Q13522	5502	PPP1R1A	Protein phosphatase 1 regulatory subunit 1A
SeqId_17710_40	3387	-0.0985146	0.376077	0.694027	Q16890	7164	TPD52L1	Tumor protein D53
SeqId_17711_13	3387	-0.0381538	0.553123	0.815783	P23763	6843	VAMP1	Vesicle-associated membrane protein 1
SeqId_17712_7	3387	-0.260871	0.00641265	0.108873	Q13907	3422	IDI1	Isopentenyl-diphosphate Delta-isomerase 1
SeqId_17721_82	3387	-0.0468875	0.75791	0.919776	O60861	8522	GAS7	Growth arrest-specific protein 7	Brain
SeqId_17722_5	3387	0.135865	0.309656	0.640388	Q02790	2288	FKBP4	Peptidyl-prolyl cis-trans isomerase FKBP4
SeqId_17724_3	3387	-0.17136	0.0864107	0.386498	Q9NZC7	51741	WWOX	WW domain-containing oxidoreductase
SeqId_17725_37	3387	-0.725053	0.00765003	0.120346	Q9Y6N9	10083	USH1C	Harmonin
SeqId_17726_3	3387	-0.00176208	0.961006	0.990196	Q9NR31	56681	SAR1A	GTP-binding protein SAR1a
SeqId_17727_1	3387	0.0404486	0.751606	0.917551	O95997	9232	PTTG1	Securin
SeqId_17728_61	3387	0.121368	0.080122	0.375567	O43633	27243	CHMP2A	Charged multivesicular body protein 2a
SeqId_17729_20	3387	0.00759412	0.960167	0.989935	Q16763	27338	UBE2S	Ubiquitin-conjugating enzyme E2 S
SeqId_17734_13	3387	0.00444047	0.956108	0.989694	O43768	2029	ENSA	Alpha-endosulfine
SeqId_17735_130	3387	0.533031	0.0311237	0.237649	O95166	11337	GABARAP	Gamma-aminobutyric acid receptor-associated protein
SeqId_17736_105	3387	0.0637143	0.658179	0.870138	Q7Z2E3	54840	APTX	Aprataxin
SeqId_17737_7	3387	-0.263746	0.017704	0.179571	P26440	3712	IVD	Isovaleryl-CoA dehydrogenase, mitochondrial
SeqId_17738_7	3387	0.125658	0.0742159	0.363575	Q9UBG3	49860	CRNN	Cornulin
SeqId_17739_1	3387	0.237742	0.00177359	0.0593793	Q16836	3033	HADH	Hydroxyacyl-coenzyme A dehydrogenase, mitochondrial
SeqId_17742_2	3387	-0.226027	0.10885	0.42236	P10301	6237	RRAS	Ras-related protein R-Ras
SeqId_17743_14	3387	-0.352744	0.0943642	0.399659	P49459	7319	UBE2A	Ubiquitin-conjugating enzyme E2 A
SeqId_17744_31	3387	0.217057	0.00127116	0.0481108	P62491	8766	RAB11A	Ras-related protein Rab-11A
SeqId_17746_77	3387	0.308652	0.172523	0.510432	Q9Y3D6	51024	FIS1	Mitochondrial fission 1 protein
SeqId_17747_45	3387	-0.415174	0.00906327	0.131623	Q13077	7185	TRAF1	TNF receptor-associated factor 1
SeqId_17748_21	3387	0.112644	0.424023	0.729321	Q53FA7	9540	TP53I3	Quinone oxidoreductase PIG3
SeqId_17750_8	3387	0.297401	0.00561577	0.101633	P31350	6241	RRM2	Ribonucleoside-diphosphate reductase subunit M2
SeqId_17751_68	3387	0.223804	0.15657	0.488725	P53674	1414	CRYBB1	Beta-crystallin B1
SeqId_17752_24	3387	-0.220278	0.0668674	0.344774	P78540	384	ARG2	Arginase-2, mitochondrial
SeqId_17755_5	3387	-0.199851	0.00273894	0.0706072	O60701	7358	UGDH	UDP-glucose 6-dehydrogenase
SeqId_17756_69	3387	-0.380519	0.000720246	0.0367919	P32321	1635	DCTD	Deoxycytidylate deaminase
SeqId_17757_86	3387	0.152563	0.101644	0.412632	Q9Y376	51719	CAB39	Calcium-binding protein 39
SeqId_17758_79	3387	0.0224393	0.768919	0.924181	Q7Z4W1	51181	DCXR	L-xylulose reductase	Liver
SeqId_17760_128	3387	-0.463642	0.0206965	0.194594	P61964	11091	WDR5	WD repeat-containing protein 5
SeqId_17761_2	3387	0.305852	0.0911689	0.39593	Q9UKK9	11164	NUDT5	ADP-sugar pyrophosphatase
SeqId_17764_108	3387	-0.0212204	0.754672	0.917705	P08134	389	RHOC	Rho-related GTP-binding protein RhoC
SeqId_17765_3	3387	-0.0780402	0.390011	0.707282	O95149	10073	SNUPN	Snurportin-1
SeqId_17766_5	3387	-0.000722601	0.995751	0.999265	P14598	653361	NCF1	Neutrophil cytosol factor 1	Immune
SeqId_17768_50	3387	0.0433154	0.546138	0.809244	Q9UJM8	54363	HAO1	Hydroxyacid oxidase 1	Liver
SeqId_17769_28	3387	0.131326	0.143714	0.473345	Q8WW12	57092	PCNP	PEST proteolytic signal-containing nuclear protein
SeqId_17770_42	3387	0.210356	0.0129502	0.156508	O43402	10328	EMC8	ER membrane protein complex subunit 8
SeqId_17771_35	3387	-0.193114	0.243444	0.578267	O75575	27297	CRCP	DNA-directed RNA polymerase III subunit RPC9
SeqId_17772_7	3387	-0.146559	0.475922	0.764158	O15205	10537	UBD	Ubiquitin D
SeqId_17773_26	3387	-0.0898545	0.496244	0.777884	Q99747	8774	NAPG	Gamma-soluble NSF attachment protein
SeqId_17774_38	3387	0.306549	0.0211583	0.196148	P62318	6634	SNRPD3	Small nuclear ribonucleoprotein Sm D3
SeqId_17775_8	3387	0.0193183	0.885086	0.964715	Q9UI15	29114	TAGLN3	Transgelin-3	Brain
SeqId_17776_15	3387	0.533611	0.00803032	0.122279	Q9BY49	55825	PECR	Peroxisomal trans-2-enoyl-CoA reductase
SeqId_17777_31	3387	0.267127	0.101676	0.412632	Q96GA7	113675	SDSL	Serine dehydratase-like
SeqId_17778_19	3387	-0.0838439	0.455513	0.752061	Q13637	10981	RAB32	Ras-related protein Rab-32
SeqId_17781_191	3387	0.00442811	0.978317	0.994973	Q9H492	84557	MAP1LC3A	Microtubule-associated proteins 1A/1B light chain 3A
SeqId_17782_23	3387	0.0986869	0.166509	0.502073	P09110	30	ACAA1	3-ketoacyl-CoA thiolase, peroxisomal
SeqId_17783_9	3387	-0.0434997	0.756946	0.91943	Q96EY8	326625	MMAB	Cob(I)yrinic acid a,c-diamide adenosyltransferase, mitochondrial
SeqId_17784_23	3387	0.156138	0.0863371	0.386498	P60983	2764	GMFB	Glia maturation factor beta
SeqId_17785_11	3387	0.0918157	0.610104	0.846315	O43598	10591	DNPH1	2'-deoxynucleoside 5'-phosphate N-hydrolase 1
SeqId_17786_5	3387	-0.194669	0.32343	0.650102	O95749	9453	GGPS1	Geranylgeranyl pyrophosphate synthase
SeqId_17787_1	3387	0.0300201	0.636139	0.858592	P30084	1892	ECHS1	Enoyl-CoA hydratase, mitochondrial
SeqId_17789_1	3387	-0.154451	0.382883	0.701623	Q15274	23475	QPRT	Nicotinate-nucleotide pyrophosphorylase [carboxylating]
SeqId_17791_25	3387	0.463173	0.00812325	0.122716	P37235	3241	HPCAL1	Hippocalcin-like protein 1
SeqId_17792_158	3387	-0.0647072	0.490309	0.77398	P51649	7915	ALDH5A1	Succinate-semialdehyde dehydrogenase, mitochondrial
SeqId_17793_4	3387	-0.0354061	0.785801	0.926137	O95057	148252	DIRAS1	GTP-binding protein Di-Ras1
SeqId_17794_6	3387	-0.22412	0.0506986	0.3023	O15305	5373	PMM2	Phosphomannomutase 2
SeqId_17795_176	3387	0.0483357	0.548893	0.812415	O15116	27257	LSM1	U6 snRNA-associated Sm-like protein LSm1
SeqId_17796_15	3387	-0.132073	0.194316	0.532247	P29218	3612	IMPA1	Inositol monophosphatase 1
SeqId_17797_1	3387	0.0774303	0.633275	0.857208	Q13616	8454	CUL1	Cullin-1
SeqId_17799_9	3387	0.23047	0.141241	0.469697	O95336	25796	PGLS	6-phosphogluconolactonase
SeqId_17800_33	3387	0.0707601	0.624216	0.852525	P57086	51282	SCAND1	SCAN domain-containing protein 1
SeqId_17802_4	3387	-0.0559359	0.593883	0.837658	Q9NR45	54187	NANS	Sialic acid synthase
SeqId_17804_102	3387	0.403373	0.00805195	0.122279	Q9NVS9	55163	PNPO	Pyridoxine-5'-phosphate oxidase
SeqId_17805_35	3387	-0.35941	0.017222	0.177781	O75940	10285	SMNDC1	Survival of motor neuron-related-splicing factor 30
SeqId_17806_6	3387	0.325058	0.00713411	0.115521	O00560	6386	SDCBP	Syntenin-1
SeqId_17808_37	3387	-0.0655289	0.321164	0.64716	Q9NQR4	56954	NIT2	Omega-amidase NIT2
SeqId_17811_78	3387	0.142962	0.409299	0.717396	O00338	6819	SULT1C2	Sulfotransferase 1C2
SeqId_17812_2	3387	0.229857	0.0296571	0.232812	Q93096	7803	PTP4A1	Protein tyrosine phosphatase type IVA 1
SeqId_17813_21	3387	-0.1756	0.368138	0.685526	Q86WA6	670	BPHL	Valacyclovir hydrolase
SeqId_17814_8	3387	0.409259	0.00231877	0.064187	O95861	10380	BPNT1	3'(2'),5'-bisphosphate nucleotidase 1
SeqId_17816_58	3387	0.174584	0.103491	0.413959	P61601	83988	NCALD	Neurocalcin-delta
SeqId_17817_22	3387	0.167855	0.343195	0.666875	Q9NX09	54541	DDIT4	DNA damage-inducible transcript 4 protein
SeqId_17818_22	3387	0.0646404	0.497924	0.7783	Q9Y2Z0	10910	SUGT1	Protein SGT1 homolog
SeqId_17819_30	3387	-0.0225827	0.847093	0.949908	Q6P587	81889	FAHD1	Acylpyruvase FAHD1, mitochondrial
SeqId_17820_170	3387	0.494645	0.0146332	0.163674	P58340	4291	MLF1	Myeloid leukemia factor 1
SeqId_17821_20	3387	0.11689	0.457132	0.753272	O60551	9397	NMT2	Glycylpeptide N-tetradecanoyltransferase 2
SeqId_17822_57	3387	0.17278	0.330566	0.655707	Q96A58	85004	RERG	Ras-related and estrogen-regulated growth inhibitor
SeqId_17823_40	3387	-0.340798	0.05238	0.305704	P62316	6633	SNRPD2	Small nuclear ribonucleoprotein Sm D2
SeqId_17826_341	3387	-0.0367857	0.606291	0.844343	P29692	1936	EEF1D	Elongation factor 1-delta
SeqId_17827_53	3387	0.124943	0.288792	0.622428	Q8TF09	83657	DYNLRB2	Dynein light chain roadblock-type 2
SeqId_17828_3	3387	-0.011982	0.949087	0.986992	Q9HCY8	57402	S100A14	Protein S100-A14
SeqId_17829_2	3387	0.159481	0.152724	0.483974	Q9BQ50	11219	TREX2	Three prime repair exonuclease 2
SeqId_17832_12	3387	0.0835426	0.449681	0.748965	Q9BXS1	91734	IDI2	Isopentenyl-diphosphate delta-isomerase 2	Muscle
SeqId_17835_28	3387	0.235148	0.126486	0.448952	P27216	312	ANXA13	Annexin A13	Intestine
SeqId_17836_17	3387	0.253607	0.26541	0.59832	Q96FQ6	140576	S100A16	Protein S100-A16
SeqId_17837_5	3387	0.140733	0.437908	0.740558	O15247	1193	CLIC2	Chloride intracellular channel protein 2
SeqId_17843_30	3387	0.146248	0.0704673	0.353065	Q9HAB8	79717	PPCS	Phosphopantothenate--cysteine ligase
SeqId_17849_6	3387	-0.024731	0.8391	0.948275	Q9Y295	4733	DRG1	Developmentally-regulated GTP-binding protein 1
SeqId_17850_42	3387	-0.117349	0.447704	0.748386	O43474	9314	KLF4	Krueppel-like factor 4
SeqId_17852_5	3387	0.0302832	0.769001	0.924181	Q9Y570	51400	PPME1	Protein phosphatase methylesterase 1
SeqId_17854_33	3387	0.148238	0.332548	0.657921	P41227	8260	NAA10	N-alpha-acetyltransferase 10
SeqId_17855_28	3387	0.0523989	0.790407	0.928733	P49798	5999	RGS4	Regulator of G-protein signaling 4	Brain
SeqId_17856_23	3387	0.0197261	0.905028	0.972439	Q9NPB1	56953	NT5M	5'(3')-deoxyribonucleotidase, mitochondrial
SeqId_17857_6	3387	0.144743	0.397265	0.709862	P28330	33	ACADL	Long-chain specific acyl-CoA dehydrogenase, mitochondrial
SeqId_18156_7	3387	-0.0915287	0.654538	0.869267	Q9NT62	64422	ATG3	Ubiquitin-like-conjugating enzyme ATG3
SeqId_18158_45	3387	-0.124131	0.354421	0.674666	Q14790	841	CASP8	Caspase-8
SeqId_18160_2	3387	0.129727	0.557399	0.817833	P22061	5110	PCMT1	Protein-L-isoaspartate(D-aspartate) O-methyltransferase
SeqId_18162_167	3387	0.128923	0.330013	0.655134	Q9NWZ3	51135	IRAK4	Interleukin-1 receptor-associated kinase 4
SeqId_18165_181	3387	0.101909	0.43546	0.73894	Q15819	7336	UBE2V2	Ubiquitin-conjugating enzyme E2 variant 2
SeqId_18166_4	3387	0.534928	3.50539e-06	0.00157902	P62745	388	RHOB	Rho-related GTP-binding protein RhoB
SeqId_18170_46	3387	-0.0748338	0.535871	0.803481	P32322	5831	PYCR1	Pyrroline-5-carboxylate reductase 1, mitochondrial
SeqId_18172_71	3387	0.383514	0.0296016	0.232812	Q9Y294	25842	ASF1A	Histone chaperone ASF1A
SeqId_18173_11	3387	0.0872715	0.216107	0.553823	O95154	22977	AKR7A3	Aflatoxin B1 aldehyde reductase member 3
SeqId_18174_79	3387	-0.274772	0.0821326	0.378574	Q8WUM4	10015	PDCD6IP	Programmed cell death 6-interacting protein
SeqId_18175_65	3387	-0.0400827	0.570902	0.823329	Q99536	10493	VAT1	Synaptic vesicle membrane protein VAT-1 homolog
SeqId_18177_49	3387	0.0625451	0.761908	0.92282	Q13564	8883	NAE1	NEDD8-activating enzyme E1 regulatory subunit
SeqId_18178_13	3387	0.542497	0.00716645	0.115667	P49591	6301	SARS1	Serine--tRNA ligase, cytoplasmic
SeqId_18179_56	3387	0.599016	0.000970347	0.0407463	P52788	6611	SMS	Spermine synthase
SeqId_18180_58	3387	0.023453	0.881258	0.963415	Q8WWV3	84816	RTN4IP1	Reticulon-4-interacting protein 1, mitochondrial
SeqId_18181_2	3387	0.0906767	0.343188	0.666875	Q9Y5U2	10078	TSSC4	Protein TSSC4
SeqId_18182_24	3387	-0.283933	0.0130903	0.156712	P35558	5105	PCK1	Phosphoenolpyruvate carboxykinase, cytosolic [GTP]
SeqId_18183_3	3387	0.010555	0.844079	0.949901	Q5SW96	26119	LDLRAP1	Low density lipoprotein receptor adapter protein 1
SeqId_18184_28	3387	-0.236362	0.00037665	0.0262859	P49915	8833	GMPS	GMP synthase [glutamine-hydrolyzing]
SeqId_18185_118	3387	0.0914703	0.227729	0.56216	P05062	229	ALDOB	Fructose-bisphosphate aldolase B
SeqId_18186_15	3387	0.00615386	0.930804	0.980924	P26639	6897	TARS1	Threonine--tRNA ligase, cytoplasmic
SeqId_18187_16	3387	-0.00071719	0.995821	0.999265	P45381	443	ASPA	Aspartoacylase
SeqId_18188_12	3387	-0.0146157	0.848283	0.950063	P50440	2628	GATM	Glycine amidinotransferase, mitochondrial
SeqId_18189_12	3387	0.0807451	0.365004	0.681974	Q9BRG1	84313	VPS25	Vacuolar protein-sorting-associated protein 25
SeqId_18190_15	3387	-0.116848	0.300988	0.633559	P57730	59082	CARD18	Caspase recruitment domain-containing protein 18
SeqId_18191_23	3387	0.0970659	0.452698	0.750803	P43487	5902	RANBP1	Ran-specific GTPase-activating protein
SeqId_18192_69	3387	-0.266682	0.00115449	0.0460354	P43359	100533997	MAGEA5	Melanoma-associated antigen 5
SeqId_18193_165	3387	0.00923241	0.949683	0.986992	Q9UBU8	10933	MORF4L1	Mortality factor 4-like protein 1
SeqId_18194_18	3387	-0.179194	0.0630257	0.336159	Q0Z7S8	646480	FABP9	Fatty acid-binding protein 9
SeqId_18195_3	3387	-0.262234	0.00012953	0.0130448	Q8WV07	220064	LTO1	Oral cancer-overexpressed protein 1
SeqId_18197_97	3387	-0.0369122	0.823801	0.942492	P17540	1160	CKMT2	Creatine kinase S-type, mitochondrial
SeqId_18198_51	3387	0.0448373	0.808013	0.935445	P09105	3049	HBQ1	Hemoglobin subunit theta-1	Immune
SeqId_18202_22	3387	-0.0446881	0.804586	0.934873	P11049	951	CD37	Leukocyte antigen CD37
SeqId_18204_1	3387	0.0332504	0.751149	0.917412	P23193	6917	TCEA1	Transcription elongation factor A protein 1
SeqId_18205_123	3387	-0.41282	0.0967552	0.404576	P43360	4105	MAGEA6	Melanoma-associated antigen 6
SeqId_18206_18	3387	-0.25308	0.0216108	0.198075	P28332	130	ADH6	Alcohol dehydrogenase 6	Liver
SeqId_18208_3	3387	-0.306269	0.0157008	0.169493	O95067	9133	CCNB2	G2/mitotic-specific cyclin-B2
SeqId_18210_12	3387	-0.359317	0.0423371	0.276931	Q9Y657	10927	SPIN1	Spindlin-1
SeqId_18213_30	3387	0.344352	0.0407638	0.271627	Q969M7	140739	UBE2F	NEDD8-conjugating enzyme UBE2F
SeqId_18214_2	3387	-0.0831954	0.414292	0.719277	P48507	2730	GCLM	Glutamate--cysteine ligase regulatory subunit
SeqId_18215_5	3387	0.0469706	0.726727	0.902563	Q9NWX6	54974	THG1L	Probable tRNA(His) guanylyltransferase
SeqId_18216_22	3387	-0.0862838	0.597031	0.838539	Q14626	3590	IL11RA	Interleukin-11 receptor subunit alpha
SeqId_18218_48	3387	-0.200422	0.0858543	0.385683	Q96F85	25927	CNRIP1	CB1 cannabinoid receptor-interacting protein 1
SeqId_18220_141	3387	0.437661	0.000867526	0.0395374	Q9HD15	10011	SRA1	Steroid receptor RNA activator 1
SeqId_18222_34	3387	0.142808	0.10116	0.412404	Q9NR46	56904	SH3GLB2	Endophilin-B2
SeqId_18225_13	3387	0.0896738	0.356379	0.676207	Q9NRV9	50865	HEBP1	Heme-binding protein 1
SeqId_18226_148	3387	0.0890228	0.453851	0.750862	P20674	9377	COX5A	Cytochrome c oxidase subunit 5A, mitochondrial
SeqId_18227_3	3387	0.223523	0.154456	0.486303	O75956	10263	CDK2AP2	Cyclin-dependent kinase 2-associated protein 2
SeqId_18228_30	3387	0.432676	0.0160805	0.171057	Q9Y3C1	51491	NOP16	Nucleolar protein 16
SeqId_18231_147	3387	-0.512149	0.00767134	0.120346	Q9UKY0	23627	PRND	Prion-like protein doppel
SeqId_18232_42	3387	0.0921699	0.164167	0.499862	P78356	8396	PIP4K2B	Phosphatidylinositol 5-phosphate 4-kinase type-2 beta
SeqId_18235_16	3387	-0.425194	9.63765e-05	0.0106121	A6NDG6	283871	PGP	Glycerol-3-phosphate phosphatase
SeqId_18236_3	3387	0.106335	0.0872111	0.388637	Q3ZCW2	29094	LGALSL	Galectin-related protein
SeqId_18237_29	3387	0.092508	0.655026	0.869449	Q9NQ35	56675	NRIP3	Nuclear receptor-interacting protein 3
SeqId_18240_6	3387	-0.0756269	0.59741	0.838539	P47874	4975	OMP	Olfactory marker protein
SeqId_18241_18	3387	0.228177	0.0255875	0.214607	P36551	1371	CPOX	Oxygen-dependent coproporphyrinogen-III oxidase, mitochondrial
SeqId_18242_8	3387	-0.238791	0.0833453	0.38179	Q15506	53340	SPA17	Sperm surface protein Sp17
SeqId_18243_9	3387	0.266227	0.00780663	0.121641	P30085	51727	CMPK1	UMP-CMP kinase
SeqId_18244_1	3387	0.132691	0.0630071	0.336159	P20073	310	ANXA7	Annexin A7
SeqId_18255_6	3387	-0.10914	0.667645	0.875779	Q9UHQ9	51706	CYB5R1	NADH-cytochrome b5 reductase 1
SeqId_18257_64	3387	0.000949658	0.984418	0.996207	P09132	6728	SRP19	Signal recognition particle 19 kDa protein
SeqId_18259_15	3387	0.0277486	0.799265	0.93162	P50222	4223	MEOX2	Homeobox protein MOX-2
SeqId_18261_34	3387	0.158541	0.259224	0.592845	Q8N6N6	256302	NATD1	Protein NATD1
SeqId_18264_12	3387	0.234655	0.0512784	0.304293	Q86WR0	55246	CCDC25	Coiled-coil domain-containing protein 25
SeqId_18265_18	3387	0.00079495	0.993036	0.998786	Q8IZ26	80778	ZNF34	Zinc finger protein 34
SeqId_18267_74	3387	0.0236324	0.902904	0.971529	Q5XLA6	440068	CARD17	Caspase recruitment domain-containing protein 17
SeqId_18268_5	3387	0.071389	0.464826	0.757152	Q6NT46	729447	GAGE2A	G antigen 2A
SeqId_18270_10	3387	-0.416296	0.00224672	0.0635042	Q12962	6881	TAF10	Transcription initiation factor TFIID subunit 10
SeqId_18271_43	3387	-0.0875369	0.352142	0.673518	Q9NWU1	54995	OXSM	3-oxoacyl-[acyl-carrier-protein] synthase, mitochondrial
SeqId_18273_14	3387	0.209855	0.146722	0.475168	Q9UEU5	100101629	GAGE2D	G antigen 2D
SeqId_18274_2	3387	0.335716	0.0418032	0.27508	P84101	10169	SERF2	Small EDRK-rich factor 2
SeqId_18275_5	3387	-0.172062	0.154529	0.486303	P50238	1396	CRIP1	Cysteine-rich protein 1
SeqId_18276_34	3387	0.00821588	0.973195	0.993636	O95988	9623	TCL1B	T-cell leukemia/lymphoma protein 1B
SeqId_18277_28	3387	0.201366	0.156662	0.488725	O43715	51499	TRIAP1	TP53-regulated inhibitor of apoptosis 1
SeqId_18280_29	3387	-0.164511	0.221984	0.558781	Q96FN9	112487	DTD2	Putative D-tyrosyl-tRNA(Tyr) deacylase 2
SeqId_18282_1	3387	-0.271126	0.089995	0.394347	P61952	2791	GNG11	Guanine nucleotide-binding protein G(I)/G(S)/G(O) subunit gamma-11
SeqId_18284_77	3387	-0.0176322	0.810861	0.936402	Q8IX03	23286	WWC1	Protein KIBRA
SeqId_18285_6	3387	-0.430655	0.0121069	0.151221	Q8NHG7	258010	SVIP	Small VCP/p97-interacting protein
SeqId_18286_3	3387	-0.0160265	0.918737	0.978433	O95229	11130	ZWINT	ZW10 interactor
SeqId_18289_16	3387	0.291009	0.014497	0.163256	Q16663	6359	CCL15	C-C motif chemokine 15
SeqId_18290_6	3387	-0.301713	0.112854	0.428829	P13928	653145	ANXA8	Annexin A8
SeqId_18291_8	3387	0.196977	0.41306	0.719243	P38936	1026	CDKN1A	Cyclin-dependent kinase inhibitor 1
SeqId_18294_26	3387	0.138807	0.399886	0.71024	P48431	6657	SOX2	Transcription factor SOX-2
SeqId_18295_102	3387	0.0514923	0.645425	0.864169	Q9UBQ7	9380	GRHPR	Glyoxylate reductase/hydroxypyruvate reductase
SeqId_18297_8	3387	-0.307328	0.105942	0.418949	O14807	22808	MRAS	Ras-related protein M-Ras
SeqId_18299_13	3387	-0.433625	0.000297332	0.0216659	P04632	826	CAPNS1	Calpain small subunit 1
SeqId_18300_39	3387	-0.0239075	0.774742	0.925308	Q96QR8	5814	PURB	Transcriptional activator protein Pur-beta
SeqId_18301_10	3387	0.101066	0.231686	0.565798	Q69YI7	203245	NAIF1	Nuclear apoptosis-inducing factor 1
SeqId_18302_204	3387	-0.258458	0.036884	0.255251	Q9H900	55055	ZWILCH	Protein zwilch homolog
SeqId_18303_39	3387	0.0744404	0.193377	0.532247	Q92686	4900	NRGN	Neurogranin	Brain
SeqId_18304_19	3387	0.311601	0.21647	0.553823	Q9P287	56647	BCCIP	BRCA2 and CDKN1A-interacting protein
SeqId_18306_1	3387	0.00533672	0.975788	0.993636	O75781	5064	PALM	Paralemmin-1
SeqId_18307_71	3387	0.226638	0.344374	0.668493	Q9H2U2	27068	PPA2	Inorganic pyrophosphatase 2, mitochondrial
SeqId_18308_30	3387	0.120475	0.32695	0.653504	Q8NFX7	29091	STXBP6	Syntaxin-binding protein 6
SeqId_18309_18	3387	0.160479	0.0058805	0.104437	O75390	1431	CS	Citrate synthase, mitochondrial
SeqId_18310_26	3387	-0.0186533	0.920936	0.979236	P63302	6415	SELENOW	Selenoprotein W
SeqId_18311_44	3387	-0.0810513	0.398758	0.71024	O00399	10671	DCTN6	Dynactin subunit 6
SeqId_18312_68	3387	0.0489638	0.629869	0.856006	Q9UGV2	57446	NDRG3	Protein NDRG3
SeqId_18313_4	3387	0.267349	0.144804	0.473395	Q7L266	80150	ASRGL1	Isoaspartyl peptidase/L-asparaginase
SeqId_18315_38	3387	-0.155838	0.239056	0.57493	Q96DX8	64108	RTP4	Receptor-transporting protein 4
SeqId_18316_75	3387	-0.0866307	0.583279	0.831255	Q9UH03	55964	SEPTIN3	Neuronal-specific septin-3	Brain
SeqId_18317_111	3387	0.174802	0.216945	0.553823	O76080	7763	ZFAND5	AN1-type zinc finger protein 5
SeqId_18318_98	3387	0.0641096	0.25101	0.585009	Q99963	6457	SH3GL3	Endophilin-A3
SeqId_18319_7	3387	0.205624	0.0971844	0.405219	O00330	8050	PDHX	Pyruvate dehydrogenase protein X component, mitochondrial
SeqId_18321_38	3387	-0.0328187	0.820087	0.941599	P13995	10797	MTHFD2	Bifunctional methylenetetrahydrofolate dehydrogenase/cyclohydrolase, mitochondrial
SeqId_18322_15	3387	0.238337	0.0467375	0.290028	Q6NYC1	23210	JMJD6	Bifunctional arginine demethylase and lysyl-hydroxylase JMJD6
SeqId_18323_39	3387	-0.0654934	0.698065	0.892393	Q14194	1400	CRMP1	Dihydropyrimidinase-related protein 1
SeqId_18324_61	3387	-0.068178	0.516304	0.790327	P51687	6821	SUOX	Sulfite oxidase, mitochondrial
SeqId_18326_50	3387	0.0327732	0.767065	0.924181	P43361	4107	MAGEA8	Melanoma-associated antigen 8
SeqId_18327_6	3387	-0.0367281	0.764358	0.923843	Q9Y5X3	27131	SNX5	Sorting nexin-5
SeqId_18328_36	3387	-0.244696	0.126074	0.448942	Q96C36	29920	PYCR2	Pyrroline-5-carboxylate reductase 2
SeqId_18329_4	3387	0.120195	0.326188	0.653025	P11908	5634	PRPS2	Ribose-phosphate pyrophosphokinase 2
SeqId_18330_7	3387	0.122666	0.26366	0.596275	Q96G03	55276	PGM2	Phosphoglucomutase-2
SeqId_18332_17	3387	0.204339	0.283149	0.616433	O14810	10815	CPLX1	Complexin-1	Brain
SeqId_18337_4	3387	-0.0861659	0.18655	0.526456	O60547	2762	GMDS	GDP-mannose 4,6 dehydratase
SeqId_18338_26	3387	-0.0506281	0.223067	0.558781	O75874	3417	IDH1	Isocitrate dehydrogenase [NADP] cytoplasmic
SeqId_18339_207	3387	0.0778517	0.728374	0.903177	P49720	5691	PSMB3	Proteasome subunit beta type-3
SeqId_18340_2	3387	0.213792	0.0109497	0.145457	P28070	5692	PSMB4	Proteasome subunit beta type-4
SeqId_18342_2	3387	-0.0630553	0.378705	0.696541	Q9Y617	29968	PSAT1	Phosphoserine aminotransferase
SeqId_18343_10	3387	-0.0562586	0.696944	0.892393	Q9NUI1	26063	DECR2	Peroxisomal 2,4-dienoyl-CoA reductase
SeqId_18347_15	3387	-0.23393	0.303906	0.635151	P24043|P11047|P07942	3908|3912|3915	LAMA2|LAMB1|LAMC1	Laminin-2
SeqId_18348_89	3387	-0.253806	0.00348328	0.0799059	Q14103	3184	HNRNPD	Heterogeneous nuclear ribonucleoprotein D0
SeqId_18373_13	3387	0.167038	0.166581	0.502073	P35241	5962	RDX	Radixin
SeqId_18375_28	3387	-0.289336	0.00198432	0.0622043	Q9UBH0	26525	IL36RN	Interleukin-36 receptor antagonist protein
SeqId_18376_19	3387	0.0684379	0.301651	0.63384	P08590	4634	MYL3	Myosin light chain 3
SeqId_18380_78	3387	0.00910048	0.973694	0.993636	P02768	213	ALB	Serum albumin	Liver
SeqId_18381_16	3387	-0.0543215	0.561452	0.819799	P05091	217	ALDH2	Aldehyde dehydrogenase, mitochondrial
SeqId_18382_109	3387	-0.603291	7.85474e-05	0.00887095	P21964	1312	COMT	Catechol O-methyltransferase
SeqId_18383_9	3387	0.125854	0.0629392	0.336159	Q00688	2287	FKBP3	Peptidyl-prolyl cis-trans isomerase FKBP3
SeqId_18385_4	3387	0.448271	0.0717978	0.356828	O75832	5716	PSMD10	26S proteasome non-ATPase regulatory subunit 10
SeqId_18386_36	3387	0.0828907	0.624187	0.852525	P35754	2745	GLRX	Glutaredoxin-1
SeqId_18387_7	3387	0.171108	0.204046	0.54068	P50502	6767	ST13	Hsc70-interacting protein
SeqId_18389_11	3387	0.151426	0.270609	0.602948	P01562	3439	IFNA1	Interferon alpha-1/13
SeqId_18392_19	3387	-0.315829	0.0417094	0.274827	Q9NZL9	27430	MAT2B	Methionine adenosyltransferase 2 subunit beta
SeqId_18395_5	3387	0.0131811	0.924207	0.97998	P54922	141	ADPRH	[Protein ADP-ribosylarginine] hydrolase
SeqId_18396_10	3387	-0.0446327	0.79077	0.928792	Q08117	166	TLE5	Amino-terminal enhancer of split
SeqId_18397_5	3387	-0.0373212	0.581522	0.831163	P17516	1109	AKR1C4	Aldo-keto reductase family 1 member C4	Liver
SeqId_18398_1	3387	0.0210853	0.84574	0.949908	P51857	6718	AKR1D1	3-oxo-5-beta-steroid 4-dehydrogenase	Liver
SeqId_18399_1	3387	-0.432546	0.00890823	0.131081	O43687	9465	AKAP7	A-kinase anchor protein 7 isoforms alpha and beta
SeqId_18400_52	3387	-0.125523	0.0755797	0.366794	Q6NS38	121642	ALKBH2	DNA oxidative demethylase ALKBH2
SeqId_18401_18	3387	-0.0645068	0.561699	0.819799	Q96Q83	221120	ALKBH3	Alpha-ketoglutarate-dependent dioxygenase alkB homolog 3
SeqId_18402_1	3387	-0.243733	0.108987	0.42256	Q6DCA0	83607	AMMECR1L	AMMECR1-like protein
SeqId_18403_25	3387	-0.0804693	0.286577	0.620656	Q01433	271	AMPD2	AMP deaminase 2
SeqId_18404_22	3387	-0.181222	0.217634	0.554204	Q6NXT1	129138	ANKRD54	Ankyrin repeat domain-containing protein 54
SeqId_18405_117	3387	0.300918	0.0256938	0.215055	P56377	8905	AP1S2	AP-1 complex subunit sigma-2
SeqId_18407_36	3387	0.033505	0.643968	0.863951	Q9Y2Y0	23568	ARL2BP	ADP-ribosylation factor-like protein 2-binding protein
SeqId_18408_26	3387	0.0129794	0.874919	0.960046	P18085	378	ARF4	ADP-ribosylation factor 4
SeqId_18409_61	3387	0.105302	0.2734	0.605858	P84085	381	ARF5	ADP-ribosylation factor 5
SeqId_18410_26	3387	-0.121537	0.0458136	0.288123	Q8N4G2	80117	ARL14	ADP-ribosylation factor-like protein 14
SeqId_18411_83	3387	0.127464	0.357376	0.676207	Q9NXU5	54622	ARL15	ADP-ribosylation factor-like protein 15
SeqId_18413_24	3387	0.0623948	0.566654	0.822669	P49703	379	ARL4D	ADP-ribosylation factor-like protein 4D
SeqId_18414_26	3387	0.0102123	0.959733	0.989694	Q9Y689	26225	ARL5A	ADP-ribosylation factor-like protein 5A
SeqId_18415_16	3387	0.229906	0.0604393	0.328882	Q9H0F7	84100	ARL6	ADP-ribosylation factor-like protein 6
SeqId_18416_3	3387	-0.114934	0.353682	0.674379	Q6T311	132946	ARL9	ADP-ribosylation factor-like protein 9
SeqId_18417_3	3387	0.0291315	0.824373	0.942711	Q9HBK9	57412	AS3MT	Arsenite methyltransferase
SeqId_18419_20	3387	0.0818653	0.1363	0.465057	O15511	10092	ARPC5	Actin-related protein 2/3 complex subunit 5
SeqId_18422_41	3387	0.140738	0.0767112	0.368339	P53602	4597	MVD	Diphosphomevalonate decarboxylase
SeqId_18429_10	3387	0.287706	0.000188254	0.01696	P12830	999	CDH1	Cadherin-1
SeqId_18432_32	3387	0.0536369	0.464835	0.757152	P11234	5899	RALB	Ras-related protein Ral-B
SeqId_18434_141	3387	0.0560196	0.639051	0.860184	P62380	9519	TBPL1	TATA box-binding protein-like protein 1
SeqId_18435_40	3387	0.142375	0.160005	0.492439	Q14CS0	137886	UBXN2B	UBX domain-containing protein 2B
SeqId_18449_33	3387	-0.206249	0.00557966	0.101633	Q13427	9360	PPIG	Peptidyl-prolyl cis-trans isomerase G
SeqId_18458_4	3387	-0.237783	0.124565	0.447729	Q9H7Z7	80142	PTGES2	Prostaglandin E synthase 2
SeqId_18483_36	3387	-0.43128	0.0021884	0.0634182	P47224	5877	RABIF	Guanine nucleotide exchange factor MSS4
SeqId_18813_15	3387	-0.0247718	0.804806	0.934873	Q9NUU7	55308	DDX19A	ATP-dependent RNA helicase DDX19A
SeqId_18814_21	3387	0.050907	0.711867	0.898278	P08476|P55103	3624|3626	INHBA|INHBC	Inhibin beta A chain:Inhibin beta C chain heterodimer	Liver
SeqId_18817_50	3387	0.0332674	0.628015	0.854835	P83916	10951	CBX1	Chromobox protein homolog 1
SeqId_18819_21	3387	0.0406128	0.826802	0.943094	P45877	5480	PPIC	Peptidyl-prolyl cis-trans isomerase C
SeqId_18821_9	3387	0.0238552	0.622853	0.852045	P0C0L4|P0C0L5	720|100293534	C4A|C4B	C4a anaphylatoxin
SeqId_18823_52	3387	0.00552777	0.935441	0.98264	Q8N257	128312	H2BU1	Histone H2B type 3-B
SeqId_18824_7	3387	0.143888	0.094081	0.399522	Q14240	1974	EIF4A2	Eukaryotic initiation factor 4A-II
SeqId_18829_4	3387	0.0755768	0.247668	0.581646	P60842	1973	EIF4A1	Eukaryotic initiation factor 4A-I
SeqId_18830_1	3387	-0.220363	0.0217288	0.198075	Q8WWA0	55600	ITLN1	Intelectin-1	Adipose
SeqId_18831_6	3387	0.00345227	0.982721	0.995988	Q96JA1	26018	LRIG1	Leucine-rich repeats and immunoglobulin-like domains protein 1
SeqId_18832_65	3387	-0.0665612	0.349412	0.672103	P0DJI9	6289	SAA2	Serum amyloid A-2 protein	Liver
SeqId_18833_76	3387	0.249926	0.0311257	0.237649	Q15121	8682	PEA15	Astrocytic phosphoprotein PEA-15	Brain
SeqId_18837_9	3387	-0.226719	0.144643	0.473395	Q96EQ0	54557	SGTB	Small glutamine-rich tetratricopeptide repeat-containing protein beta
SeqId_18839_24	3387	0.082578	0.135322	0.464625	P01266	7038	TG	Thyroglobulin
SeqId_18840_205	3387	0.107557	0.401335	0.711443	O14796	117157	SH2D1B	SH2 domain-containing protein 1B
SeqId_18841_1	3387	-0.0322558	0.762661	0.923462	Q9UIV8	5275	SERPINB13	Serpin B13
SeqId_18842_24	3387	0.139361	0.456544	0.752583	P62837	7322	UBE2D2	Ubiquitin-conjugating enzyme E2 D2
SeqId_18859_7	3387	-0.219332	0.00352597	0.0805125	O60516	8637	EIF4EBP3	Eukaryotic translation initiation factor 4E-binding protein 3
SeqId_18860_2	3387	0.217241	0.152753	0.483974	Q8N5S9	84254	CAMKK1	Calcium/calmodulin-dependent protein kinase kinase 1
SeqId_18863_176	3387	-0.02066	0.885233	0.964715	Q9Y4C5	9435	CHST2	Carbohydrate sulfotransferase 2
SeqId_18864_7	3387	0.100102	0.363759	0.681102	P35030	5646	PRSS3	Trypsin-3	Pancreas
SeqId_18866_8	3387	-0.262197	0.0436031	0.281686	Q96LZ3	5535	PPP3R2	Calcineurin subunit B type 2
SeqId_18868_7	3387	-0.0892604	0.271871	0.603548	Q13185	11335	CBX3	Chromobox protein homolog 3
SeqId_18870_1	3387	-0.143845	0.390957	0.707374	P07766	916	CD3E	T-cell surface glycoprotein CD3 epsilon chain
SeqId_18871_24	3387	0.180788	0.387704	0.705246	Q9BQI0	83543	AIF1L	Allograft inflammatory factor 1-like
SeqId_18873_8	3387	0.0207378	0.825554	0.942931	P31997	1088	CEACAM8	Carcinoembryonic antigen-related cell adhesion molecule 8	Immune
SeqId_18874_66	3387	-0.0545693	0.669822	0.876411	P49715	1050	CEBPA	CCAAT/enhancer-binding protein alpha
SeqId_18875_125	3387	0.0872869	0.507371	0.783185	P02458	1280	COL2A1	Chondrocalcin
SeqId_18876_77	3387	-0.0663774	0.769941	0.924181	Q8NCG5	10164	CHST4	Carbohydrate sulfotransferase 4
SeqId_18877_15	3387	0.0236881	0.902666	0.971483	Q99439	1265	CNN2	Calponin-2
SeqId_18878_15	3387	0.157207	0.292017	0.6266	O60565	26585	GREM1	Gremlin-1
SeqId_18880_81	3387	0.23649	0.195558	0.534701	P02461	1281	COL3A1	Collagen Type III
SeqId_18881_7	3387	0.158187	0.29062	0.62528	P48960	976	ADGRE5	CD97 antigen
SeqId_18882_7	3387	0.168741	0.293685	0.62777	Q9H4D0	64084	CLSTN2	Calsyntenin-2
SeqId_18883_4	3387	-0.202826	0.0546086	0.314269	P60981	11034	DSTN	Destrin
SeqId_18884_22	3387	-0.0719705	0.572589	0.824459	Q9UDY4	11080	DNAJB4	DnaJ homolog subfamily B member 4
SeqId_18886_28	3387	0.0803626	0.536691	0.803658	Q8TD84	57453	DSCAML1	Down syndrome cell adhesion molecule-like protein 1
SeqId_18887_7	3387	0.0355306	0.625438	0.852802	Q9Y5L3	954	ENTPD2	Ectonucleoside triphosphate diphosphohydrolase 2
SeqId_18888_37	3387	-0.0590647	0.70555	0.895525	A6NFH5	646486	FABP12	Fatty acid-binding protein 12
SeqId_18890_227	3387	0.249056	0.256098	0.59049	P02675	2244	FGB	Fibrinogen beta chain	Liver
SeqId_18891_98	3387	0.190711	0.091699	0.397175	P32456	2634	GBP2	Guanylate-binding protein 2
SeqId_18892_48	3387	-0.00769158	0.959105	0.989694	O75487	2239	GPC4	Glypican-4
SeqId_18893_26	3387	-0.121697	0.440417	0.742773	Q9Y653	9289	ADGRG1	Adhesion G-protein coupled receptor G1
SeqId_18894_1	3387	-0.186952	0.0834732	0.38179	P18283	2877	GPX2	Glutathione peroxidase 2
SeqId_18895_54	3387	0.0300771	0.635654	0.858592	Q03013	2948	GSTM4	Glutathione S-transferase Mu 4
SeqId_18896_23	3387	-0.477675	0.0490786	0.297758	Q8IZP7	266722	HS6ST3	Heparan-sulfate 6-O-sulfotransferase 3
SeqId_18897_31	3387	-0.0891558	0.501776	0.780874	Q92769	3066	HDAC2	Histone deacetylase 2
SeqId_18898_36	3387	-0.217046	0.257585	0.591245	Q5TGJ6	154150	HDGFL1	Hepatoma-derived growth factor-like protein 1
SeqId_18899_82	3387	0.0643616	0.656834	0.870138	Q9Y3E1	50810	HDGFL3	Hepatoma-derived growth factor-related protein 3
SeqId_18900_37	3387	0.46182	0.0224447	0.201821	P01112	3265	HRAS	GTPase HRas
SeqId_18901_26	3387	0.116489	0.461092	0.756562	P0DMV9	3303	HSPA1B	Heat shock 70 kDa protein 1B
SeqId_18904_23	3387	0.0784727	0.637153	0.859307	Q16566	814	CAMK4	Calcium/calmodulin-dependent protein kinase type IV	Brain
SeqId_18905_5	3387	0.201957	0.089162	0.393409	P08779	3868	KRT16	Keratin, type I cytoskeletal 16
SeqId_18907_97	3387	0.520073	0.0231276	0.202854	P43629	3811	KIR3DL1	Killer cell immunoglobulin-like receptor 3DL1	Immune
SeqId_18909_11	3387	0.0139512	0.907232	0.972821	Q96B26	11340	EXOSC8	Exosome complex component RRP43
SeqId_18910_45	3387	-0.0130056	0.891871	0.968491	O14910	8825	LIN7A	Protein lin-7 homolog A
SeqId_18914_188	3387	-0.0438856	0.721162	0.899411	Q99487	5051	PAFAH2	Platelet-activating factor acetylhydrolase 2, cytoplasmic
SeqId_18916_25	3387	-0.151792	0.0323737	0.240858	Q9BY32	3704	ITPA	Inosine triphosphate pyrophosphatase
SeqId_18917_53	3387	0.0964264	0.37047	0.687263	P04746	279	AMY2A	Pancreatic alpha-amylase	Pancreas
SeqId_18918_86	3387	-0.141154	0.475772	0.764158	P27815	5141	PDE4A	cAMP-specific 3',5'-cyclic phosphodiesterase 4A
SeqId_18921_30	3387	0.165812	0.335947	0.660826	P78562	5251	PHEX	Phosphate-regulating neutral endopeptidase
SeqId_18922_27	3387	0.411444	0.00276261	0.0706072	P34810	968	CD68	Macrosialin
SeqId_18925_24	3387	0.0226835	0.718723	0.899328	P28066	5686	PSMA5	Proteasome subunit alpha type-5
SeqId_18926_7	3387	-0.0793394	0.668809	0.875779	P25788	5684	PSMA3	Proteasome subunit alpha type-3
SeqId_18927_14	3387	-0.30925	0.0738653	0.362738	Q6H3X3	353091	RAET1G	Retinoic acid early transcript 1G protein
SeqId_18928_10	3387	0.0372052	0.769673	0.924181	Q8WXG8	170591	S100Z	Protein S100-Z	Immune
SeqId_18930_28	3387	-0.182955	0.257113	0.591245	O94813	9353	SLIT2	Slit homolog 2 protein
SeqId_18931_40	3387	0.0527009	0.582768	0.831208	O75094	6586	SLIT3	Slit homolog 3 protein
SeqId_18932_84	3387	0.0376999	0.648081	0.864864	Q9HAN9	64802	NMNAT1	Nicotinamide/nicotinic acid mononucleotide adenylyltransferase 1
SeqId_18933_4	3387	0.0416218	0.734806	0.90711	P49221	7047	TGM4	Protein-glutamine gamma-glutamyltransferase 4
SeqId_18934_50	3387	-0.267789	0.0142054	0.162558	P21980	7052	TGM2	Protein-glutamine gamma-glutamyltransferase 2
SeqId_18935_14	3387	0.0240607	0.845084	0.949908	O60602	7100	TLR5	Toll-like receptor 5
SeqId_18938_3	3387	-0.390265	0.00282054	0.0713049	P98155	7436	VLDLR	Very low-density lipoprotein receptor
SeqId_18942_11	3387	0.109907	0.502829	0.781286	P28065	5698	PSMB9	Proteasome subunit beta type-9
SeqId_18943_4	3387	-0.00396896	0.973453	0.993636	Q8N8N7	145482	PTGR2	Prostaglandin reductase 2
SeqId_18945_11	3387	-0.0065493	0.970842	0.993636	Q08116	5996	RGS1	Regulator of G-protein signaling 1
SeqId_18947_3	3387	-0.177707	0.11163	0.425909	Q96PB8	116135	LRRC3B	Leucine-rich repeat-containing protein 3B
SeqId_18950_13	3387	-0.020451	0.656839	0.870138	P15153	5880	RAC2	Ras-related C3 botulinum toxin substrate 2	Immune
SeqId_19108_50	3387	0.0683771	0.668524	0.875779	P51608	4204	MECP2	Methyl-CpG-binding protein 2
SeqId_19109_32	3387	0.222696	0.218259	0.554603	Q8IYN2	90843	TCEAL8	Transcription elongation factor A protein-like 8
SeqId_19110_6	3387	0.113034	0.374803	0.692555	Q9Y316	51072	MEMO1	Protein MEMO1
SeqId_19111_10	3387	0.326306	0.0090429	0.131623	P61081	9040	UBE2M	NEDD8-conjugating enzyme Ubc12
SeqId_19112_2	3387	0.105306	0.130875	0.455397	Q969E4	85012	TCEAL3	Transcription elongation factor A protein-like 3
SeqId_19113_66	3387	0.0937683	0.103131	0.413959	Q9UJC5	83699	SH3BGRL2	SH3 domain-binding glutamic acid-rich-like protein 2
SeqId_19114_8	3387	0.0801743	0.450133	0.749466	O00142	7084	TK2	Thymidine kinase 2, mitochondrial
SeqId_19115_13	3387	-0.170719	0.183547	0.524667	Q96DG6	134147	CMBL	Carboxymethylenebutenolidase homolog
SeqId_19116_1	3387	0.497891	0.0292613	0.231272	Q8TDH9	63915	BLOC1S5	Biogenesis of lysosome-related organelles complex 1 subunit 5
SeqId_19117_3	3387	0.129108	0.0314046	0.237844	Q96A00	94274	PPP1R14A	Protein phosphatase 1 regulatory subunit 14A
SeqId_19118_47	3387	0.307169	0.0160873	0.171057	Q92882	26578	OSTF1	Osteoclast-stimulating factor 1
SeqId_19119_10	3387	0.0906311	0.462812	0.757076	P35638	1649	DDIT3	DNA damage-inducible transcript 3 protein
SeqId_19120_33	3387	0.374872	0.00965906	0.135968	P14920	1610	DAO	D-amino-acid oxidase
SeqId_19121_3	3387	0.158192	0.22244	0.558781	Q9UHD9	29978	UBQLN2	Ubiquilin-2
SeqId_19122_47	3387	0.276875	2.77124e-05	0.00457717	O14950	103910	MYL12B	Myosin regulatory light chain 12B
SeqId_19123_6	3387	-0.105899	0.450906	0.75017	Q8NI38	84807	NFKBID	NF-kappa-B inhibitor delta
SeqId_19124_9	3387	-0.00684847	0.94039	0.98429	Q8WVY7	134510	UBLCP1	Ubiquitin-like domain-containing CTD phosphatase 1
SeqId_19125_26	3387	0.299267	0.0452383	0.287011	P13861	5576	PRKAR2A	cAMP-dependent protein kinase type II-alpha regulatory subunit
SeqId_19126_4	3387	-0.389955	0.0949604	0.40109	Q9NQG5	58490	RPRD1B	Regulation of nuclear pre-mRNA domain-containing protein 1B
SeqId_19127_1	3387	0.231232	0.0836545	0.38179	O14558	126393	HSPB6	Heat shock protein beta-6
SeqId_19129_15	3387	0.336559	0.01116	0.146304	Q2M296	64779	MTHFSD	Methenyltetrahydrofolate synthase domain-containing protein
SeqId_19130_81	3387	-0.180812	0.291359	0.625979	P50452	5271	SERPINB8	Serpin B8
SeqId_19131_184	3387	0.15244	0.174516	0.512582	Q01085	7073	TIAL1	Nucleolysin TIAR
SeqId_19132_1	3387	-0.0822304	0.555558	0.817265	Q5T653	51069	MRPL2	39S ribosomal protein L2, mitochondrial
SeqId_19134_66	3387	-0.0283943	0.820488	0.941661	P53803	5440	POLR2K	DNA-directed RNA polymerases I, II, and III subunit RPABC4
SeqId_19135_5	3387	-0.0865997	0.348276	0.671607	Q969T7	115024	NT5C3B	7-methylguanosine phosphate-specific 5'-nucleotidase
SeqId_19136_22	3387	-0.0841997	0.31125	0.640495	Q02252	4329	ALDH6A1	Methylmalonate-semialdehyde dehydrogenase [acylating], mitochondrial
SeqId_19139_3	3387	0.0463094	0.50255	0.781096	O75031	11077	HSF2BP	Heat shock factor 2-binding protein
SeqId_19141_22	3387	0.00946431	0.855727	0.953542	P51397	1611	DAP	Death-associated protein 1
SeqId_19142_39	3387	-0.0565399	0.667878	0.875779	Q9UJW3	29947	DNMT3L	DNA (cytosine-5)-methyltransferase 3-like
SeqId_19143_38	3387	0.104198	0.451253	0.750322	Q6BCY4	51700	CYB5R2	NADH-cytochrome b5 reductase 2
SeqId_19144_9	3387	0.100152	0.244371	0.579082	P15884	6925	TCF4	Transcription factor 4
SeqId_19145_4	3387	0.28758	0.105878	0.418949	Q8N565	55686	MREG	Melanoregulin
SeqId_19147_6	3387	-0.0507607	0.736964	0.908991	Q9UHV8	29124	LGALS13	Galactoside-binding soluble lectin 13
SeqId_19148_58	3387	0.097404	0.315837	0.643063	O60220	1678	TIMM8A	Mitochondrial import inner membrane translocase subunit Tim8 A
SeqId_19150_20	3387	-0.0579712	0.408297	0.716175	O60256	5636	PRPSAP2	Phosphoribosyl pyrophosphate synthase-associated protein 2
SeqId_19152_4	3387	0.243149	0.114609	0.432615	P41236	5504	PPP1R2	Protein phosphatase inhibitor 2
SeqId_19153_53	3387	0.197821	0.410671	0.718608	Q15777	744	MPPED2	Metallophosphoesterase MPPED2
SeqId_19154_41	3387	-0.0973443	0.348378	0.671607	P07093	5270	SERPINE2	Glia-derived nexin
SeqId_19158_1	3387	0.140351	0.150415	0.480843	Q15004	9768	PCLAF	PCNA-associated factor
SeqId_19159_9	3387	0.051758	0.660291	0.871999	Q9HCU8	57804	POLD4	DNA polymerase delta subunit 4
SeqId_19161_1	3387	0.116432	0.3026	0.634794	Q9Y4E8	9958	USP15	Ubiquitin carboxyl-terminal hydrolase 15
SeqId_19163_26	3387	-0.0451729	0.40238	0.711904	Q96AG4	55379	LRRC59	Leucine-rich repeat-containing protein 59
SeqId_19166_15	3387	-0.106672	0.396292	0.70889	P39019	6223	RPS19	40S ribosomal protein S19
SeqId_19168_71	3387	0.131289	0.321902	0.648121	O43586	9051	PSTPIP1	Proline-serine-threonine phosphatase-interacting protein 1	Immune
SeqId_19169_88	3387	0.215748	0.00685455	0.11343	O43427	9158	FIBP	Acidic fibroblast growth factor intracellular-binding protein
SeqId_19170_25	3387	0.398756	0.104092	0.41528	Q9NRF9	54107	POLE3	DNA polymerase epsilon subunit 3
SeqId_19173_5	3387	-0.000306498	0.996379	0.999267	Q8TCF1	79752	ZFAND1	AN1-type zinc finger protein 1
SeqId_19174_141	3387	0.284144	0.178443	0.517066	Q7Z5G4	51125	GOLGA7	Golgin subfamily A member 7
SeqId_19175_18	3387	0.129887	0.119356	0.437969	P49006	65108	MARCKSL1	MARCKS-related protein
SeqId_19176_27	3387	0.113595	0.509133	0.784438	Q9NUQ9	51571	CYRIB	Protein FAM49B
SeqId_19177_7	3387	0.0703297	0.312222	0.64086	Q7L9L4	92597	MOB1B	MOB kinase activator 1B
SeqId_19180_38	3387	-0.211102	0.11969	0.438009	Q9UBP9	51454	GULP1	PTB domain-containing engulfment adapter protein 1
SeqId_19183_164	3387	0.0791101	0.406648	0.715007	P30050	6136	RPL12	60S ribosomal protein L12
SeqId_19187_21	3387	-0.0106687	0.951051	0.98773	O95630	10617	STAMBP	STAM-binding protein
SeqId_19188_21	3387	0.107621	0.0972502	0.405219	Q99733	4676	NAP1L4	nucleosome assembly protein 1-like 4
SeqId_19189_2	3387	-0.187251	0.000636222	0.0344843	P54578	9097	USP14	Ubiquitin carboxyl-terminal hydrolase 14
SeqId_19190_4	3387	0.089383	0.732288	0.905311	O14933	9246	UBE2L6	Ubiquitin/ISG15-conjugating enzyme E2 L6
SeqId_19193_18	3387	0.0724222	0.722013	0.899793	P61758	7411	VBP1	Prefoldin subunit 3
SeqId_19194_9	3387	0.108148	0.0810106	0.37671	Q8TEA8	92675	DTD1	D-tyrosyl-tRNA(Tyr) deacylase 1
SeqId_19195_85	3387	-0.263109	0.0776457	0.370293	P46782	6193	RPS5	40S ribosomal protein S5
SeqId_19196_73	3387	0.0542978	0.639289	0.860184	Q9BPY8	84525	HOPX	Homeodomain-only protein
SeqId_19197_95	3387	-0.0188157	0.739819	0.909784	P24752	38	ACAT1	Acetyl-CoA acetyltransferase, mitochondrial
SeqId_19199_3	3387	0.20723	0.305123	0.636315	P52435	5439	POLR2J	DNA-directed RNA polymerase II subunit RPB11-a
SeqId_19200_16	3387	0.135142	0.386163	0.704248	Q16718	4698	NDUFA5	NADH dehydrogenase [ubiquinone] 1 alpha subcomplex subunit 5
SeqId_19202_10	3387	-0.0024026	0.964746	0.990534	Q06187	695	BTK	Tyrosine-protein kinase BTK
SeqId_19206_20	3387	-0.425396	0.0146726	0.163745	P36639	4521	NUDT1	7,8-dihydro-8-oxoguanine triphosphatase
SeqId_19207_119	3387	-0.239232	0.103605	0.414001	P55263	132	ADK	Adenosine kinase
SeqId_19208_8	3387	-0.400575	0.0107226	0.144376	P27037	92	ACVR2A	Activin receptor type-2A
SeqId_19209_6	3387	0.155961	0.136417	0.465057	P25963	4792	NFKBIA	NF-kappa-B inhibitor alpha
SeqId_19212_4	3387	-0.196291	0.122438	0.443496	Q9UGM3	1755	DMBT1	Deleted in malignant brain tumors 1 protein
SeqId_19213_1	3387	-0.195768	0.270992	0.602948	O60575	27290	SPINK4	Serine protease inhibitor Kazal-type 4	Intestine
SeqId_19215_7	3387	0.168278	0.0798961	0.374891	Q92597	10397	NDRG1	Protein NDRG1
SeqId_19219_71	3387	0.0372561	0.780258	0.92603	P61970	10204	NUTF2	Nuclear transport factor 2
SeqId_19222_124	3387	0.0992762	0.211355	0.549169	P61020	5869	RAB5B	Ras-related protein Rab-5B
SeqId_19223_6	3387	0.24449	0.0132424	0.157352	P62820	5861	RAB1A	Ras-related protein Rab-1A
SeqId_19224_5	3387	-0.0268929	0.70569	0.895525	O14602	9086	EIF1AY	Eukaryotic translation initiation factor 1A, Y-chromosomal
SeqId_19225_11	3387	0.00385075	0.985156	0.996207	Q8WV28	29760	BLNK	B-cell linker protein
SeqId_19227_18	3387	-0.231278	0.38625	0.704248	Q16520	10538	BATF	Basic leucine zipper transcriptional factor ATF-like
SeqId_19228_11	3387	0.248449	0.14544	0.473395	O95816	9532	BAG2	BAG family molecular chaperone regulator 2
SeqId_19229_92	3387	0.127333	0.100734	0.411226	Q86YM7	9456	HOMER1	Homer protein homolog 1
SeqId_19230_12	3387	-0.0903588	0.398301	0.71024	P30711	2952	GSTT1	Glutathione S-transferase theta-1
SeqId_19231_22	3387	0.358033	0.0201844	0.192705	O75365	11156	PTP4A3	Protein tyrosine phosphatase type IVA 3
SeqId_19233_75	3387	0.313776	0.0163057	0.172638	O00244	475	ATOX1	Copper transport protein ATOX1
SeqId_19236_24	3387	0.0862383	0.471036	0.761798	P53999	10923	SUB1	Activated RNA polymerase II transcriptional coactivator p15
SeqId_19237_17	3387	-0.27941	0.053085	0.307645	P30046	1652	DDT	D-dopachrome decarboxylase
SeqId_19238_12	3387	0.0342198	0.76784	0.924181	P15104	2752	GLUL	Glutamine synthetase
SeqId_19239_5	3387	0.0917693	0.308664	0.639472	P84077	375	ARF1	ADP-ribosylation factor 1
SeqId_19240_265	3387	0.191483	0.00725654	0.116485	Q13442	11333	PDAP1	28 kDa heat- and acid-stable phosphoprotein
SeqId_19241_31	3387	0.255752	0.0562251	0.317509	P82980	83758	RBP5	Retinol-binding protein 5
SeqId_19242_21	3387	-0.221137	0.143645	0.473345	O60925	5201	PFDN1	Prefoldin subunit 1
SeqId_19243_2	3387	0.403002	0.0362121	0.253076	Q9UHV9	5202	PFDN2	Prefoldin subunit 2
SeqId_19247_1	3387	-0.345047	0.0139142	0.161103	P51668	7321	UBE2D1	Ubiquitin-conjugating enzyme E2 D1
SeqId_19249_18	3387	0.141016	0.0425384	0.277012	Q15046	3735	KARS1	Lysine--tRNA ligase
SeqId_19250_50	3387	0.158197	0.0223406	0.201672	Q99417	26292	MYCBP	C-Myc-binding protein
SeqId_19251_56	3387	-0.0639184	0.481747	0.768134	P10124	5552	SRGN	Serglycin	Immune
SeqId_19252_67	3387	-0.0311151	0.786992	0.926137	P49721	5690	PSMB2	Proteasome subunit beta type-2
SeqId_19253_82	3387	-0.0816214	0.404849	0.713801	Q8WUD1	84932	RAB2B	Ras-related protein Rab-2B
SeqId_19254_125	3387	-0.0596252	0.248041	0.581646	P36959	2766	GMPR	GMP reductase 1
SeqId_19255_124	3387	-0.120213	0.390716	0.707344	Q9NPJ8	55916	NXT2	NTF2-related export protein 2
SeqId_19257_11	3387	0.14013	0.163823	0.499226	P09496	1211	CLTA	Clathrin light chain A
SeqId_19258_24	3387	0.0187941	0.911031	0.974559	Q92947	2639	GCDH	Glutaryl-CoA dehydrogenase, mitochondrial
SeqId_19259_176	3387	0.0875908	0.203816	0.54068	P05198	1965	EIF2S1	Eukaryotic translation initiation factor 2 subunit 1
SeqId_19260_4	3387	0.0133366	0.89828	0.970452	O14908	10755	GIPC1	PDZ domain-containing protein GIPC1
SeqId_19261_12	3387	0.194645	0.214944	0.552411	Q9H190	27111	SDCBP2	Syntenin-2
SeqId_19262_219	3387	-0.114139	0.198234	0.536911	P49748	37	ACADVL	Very long-chain specific acyl-CoA dehydrogenase, mitochondrial
SeqId_19263_147	3387	0.068908	0.376409	0.694123	P06730	1977	EIF4E	Eukaryotic translation initiation factor 4E
SeqId_19264_6	3387	-0.00504961	0.951266	0.987741	P15927	6118	RPA2	Replication protein A 32 kDa subunit
SeqId_19265_9	3387	-0.145396	0.0572273	0.320771	P17987	6950	TCP1	T-complex protein 1 subunit alpha
SeqId_19266_35	3387	0.200032	0.0636242	0.337466	Q13283	10146	G3BP1	Ras GTPase-activating protein-binding protein 1
SeqId_19267_14	3387	-0.262961	3.34066e-06	0.00157902	Q16775	3029	HAGH	Hydroxyacylglutathione hydrolase, mitochondrial
SeqId_19270_26	3387	-0.125458	0.014586	0.163515	P54577	8565	YARS1	Tyrosine--tRNA ligase, cytoplasmic
SeqId_19271_64	3387	0.156699	0.286967	0.620656	P63096	2770	GNAI1	Guanine nucleotide-binding protein G(i) subunit alpha-1
SeqId_19272_9	3387	0.0814838	0.410186	0.718442	Q9UBV8	553115	PEF1	Peflin
SeqId_19273_3	3387	0.0440594	0.786821	0.926137	P00390	2936	GSR	Glutathione reductase, mitochondrial
SeqId_19274_80	3387	0.0789117	0.265019	0.597981	Q13424	6640	SNTA1	Alpha-1-syntrophin
SeqId_19275_68	3387	0.08303	0.190628	0.529462	P51553	3421	IDH3G	Isocitrate dehydrogenase [NAD] subunit gamma, mitochondrial
SeqId_19276_124	3387	-0.121333	0.299981	0.633266	P62308	6637	SNRPG	Small nuclear ribonucleoprotein G
SeqId_19277_4	3387	-0.17498	0.0562062	0.317509	Q8NFU3	100131187	TSTD1	Thiosulfate sulfurtransferase/rhodanese-like domain-containing protein 1
SeqId_19278_19	3387	-0.0208688	0.813381	0.937934	Q9H0U4	81876	RAB1B	Ras-related protein Rab-1B
SeqId_19279_42	3387	-0.226064	0.249708	0.583598	P09455	5947	RBP1	Retinol-binding protein 1
SeqId_19280_29	3387	0.115814	0.47339	0.7628	P61077	7323	UBE2D3	Ubiquitin-conjugating enzyme E2 D3
SeqId_19281_86	3387	0.0739005	0.70564	0.895525	O15525	4097	MAFG	Transcription factor MafG
SeqId_19282_3	3387	-0.0915934	0.347285	0.670875	P51153	5872	RAB13	Ras-related protein Rab-13
SeqId_19286_30	3387	0.00589791	0.958842	0.989694	Q02045	4636	MYL5	Myosin light chain 5
SeqId_19287_59	3387	-0.0053471	0.974815	0.993636	O43583	8562	DENR	Density-regulated protein
SeqId_19289_29	3387	0.238728	0.00116347	0.0460354	P06132	7389	UROD	Uroporphyrinogen decarboxylase
SeqId_19290_5	3387	-0.130715	0.562044	0.820061	P00492	3251	HPRT1	Hypoxanthine-guanine phosphoribosyltransferase
SeqId_19291_2	3387	0.0910301	0.511453	0.786302	O14958	845	CASQ2	Calsequestrin-2
SeqId_19293_6	3387	0.185394	0.098753	0.406996	O75436	9559	VPS26A	Vacuolar protein sorting-associated protein 26A
SeqId_19294_26	3387	-0.262252	0.0320937	0.239494	Q9P021	9419	CRIPT	Cysteine-rich PDZ-binding protein
SeqId_19295_32	3387	-0.225024	0.000959394	0.0406308	P36873	5501	PPP1CC	Serine/threonine-protein phosphatase PP1-gamma catalytic subunit
SeqId_19296_51	3387	0.173829	0.12781	0.450622	Q01449	58498	MYL7	Myosin regulatory light chain 2, atrial isoform	Heart
SeqId_19297_4	3387	0.0290413	0.688944	0.889131	P11413	2539	G6PD	Glucose-6-phosphate 1-dehydrogenase
SeqId_19302_7	3387	-0.28149	0.173858	0.511561	Q6P9H5	474344	GIMAP6	GTPase IMAP family member 6
SeqId_19303_64	3387	-0.35564	0.0139156	0.161103	Q6UWS5	100303755	PET117	Protein PET117 homolog, mitochondrial
SeqId_19310_81	3387	-0.153519	0.124712	0.447729	O14579	11316	COPE	Coatomer subunit epsilon
SeqId_19311_15	3387	-0.0764884	0.705838	0.895525	P22914	1427	CRYGS	Beta-crystallin S
SeqId_19316_2	3387	-0.39842	0.000939389	0.0405195	Q8IWL3	150274	HSCB	Iron-sulfur cluster co-chaperone protein HscB, mitochondrial
SeqId_19317_114	3387	0.067064	0.672902	0.878958	P15309	55	ACP3	Prostatic acid phosphatase
SeqId_19323_1	3387	0.0455826	0.523433	0.795098	O00559	9166	EBAG9	Receptor-binding cancer antigen expressed on SiSo cells
SeqId_19325_21	3387	-0.148676	0.186366	0.526456	Q96IU4	84836	ABHD14B	Protein ABHD14B
SeqId_19327_31	3387	-0.0636121	0.655634	0.869602	O14929	8520	HAT1	Histone acetyltransferase type B catalytic subunit
SeqId_19328_51	3387	-0.524782	0.118108	0.437061	O96017	11200	CHEK2	Serine/threonine-protein kinase Chk2
SeqId_19329_31	3387	0.0653054	0.774321	0.925308	Q9H422	10114	HIPK3	Homeodomain-interacting protein kinase 3
SeqId_19331_18	3387	0.123939	0.211877	0.549372	Q9UQB8	10458	BAIAP2	Brain-specific angiogenesis inhibitor 1-associated protein 2
SeqId_19332_1	3387	0.469684	0.0231307	0.202854	Q9Y3A3	25843	MOB4	MOB-like protein phocein
SeqId_19333_4	3387	0.0925074	0.279818	0.613226	P61978	3190	HNRNPK	Heterogeneous nuclear ribonucleoprotein K
SeqId_19334_62	3387	0.312064	0.00618353	0.106757	O95881	51060	TXNDC12	Thioredoxin domain-containing protein 12
SeqId_19335_2	3387	0.177311	0.00375748	0.0835178	Q9UK76	51155	JPT1	Hematological and neurological expressed 1 protein
SeqId_19338_3	3387	-0.179423	0.330884	0.656074	Q8WZA0	84328	LZIC	Protein LZIC
SeqId_19341_36	3387	0.0963935	0.593751	0.837658	Q9BR61	84320	ACBD6	Acyl-CoA-binding domain-containing protein 6
SeqId_19347_37	3387	-0.172937	0.373201	0.690519	O43570	771	CA12	Carbonic anhydrase 12
SeqId_19353_25	3387	-0.25669	0.295201	0.628047	Q86WC4	28962	OSTM1	Osteopetrosis-associated transmembrane protein 1
SeqId_19356_20	3387	-0.281568	0.0177136	0.179571	Q6ZVM7	146691	TOM1L2	TOM1-like protein 2
SeqId_19357_11	3387	-0.0585066	0.612686	0.847295	P51809	6845	VAMP7	Vesicle-associated membrane protein 7
SeqId_19360_22	3387	-0.284628	0.254885	0.589595	Q86UE6	347730	LRRTM1	Leucine-rich repeat transmembrane neuronal protein 1	Brain
SeqId_19361_78	3387	-0.00496857	0.968956	0.992184	O15232	4148	MATN3	Matrilin-3
SeqId_19364_163	3387	-0.156546	0.0837549	0.38179	P12004	5111	PCNA	Proliferating cell nuclear antigen
SeqId_19365_11	3387	0.142728	0.403219	0.712573	O15382	587	BCAT2	Branched-chain-amino-acid aminotransferase, mitochondrial
SeqId_19366_8	3387	-0.384109	0.0118909	0.149923	Q7Z412	55670	PEX26	Peroxisome assembly protein 26
SeqId_19367_34	3387	0.0313727	0.768319	0.924181	P42126	1632	ECI1	Enoyl-CoA delta isomerase 1, mitochondrial
SeqId_19369_17	3387	0.169277	0.144698	0.473395	Q92830	2648	KAT2A	Histone acetyltransferase KAT2A
SeqId_19370_30	3387	-0.0102906	0.963409	0.990534	Q9Y661	9951	HS3ST4	Heparan sulfate glucosamine 3-O-sulfotransferase 4	Brain
SeqId_19372_7	3387	-0.0754609	0.489271	0.77398	Q7Z553	161357	MDGA2	MAM domain-containing glycosylphosphatidylinositol anchor protein 2
SeqId_19373_3	3387	0.18896	7.09349e-05	0.00857275	P19105	10627	MYL12A	Myosin regulatory light chain 12A
SeqId_19374_72	3387	0.0307901	0.791586	0.928897	P56278	4515	MTCP1	Protein p13 MTCP-1
SeqId_19376_74	3387	-0.0520066	0.668479	0.875779	P40261	4837	NNMT	Nicotinamide N-methyltransferase
SeqId_19377_14	3387	-0.130635	1.58439e-06	0.0012177	O95897	93145	OLFM2	Noelin-2
SeqId_19379_154	3387	-0.180319	0.191257	0.52966	O95716	9545	RAB3D	Ras-related protein Rab-3D
SeqId_19381_7	3387	0.0265793	0.408016	0.716175	Q2M5E4	431704	RGS21	Regulator of G-protein signaling 21
SeqId_19383_131	3387	-0.141558	0.0527255	0.306783	Q9BW66	51550	CINP	Cyclin-dependent kinase 2-interacting protein
SeqId_19388_2	3387	-0.0933439	0.0935409	0.398192	P55289	1010	CDH12	Cadherin-12
SeqId_19392_6	3387	0.144483	0.236576	0.571822	O94760	23576	DDAH1	N(G),N(G)-dimethylarginine dimethylaminohydrolase 1
SeqId_19437_61	3387	-0.144504	0.369782	0.686757	P15692	7422	VEGFA	Isoform L-VEGF165
SeqId_19438_68	3387	0.0530405	0.708043	0.895902	O95926	25949	SYF2	Pre-mRNA-splicing factor SYF2
SeqId_19446_1	3387	-0.2473	0.103383	0.413959	Q9P2T1	51292	GMPR2	GMP reductase 2
SeqId_19448_104	3387	-0.170276	0.260819	0.593635	Q16831	7378	UPP1	Uridine phosphorylase 1
SeqId_19467_3	3387	-0.123162	0.52176	0.793774	Q9H477	64080	RBKS	Ribokinase
SeqId_19482_11	3387	-0.539462	0.000587378	0.0323488	Q9BSH5	81932	HDHD3	Haloacid dehalogenase-like hydrolase domain-containing protein 3
SeqId_19483_16	3387	-0.380967	0.00458137	0.0921711	Q06136	2531	KDSR	3-ketodihydrosphingosine reductase
SeqId_19488_1	3387	-0.150662	0.505509	0.781771	O75340	10016	PDCD6	Programmed cell death protein 6
SeqId_19491_11	3387	-0.0972138	0.502516	0.781096	Q92506	7923	HSD17B8	Estradiol 17-beta-dehydrogenase 8
SeqId_19492_5	3387	0.0551683	0.731078	0.904944	Q9UBP8	353219	KAAG1	Kidney-associated antigen 1	Kidney
SeqId_19496_1	3387	-0.377157	0.0184519	0.183627	Q9BXD5	80896	NPL	N-acetylneuraminate lyase
SeqId_19503_2	3387	0.263451	0.0403235	0.270143	O60493	8724	SNX3	Sorting nexin-3
SeqId_19504_22	3387	-0.0891496	0.360608	0.678429	P23919	1841	DTYMK	Thymidylate kinase
SeqId_19506_6	3387	0.0457202	0.674267	0.87944	Q6IB77	10249	GLYAT	Glycine N-acyltransferase
SeqId_19511_8	3387	-0.0449044	0.773398	0.925308	Q6PH85	55208	DCUN1D2	DCN1-like protein 2
SeqId_19516_10	3387	-0.027987	0.792691	0.929292	P52926	8091	HMGA2	High mobility group protein HMGI-C
SeqId_19518_12	3387	-0.532477	0.00255592	0.0680892	P52790	3101	HK3	Hexokinase-3	Immune
SeqId_19523_215	3387	0.061177	0.515004	0.789312	Q99497	11315	PARK7	Protein DJ-1
SeqId_19545_145	3387	-0.366493	0.00977645	0.136457	Q99497	11315	PARK7	Oxidized Protein deglycase DJ-1
SeqId_19553_14	3387	-0.189537	0.210812	0.549169	Q16623	6804	STX1A	Syntaxin-1A
SeqId_19555_1	3387	0.293583	0.00394644	0.0850201	P61956	6613	SUMO2	Small ubiquitin-related modifier 2
SeqId_19556_12	3387	-0.146957	0.341396	0.665391	P17927	1378	CR1	Complement receptor type 1	Immune
SeqId_19557_3	3387	0.0815852	0.556608	0.817833	Q86Z14	152831	KLB	Beta-klotho
SeqId_19558_10	3387	-0.051378	0.683086	0.88535	O75096	4038	LRP4	Low-density lipoprotein receptor-related protein 4
SeqId_19560_23	3387	0.136646	0.21977	0.557012	Q9HCM2	91584	PLXNA4	Plexin-A4
SeqId_19561_216	3387	0.226225	0.241833	0.577765	Q9Y4D7	23129	PLXND1	Plexin-D1
SeqId_19562_8	3387	0.288028	0.108264	0.421241	Q96RU2	57646	USP28	Ubiquitin carboxyl-terminal hydrolase 28
SeqId_19563_3	3387	-0.193972	0.454483	0.751123	Q9BYH1	23544	SEZ6L	Seizure 6-like protein	Brain
SeqId_19564_61	3387	-0.0519442	0.638567	0.860044	Q15306	3662	IRF4	Interferon regulatory factor 4
SeqId_19567_1	3387	-0.0360826	0.575359	0.826793	P00533	1956	EGFR	Epidermal growth factor receptor variant III
SeqId_19568_17	3387	0.064872	0.600364	0.840103	P40933	3600	IL15	Interleukin-15
SeqId_19570_12	3387	0.321799	0.100745	0.411226	P55075	2253	FGF8	Fibroblast growth factor 8
SeqId_19572_10	3387	-0.0293136	0.839573	0.948275	P53567	1054	CEBPG	CCAAT/enhancer-binding protein gamma
SeqId_19574_5	3387	-0.0947093	0.187519	0.526456	P05106|P08514	3674|3690	ITGA2B|ITGB3	Integrin alpha-IIb: beta-3 complex	Immune
SeqId_19575_4	3387	0.0469217	0.793936	0.929353	P19235	2057	EPOR	Erythropoietin receptor
SeqId_19578_19	3387	-0.0234121	0.674244	0.87944	O60496	9046	DOK2	Docking protein 2
SeqId_19579_5	3387	-0.0589106	0.784029	0.926137	P59665	1667	DEFA1	Neutrophil defensin 1	Immune
SeqId_19581_15	3387	-0.137382	0.267146	0.600515	P24593	3488	IGFBP5	Insulin-like growth factor-binding protein 5
SeqId_19584_33	3387	-0.231852	0.260041	0.593083	P31371	2254	FGF9	Fibroblast growth factor 9
SeqId_19586_89	3387	-0.0895215	0.206824	0.544533	Q96E17	115827	RAB3C	Ras-related protein Rab-3C
SeqId_19587_12	3387	-0.148519	0.125808	0.448942	P52294	3836	KPNA1	Importin subunit alpha-5
SeqId_19590_46	3387	0.00625292	0.930952	0.980924	P35247	6441	SFTPD	Pulmonary surfactant-associated protein D	Lung
SeqId_19596_18	3387	-0.166533	0.304104	0.635151	Q92994	2972	BRF1	Transcription factor IIIB 90 kDa subunit
SeqId_19601_15	3387	0.0564261	0.64046	0.860648	Q96DX5	140462	ASB9	Ankyrin repeat and SOCS box protein 9
SeqId_19602_36	3387	0.184871	0.130223	0.453446	P17535	3727	JUND	Transcription factor jun-D
SeqId_19606_28	3387	-0.532908	2.60474e-07	0.000322662	Q14623	3549	IHH	Indian hedgehog protein
SeqId_19612_3	3387	0.138859	0.464417	0.757152	P60033	975	CD81	CD81 antigen
SeqId_19614_8	3387	-0.124445	0.136459	0.465057	P20061	6947	TCN1	Transcobalamin-1
SeqId_19615_213	3387	0.185124	0.0610996	0.331234	Q9H0P0	51251	NT5C3A	Cytosolic 5'-nucleotidase 3A
SeqId_19616_100	3387	-0.146035	0.453747	0.750862	Q9BUP0	80303	EFHD1	EF-hand domain-containing protein D1
SeqId_19617_5	3387	0.218294	0.0015697	0.0547738	Q14914	22949	PTGR1	Prostaglandin reductase 1
SeqId_19620_16	3387	0.273509	0.022939	0.202854	Q15700	1740	DLG2	Disks large homolog 2
SeqId_19622_7	3387	-0.0180712	0.88168	0.963415	P08476	3624	INHBA	Inhibin beta A chain
SeqId_19623_26	3387	-0.251688	0.06493	0.340694	P08865	3921	RPSA	40S ribosomal protein SA
SeqId_19631_13	3387	0.0225483	0.640432	0.860648	P01042	3827	KNG1	Kininostatin
SeqId_19635_69	3387	-0.635579	0.000407134	0.026898	Q14314	10875	FGL2	Fibroleukin
SeqId_19636_23	3387	0.176026	0.542556	0.80756	P17693	3135	HLA-G	HLA class I histocompatibility antigen, alpha chain G
SeqId_19637_9	3387	0.029033	0.446412	0.748386	P06850	1392	CRH	Corticoliberin	Brain
SeqId_19638_9	3387	0.337931	0.0626467	0.336159	P01213	5173	PDYN	Dynorphin A (1-17)	Brain
SeqId_19639_53	3387	-0.0667128	0.491255	0.77398	P10997	3375	IAPP	Islet amyloid polypeptide	Pancreas
SeqId_19640_2	3387	0.2827	0.0267868	0.22048	P01270	5741	PTH	Parathyroid Hormone1-34
SeqId_2182_54	3387	-0.174158	0.269846	0.602948	P0C0L4|P0C0L5	720|100293534	C4A|C4B	Complement C4b
SeqId_2190_55	3387	-0.038607	0.83902	0.948275	P03951	2160	F11	Coagulation Factor XI	Liver
SeqId_2192_63	3387	0.0427936	0.845923	0.949908	Q9Y4X3	10850	CCL27	C-C motif chemokine 27
SeqId_2201_17	3387	0.497903	0.004046	0.0858102	P39060	80781	COL18A1	Endostatin
SeqId_2211_9	3387	0.153829	0.456448	0.752583	P01033	7076	TIMP1	Metalloproteinase inhibitor 1
SeqId_2212_69	3387	-0.0377518	0.557297	0.817833	P00750	5327	PLAT	Tissue-type plasminogen activator
SeqId_2247_20	3387	0.122839	0.529651	0.799154	P58294	84432	PROK1	Prokineticin-1
SeqId_2278_61	3387	-0.307833	0.239815	0.575439	P16035	7077	TIMP2	Metalloproteinase inhibitor 2
SeqId_2333_72	3387	-0.334431	0.0529234	0.307067	P01137	7040	TGFB1	Transforming growth factor beta-1
SeqId_2381_52	3387	0.217149	0.485046	0.770075	P01031	727	C5	Complement C5	Liver
SeqId_2418_55	3387	-0.0528556	0.453031	0.750803	P02649	348	APOE	Apolipoprotein E
SeqId_2421_7	3387	-0.209763	0.165591	0.500613	P23560	627	BDNF	Brain-derived neurotrophic factor
SeqId_2429_27	3387	-0.166846	0.0931607	0.398192	P07357|P07360|P07358	731|732|733	C8A|C8B|C8G	Complement component C8	Liver
SeqId_2431_17	3387	-0.276522	0.117247	0.435947	P08311	1511	CTSG	Cathepsin G
SeqId_2436_49	3387	0.209945	0.342171	0.666192	Q9H2A7	58191	CXCL16	C-X-C motif chemokine 16
SeqId_2441_2	3387	0.213126	0.243343	0.578267	O15520	2255	FGF10	Fibroblast growth factor 10
SeqId_2443_10	3387	-0.253442	0.0908789	0.39593	P55075	2253	FGF8	Fibroblast growth factor 8 isoform B
SeqId_2447_7	3387	0.0955743	0.608637	0.846004	Q9NZK7	30814	PLA2G2E	Group IIE secretory phospholipase A2
SeqId_2449_1	3387	-0.273253	0.326315	0.653025	P39877	5322	PLA2G5	Calcium-dependent phospholipase A2
SeqId_2468_62	3387	0.135695	0.333952	0.658903	P78556	6364	CCL20	C-C motif chemokine 20
SeqId_2474_54	3387	0.311434	0.130099	0.45344	P02743	325	APCS	Serum amyloid P-component	Liver
SeqId_2475_1	3387	-0.446525	0.000396131	0.0265247	P10721	3815	KIT	Mast/stem cell growth factor receptor Kit
SeqId_2480_58	3387	0.0214869	0.856522	0.953542	P35625	7078	TIMP3	Metalloproteinase inhibitor 3
SeqId_2500_2	3387	-0.0526832	0.785497	0.926137	Q9Y264	51378	ANGPT4	Angiopoietin-4
SeqId_2505_49	3387	-0.146688	0.302048	0.633904	O60609	2676	GFRA3	GDNF family receptor alpha-3
SeqId_2514_65	3387	-0.17249	0.259623	0.593083	Q15768	1949	EFNB3	Ephrin-B3	Brain
SeqId_2515_14	3387	0.19456	0.3227	0.648937	O00451	2675	GFRA2	GDNF family receptor alpha-2
SeqId_2516_57	3387	0.145979	0.272688	0.604943	O00585	6366	CCL21	C-C motif chemokine 21
SeqId_2524_56	3387	-0.323319	0.00242894	0.0658955	P09429	3146	HMGB1	High mobility group protein B1
SeqId_2558_51	3387	-0.0715369	0.694818	0.89148	P01189	5443	POMC	Beta-endorphin
SeqId_2567_5	3387	-0.204715	0.532813	0.802215	P05156	3426	CFI	Complement factor I
SeqId_2571_12	3387	-0.252854	0.133106	0.459072	P17936	3486	IGFBP3	Insulin-like growth factor-binding protein 3
SeqId_2578_67	3387	-0.15405	0.216177	0.553823	P13500	6347	CCL2	C-C motif chemokine 2
SeqId_2579_17	3387	-0.0416598	0.708823	0.89666	P14780	4318	MMP9	Matrix metalloproteinase-9	Immune
SeqId_2580_83	3387	-0.247665	0.0315366	0.237844	P05164	4353	MPO	Myeloperoxidase	Immune
SeqId_2585_2	3387	-0.145707	0.122362	0.443496	P01236	5617	PRL	Prolactin
SeqId_2590_69	3387	0.238213	0.172126	0.510089	Q01973	4919	ROR1	Inactive tyrosine-protein kinase transmembrane receptor ROR1
SeqId_2597_8	3387	0.219201	0.398108	0.71024	P15692	7422	VEGFA	Vascular endothelial growth factor A
SeqId_2599_51	3387	0.110206	0.34488	0.668576	P41273	8744	TNFSF9	Tumor necrosis factor ligand superfamily member 9
SeqId_2602_2	3387	0.297534	0.018925	0.18569	O15123	285	ANGPT2	Angiopoietin-2
SeqId_2605_49	3387	-0.223145	0.18545	0.526291	P28908	943	TNFRSF8	Tumor necrosis factor receptor superfamily member 8
SeqId_2607_54	3387	-0.11641	0.379609	0.697686	O75462|Q9UBD9	9244|23529	CRLF1|CLCF1	Cytokine receptor-like factor 1:Cardiotrophin-like cytokine factor 1 Complex	Artery
SeqId_2609_59	3387	0.557671	0.0239085	0.206388	P01034	1471	CST3	Cystatin-C
SeqId_2611_72	3387	-0.194682	0.29145	0.625979	Q06418	7301	TYRO3	Tyrosine-protein kinase receptor TYRO3
SeqId_2612_5	3387	0.240939	0.016747	0.174108	P55010	1983	EIF5	Eukaryotic translation initiation factor 5
SeqId_2614_28	3387	0.610887	0.0112043	0.146304	P52798	1945	EFNA4	Ephrin-A4
SeqId_2615_60	3387	0.262156	0.277603	0.610784	P52803	1946	EFNA5	Ephrin-A5
SeqId_2616_23	3387	-0.0419122	0.715119	0.898468	P04626	2064	ERBB2	Receptor tyrosine-protein kinase erbB-2
SeqId_2617_56	3387	-0.115413	0.589937	0.83566	P21860	2065	ERBB3	Receptor tyrosine-protein kinase erbB-3
SeqId_2618_10	3387	0.0608811	0.753484	0.917551	Q15303	2066	ERBB4	Receptor tyrosine-protein kinase erbB-4
SeqId_2619_72	3387	0.236586	0.0950746	0.40109	P09758	4070	TACSTD2	Tumor-associated calcium signal transducer 2
SeqId_2620_4	3387	-0.0452455	0.873164	0.959588	P40189	3572	IL6ST	Interleukin-6 receptor subunit beta
SeqId_2622_18	3387	-0.103491	0.510307	0.785271	P30519	3163	HMOX2	Heme oxygenase 2
SeqId_2625_53	3387	0.148433	0.200218	0.538074	P07900	3320	HSP90AA1	Heat shock protein HSP 90-alpha/beta
SeqId_2631_50	3387	-0.102635	0.571119	0.823329	Q08334	3588	IL10RB	Interleukin-10 receptor subunit beta
SeqId_2632_5	3387	-0.0803019	0.675826	0.880175	P42701	3594	IL12RB1	Interleukin-12 receptor subunit beta-1
SeqId_2633_52	3387	0.32656	0.012329	0.152333	P78552	3597	IL13RA1	Interleukin-13 receptor subunit alpha-1
SeqId_2634_2	3387	-0.00339638	0.981502	0.995974	P31785	3561	IL2RG	Cytokine receptor common subunit gamma	Immune
SeqId_2635_61	3387	-0.268534	0.104915	0.417216	Q6UX15	143903	LAYN	Layilin
SeqId_2636_10	3387	-0.181044	0.0137906	0.160404	P36941	4055	LTBR	Tumor necrosis factor receptor superfamily member 3
SeqId_2637_77	3387	0.258775	0.139728	0.46686	P22897	4360	MRC1	Macrophage mannose receptor 1
SeqId_2640_3	3387	-0.375482	0.0130573	0.156712	Q04912	4486	MST1R	Macrophage-stimulating protein receptor
SeqId_2642_4	3387	0.167826	0.216305	0.553823	P68402	5049	PAFAH1B2	Platelet-activating factor acetylhydrolase IB subunit beta
SeqId_2643_57	3387	0.219429	0.111668	0.425909	P22223	1001	CDH3	Cadherin-3
SeqId_2644_11	3387	-0.0087378	0.88323	0.963541	P17252	5578	PRKCA	Protein kinase C alpha type
SeqId_2645_54	3387	-0.0688105	0.703018	0.894782	Q05513	5590	PRKCZ	Protein kinase C zeta type
SeqId_2647_66	3387	0.206792	0.155443	0.486864	P50395	2665	GDI2	Rab GDP dissociation inhibitor beta
SeqId_2649_77	3387	-0.20102	0.154027	0.486118	P32942	3385	ICAM3	Intercellular adhesion molecule 3	Immune
SeqId_2652_15	3387	0.105404	0.434493	0.738631	Q03405	5329	PLAUR	Urokinase plasminogen activator surface receptor
SeqId_2654_19	3387	0.454202	0.0155027	0.168954	P19438	7132	TNFRSF1A	Tumor necrosis factor receptor superfamily member 1A
SeqId_2658_27	3387	0.119809	0.513093	0.787601	Q16288	4916	NTRK3	NT-3 growth factor receptor
SeqId_2665_26	3387	0.294717	0.073138	0.360955	Q02223	608	TNFRSF17	Tumor necrosis factor receptor superfamily member 17
SeqId_2666_53	3387	0.00862882	0.965998	0.990729	P07585	1634	DCN	Decorin
SeqId_2668_70	3387	-0.0760461	0.434298	0.738631	P07384|P04632	823|826	CAPN1|CAPNS1	Calpain I
SeqId_2677_1	3387	-0.765863	0.0150555	0.166147	P00533	1956	EGFR	Epidermal growth factor receptor
SeqId_2681_23	3387	0.0137163	0.900912	0.971483	P14210	3082	HGF	Hepatocyte growth factor
SeqId_2682_68	3387	0.121052	0.138405	0.466055	P10809	3329	HSPD1	60 kDa heat shock protein, mitochondrial
SeqId_2683_1	3387	0.122361	0.195564	0.534701	P01024	718	C3	Complement C3b, inactivated
SeqId_2687_2	3387	-0.267463	0.157513	0.489513	Q16674	8190	MIA	Melanoma-derived growth regulatory protein
SeqId_2692_74	3387	-0.0632533	0.571595	0.823329	P14555	5320	PLA2G2A	Phospholipase A2, membrane associated
SeqId_2693_20	3387	-0.210333	0.0109138	0.14537	P13725	5008	OSM	Oncostatin-M	Immune
SeqId_2695_25	3387	-0.425965	0.0197296	0.190155	P16284	5175	PECAM1	Platelet endothelial cell adhesion molecule
SeqId_2696_87	3387	-0.0848022	0.617667	0.85015	O60542	5623	PSPN	Persephin
SeqId_2697_7	3387	0.198161	0.0503706	0.301395	P02776	5196	PF4	Platelet factor 4	Immune
SeqId_2700_56	3387	-0.327924	0.0926228	0.397543	P07225	5627	PROS1	Vitamin K-dependent protein S
SeqId_2704_74	3387	-0.0663873	0.68928	0.889131	O14836	23495	TNFRSF13B	Tumor necrosis factor receptor superfamily member 13B
SeqId_2705_5	3387	0.126682	0.116364	0.434166	O15444	6370	CCL25	C-C motif chemokine 25	Intestine
SeqId_2706_69	3387	-0.147669	0.515182	0.789341	P05543	6906	SERPINA7	Thyroxine-binding globulin	Liver
SeqId_2708_54	3387	-0.468566	0.0314368	0.237844	Q9UNG2	8995	TNFSF18	Tumor necrosis factor ligand superfamily member 18
SeqId_2714_78	3387	-0.277908	0.169	0.505614	Q12904	9255	AIMP1	Endothelial monocyte-activating polypeptide 2
SeqId_2719_3	3387	-0.221693	0.162536	0.496596	Q99062	1441	CSF3R	Granulocyte colony-stimulating factor receptor	Immune
SeqId_2723_9	3387	-0.216653	0.0253629	0.21373	Q9NZH6	27178	IL37	Interleukin-37
SeqId_2730_58	3387	0.198051	0.0458346	0.288123	Q29983	100507436	MICA	MHC class I polypeptide-related sequence A
SeqId_2731_29	3387	0.0170849	0.853028	0.953259	P16435	5447	POR	NADPH--cytochrome P450 reductase
SeqId_2732_58	3387	-0.205832	0.247606	0.581646	Q9H9S0	79923	NANOG	Homeobox protein NANOG
SeqId_2734_49	3387	-0.196254	0.471714	0.761798	O95944	9436	NCR2	Natural cytotoxicity triggering receptor 2
SeqId_2737_22	3387	-0.261671	0.239786	0.575439	P48745	4856	CCN3	Protein NOV homolog
SeqId_2741_22	3387	0.120067	0.357829	0.676207	O43699	946	SIGLEC6	Sialic acid-binding Ig-like lectin 6
SeqId_2742_68	3387	0.0867414	0.675835	0.880175	Q9Y286	27036	SIGLEC7	Sialic acid-binding Ig-like lectin 7	Immune
SeqId_2743_5	3387	-0.377566	6.08362e-06	0.00184253	Q15465	6469	SHH	Sonic hedgehog protein
SeqId_2744_57	3387	-0.140957	0.530507	0.800075	P01857	3500 3501 3502 3503 50802 3535	IGHG1	Immunoglobulin G	Immune
SeqId_2747_3	3387	-0.0716111	0.664624	0.874692	Q9BZM4	79465	ULBP3	NKG2D ligand 3
SeqId_2750_3	3387	-0.0839045	0.545136	0.808727	P02647	335	APOA1	Apolipoprotein A-I	Liver
SeqId_2752_62	3387	0.174825	0.052181	0.305262	P43026	8200	GDF5	Growth/differentiation factor 5
SeqId_2753_2	3387	-0.0233503	0.85664	0.953542	P02745|P02747|P02746	712|713|714	C1QA|C1QB|C1QC	Complement C1q subcomponent
SeqId_2754_50	3387	0.27569	0.0119488	0.15027	P01024	718	C3	Complement C3
SeqId_2755_8	3387	0.408042	0.0292649	0.231272	P01024	718	C3
SeqId_2760_2	3387	-0.137958	0.583419	0.831255	O95990	11170	FAM107A	Protein FAM107A	Brain
SeqId_2761_49	3387	-0.234577	0.177989	0.516054	O76093	8817	FGF18	Fibroblast growth factor 18
SeqId_2763_66	3387	-0.228577	0.292797	0.627006	Q9NP95	26281	FGF20	Fibroblast growth factor 20
SeqId_2765_4	3387	-0.0129079	0.93158	0.980924	O95390|O14793	10220|2660	GDF11|MSTN	Growth/differentiation factor 11/8
SeqId_2770_51	3387	-0.200337	0.0186032	0.183989	P22362	6346	CCL1	C-C motif chemokine 1
SeqId_2771_35	3387	0.0626544	0.3049	0.636117	P08833	3484	IGFBP1	Insulin-like growth factor-binding protein 1	Liver
SeqId_2773_50	3387	-0.153072	0.225063	0.560231	P22301	3586	IL10	Interleukin-10
SeqId_2774_10	3387	0.213908	0.156727	0.488725	Q14005	3603	IL16	Interleukin-16
SeqId_2778_10	3387	0.0742417	0.44754	0.748386	Q9GZX6	50616	IL22	Interleukin-22
SeqId_2780_35	3387	-0.113555	0.196327	0.535683	P02788	4057	LTF	Lactotransferrin
SeqId_2781_63	3387	-0.108492	0.244191	0.579082	Q8NHW4	388372	CCL4L1	C-C motif chemokine 4-like
SeqId_2783_18	3387	-0.212094	0.106109	0.419034	P16619	414062	CCL3L1	C-C motif chemokine 3-like 1
SeqId_2788_55	3387	0.0174146	0.915331	0.976871	P08254	4314	MMP3	Stromelysin-1
SeqId_2789_26	3387	-0.160488	0.0375104	0.258144	P09237	4316	MMP7	Matrilysin
SeqId_2790_54	3387	0.113254	0.0685658	0.348507	P02775	5473	PPBP	Neutrophil-activating peptide 2	Immune
SeqId_2794_60	3387	0.371834	0.0626059	0.336159	P00441	6647	SOD1	Superoxide dismutase [Cu-Zn]
SeqId_2796_62	3387	-0.143291	0.497748	0.7783	P02679|P02675|P02671	2243|2244|2266	FGA|FGB|FGG	Fibrinogen	Liver
SeqId_2797_56	3387	0.0215377	0.633314	0.857208	P04114	338	APOB	Apolipoprotein B
SeqId_2805_6	3387	-0.146291	0.351542	0.673518	Q9BYF1	59272	ACE2	Angiotensin-converting enzyme 2
SeqId_2806_49	3387	0.109947	0.5607	0.819799	P36896	91	ACVR1B	Activin receptor type-1B
SeqId_2809_25	3387	0.0577257	0.777902	0.925996	O75173	9507	ADAMTS4	A disintegrin and metalloproteinase with thrombospondin motifs 4
SeqId_2811_27	3387	0.132106	0.271461	0.603261	Q15389	284	ANGPT1	Angiopoietin-1
SeqId_2813_11	3387	0.0231922	0.891197	0.968491	O00253	181	AGRP	Agouti-related protein
SeqId_2816_50	3387	0.00813553	0.961728	0.990196	P50895	4059	BCAM	Basal Cell Adhesion Molecule
SeqId_2819_23	3387	0.103206	0.611065	0.846624	P33151	1003	CDH5	Cadherin-5
SeqId_2823_7	3387	-0.0483925	0.764575	0.923843	Q86VX2	149951	COMMD7	COMM domain-containing protein 7
SeqId_2826_53	3387	-0.444137	0.0102924	0.140107	Q92838	1896	EDA	Ectodysplasin-A, secreted form
SeqId_2827_23	3387	-0.194668	0.0645697	0.340365	P78423	6376	CX3CL1	Fractalkine
SeqId_2828_82	3387	-0.250434	0.0226521	0.202236	O43278	6692	SPINT1	Kunitz-type protease inhibitor 1
SeqId_2829_19	3387	-0.0193193	0.874091	0.959699	Q8NEV9|Q14213	246778|10148	IL27|EBI3	Interleukin-27	Liver
SeqId_2831_29	3387	-0.207033	0.177756	0.515678	Q9UBX7	11012	KLK11	Kallikrein-11
SeqId_2833_20	3387	0.265424	0.160578	0.493588	Q9Y5K2	9622	KLK4	Kallikrein-4
SeqId_2834_54	3387	0.0867282	0.587296	0.833478	O60259	11202	KLK8	Kallikrein-8
SeqId_2835_1	3387	-0.134319	0.299142	0.632629	P12956	2547	XRCC6	X-ray repair cross-complementing protein 6
SeqId_2836_68	3387	-0.0168069	0.905124	0.972439	P80188	3934	LCN2	Neutrophil gelatinase-associated lipocalin
SeqId_2837_3	3387	0.0220325	0.919247	0.978457	P08581	4233	MET	Hepatocyte growth factor receptor
SeqId_2838_53	3387	-0.293194	0.0854448	0.38489	Q9ULZ9	4326	MMP17	Matrix metalloproteinase-17
SeqId_2839_2	3387	-0.173059	0.284353	0.617698	P23510	7292	TNFSF4	Tumor necrosis factor ligand superfamily member 4
SeqId_2843_13	3387	0.0699858	0.705765	0.895525	O43291	10653	SPINT2	Kunitz-type protease inhibitor 2
SeqId_2844_53	3387	-0.34558	0.0668338	0.344774	P35590	7075	TIE1	Tyrosine-protein kinase receptor Tie-1, soluble
SeqId_2846_24	3387	-0.00833499	0.96749	0.991502	P62979	6233	RPS27A	Ubiquitin+1, truncated mutation for UbB
SeqId_2849_49	3387	-0.264358	0.118318	0.437424	P55008	199	AIF1	Allograft inflammatory factor 1	Immune
SeqId_2851_63	3387	0.130293	0.336479	0.661347	P01031	727	C5	C5a anaphylatoxin	Liver
SeqId_2853_68	3387	-0.335445	0.0724727	0.359102	O14757	1111	CHEK1	Serine/threonine-protein kinase Chk1
SeqId_2855_49	3387	-0.114314	0.202682	0.54068	P27361	5595	MAPK3	Mitogen-activated protein kinase 3
SeqId_2859_69	3387	-0.248837	0.0912709	0.396013	Q9BY41	55869	HDAC8	Histone deacetylase 8
SeqId_2860_19	3387	-0.0538681	0.569939	0.823329	P52292	3838	KPNA2	Importin subunit alpha-1
SeqId_2864_2	3387	-0.0698216	0.74881	0.915745	Q02750	5604	MAP2K1	Dual specificity mitogen-activated protein kinase kinase 1
SeqId_2870_29	3387	-0.0194682	0.724704	0.901881	P63000	5879	RAC1	Ras-related C3 botulinum toxin substrate 1
SeqId_2871_73	3387	-0.276477	0.000566227	0.0323488	Q06609	5888	RAD51	DNA repair protein RAD51 homolog 1
SeqId_2875_15	3387	-0.0880848	0.509849	0.785164	P20226	6908	TBP	TATA-box-binding protein
SeqId_2876_74	3387	-0.218603	0.113508	0.429992	P11387	7150	TOP1	DNA topoisomerase 1
SeqId_2877_3	3387	0.0486728	0.658096	0.870138	P63279	7329	UBE2I	SUMO-conjugating enzyme UBC9
SeqId_2878_66	3387	-0.262546	0.210515	0.549169	P07947	7525	YES1	Tyrosine-protein kinase Yes
SeqId_2879_9	3387	0.0544233	0.863987	0.957516	P01011	12	SERPINA3	Alpha-1-antichymotrypsin
SeqId_2888_49	3387	-0.0863873	0.710439	0.897816	P10643	730	C7	Complement component C7
SeqId_2889_37	3387	-0.164134	0.393622	0.707375	Q16619	1489	CTF1	Cardiotrophin-1
SeqId_2890_59	3387	-0.284716	0.0401584	0.269993	Q9NRJ3	56477	CCL28	C-C motif chemokine 28
SeqId_2891_1	3387	-0.521992	0.00088855	0.0395374	P20273	933	CD22
SeqId_2900_53	3387	0.0989749	0.385397	0.704248	Q16627	6358	CCL14	C-C motif chemokine 14
SeqId_2906_55	3387	0.11796	0.603346	0.842893	P05112	3565	IL4	Interleukin-4
SeqId_2911_27	3387	-0.110046	0.476721	0.765193	P21741	4192	MDK	Midkine
SeqId_2913_1	3387	-0.12416	0.408313	0.716175	P55773	6368	CCL23	C-C motif chemokine 23
SeqId_2925_9	3387	0.0434498	0.437233	0.740455	P05121	5054	SERPINE1	Plasminogen activator inhibitor 1
SeqId_2937_10	3387	-0.0597209	0.554642	0.816692	P02649	348	APOE
SeqId_2938_55	3387	-0.0582251	0.63129	0.856983	P02649	348	APOE
SeqId_2939_10	3387	0.0447237	0.690684	0.889392	Q5T4W7	9048	ARTN	Artemin
SeqId_2942_50	3387	-0.16671	0.183614	0.524667	P99999	54205	CYCS	Cytochrome c
SeqId_2943_5	3387	0.0322166	0.806343	0.935124	P08684	1576	CYP3A4	Cytochrome P450 3A4
SeqId_2944_66	3387	0.383135	0.0553605	0.316387	P41271	100532736	NBL1	Neuroblastoma suppressor of tumorigenicity 1
SeqId_2946_52	3387	-0.29292	0.168408	0.505214	P00746	1675	CFD	Complement factor D
SeqId_2948_58	3387	0.00744047	0.943954	0.985731	P10912	2690	GHR	Growth hormone receptor
SeqId_2949_6	3387	-0.479962	0.0209981	0.196148	O15496	8399	PLA2G10	Group 10 secretory phospholipase A2
SeqId_2950_57	3387	0.0305327	0.853977	0.953542	P22692	3487	IGFBP4	Insulin-like growth factor-binding protein 4
SeqId_2952_75	3387	-0.338361	0.00590812	0.104553	P05019	3479	IGF1	Insulin-like growth factor I
SeqId_2953_31	3387	-0.0537526	0.171671	0.50936	P01215|P01229	1081|3972	CGA|LHB	Luteinizing hormone
SeqId_2960_66	3387	-0.227222	0.207505	0.544878	P27918	5199	CFP	Properdin	Immune
SeqId_2961_1	3387	-0.248351	0.29729	0.62999	P04070	5624	PROC	Vitamin K-dependent protein C	Liver
SeqId_2962_50	3387	0.211491	0.178863	0.517539	P12272	5744	PTHLH	Parathyroid hormone-related protein
SeqId_2966_65	3387	-0.0713967	0.61221	0.846874	Q9Y240	6320	CLEC11A	Stem cell growth factor-beta
SeqId_2967_8	3387	0.00810761	0.960442	0.990012	P19320	7412	VCAM1	Vascular cell adhesion protein 1
SeqId_2968_61	3387	0.433548	0.0229362	0.202854	O95150	9966	TNFSF15	Tumor necrosis factor ligand superfamily member 15
SeqId_2970_60	3387	0.100098	0.504966	0.781771	P15514	374	AREG	Amphiregulin
SeqId_2972_57	3387	0.178976	0.118675	0.437838	P18075	655	BMP7	Bone morphogenetic protein 7
SeqId_2973_15	3387	0.0654117	0.470316	0.761474	P16671	948	CD36	Platelet glycoprotein 4
SeqId_2974_61	3387	-0.740863	0.00147703	0.0530341	Q12860	1272	CNTN1	Contactin-1	Brain
SeqId_2975_19	3387	0.130278	0.207408	0.544878	P29279	1490	CCN2	Connective tissue growth factor
SeqId_2976_58	3387	-0.2356	0.00899647	0.131623	Q02413	1828	DSG1	Desmoglein-1
SeqId_2977_7	3387	0.0771977	0.585072	0.832412	Q9UNE0	10913	EDAR	Tumor necrosis factor receptor superfamily member EDAR
SeqId_2979_8	3387	-0.532122	0.0116047	0.1485	P42830	6374	CXCL5	C-X-C motif chemokine 5
SeqId_2982_82	3387	0.0315878	0.884932	0.964715	P56470	3960	LGALS4	Galectin-4	Intestine
SeqId_2985_35	3387	-0.0566078	0.61891	0.850252	P09341	2919	CXCL1	Growth-regulated alpha protein	Immune
SeqId_2987_37	3387	-0.0131928	0.855907	0.953542	P16403	3006	H1-2	Histone H1.2
SeqId_2991_9	3387	0.266053	0.0927993	0.397543	P14778	3554	IL1R1	Interleukin-1 receptor type 1
SeqId_2992_59	3387	-0.0232102	0.757565	0.919583	Q96F46	23765	IL17RA	Interleukin-17 receptor A	Immune
SeqId_2993_1	3387	-0.306174	0.154727	0.486303	O95256	8807	IL18RAP	Interleukin-18 receptor accessory protein	Immune
SeqId_2994_71	3387	-0.149648	0.503876	0.781771	Q9HB29	8808	IL1RL2	Interleukin-1 receptor-like 2
SeqId_2997_8	3387	-0.0834364	0.677502	0.880645	P57087	58494	JAM2	Junctional adhesion molecule B
SeqId_2998_53	3387	0.116408	0.553185	0.815783	Q9BX67	83700	JAM3	Junctional adhesion molecule C
SeqId_2999_6	3387	-0.278824	0.256667	0.590705	Q13449	4045	LSAMP	Limbic system-associated membrane protein
SeqId_3000_66	3387	-0.00261407	0.962903	0.990489	P11226	4153	MBL2	Mannose-binding protein C	Liver
SeqId_3003_29	3387	0.27604	0.143452	0.473345	O14931	259197	NCR3	Natural cytotoxicity triggering receptor 3
SeqId_3004_67	3387	0.0618725	0.727011	0.902563	Q9BQ51	80380	PDCD1LG2	Programmed cell death 1 ligand 2
SeqId_3005_5	3387	0.07837	0.504627	0.781771	P18031	5770	PTPN1	Tyrosine-protein phosphatase non-receptor type 1
SeqId_3007_7	3387	-0.00392759	0.873429	0.95961	Q9Y336	27180	SIGLEC9	Sialic acid-binding Ig-like lectin 9	Immune
SeqId_3009_3	3387	0.00327014	0.989052	0.997545	Q03167	7049	TGFBR3	Transforming growth factor beta receptor type 3
SeqId_3010_53	3387	0.419329	0.0926675	0.397543	Q969D9	85480	TSLP	Thymic stromal lymphopoietin
SeqId_3022_4	3387	0.0827364	0.36332	0.680623	P16410	1493	CTLA4	Cytotoxic T-lymphocyte protein 4
SeqId_3024_18	3387	-0.043398	0.806567	0.935124	P08697	5345	SERPINF2	Alpha-2-antiplasmin	Liver
SeqId_3025_50	3387	0.0105399	0.777865	0.925996	P09038	2247	FGF2	Fibroblast growth factor 2
SeqId_3026_5	3387	-0.193605	0.0397291	0.267639	P20810	831	CAST	Calpastatin
SeqId_3028_36	3387	-0.0516923	0.701697	0.894226	P55773	6368	CCL23	Ck-beta-8-1
SeqId_3029_52	3387	-0.082287	0.401736	0.711691	Q9NNX6	30835	CD209	CD209 antigen
SeqId_3030_3	3387	0.236441	0.217767	0.554204	Q9H2X3	10332	CLEC4M	C-type lectin domain family 4 member M	Liver
SeqId_3032_11	3387	-0.0368298	0.25622	0.590497	P01225|P01215	1081|2488	CGA|FSHB	Follicle stimulating hormone
SeqId_3033_57	3387	0.0370459	0.775695	0.925308	P05162	3957	LGALS2	Galectin-2
SeqId_3034_1	3387	-0.0316839	0.76429	0.923843	P14136	2670	GFAP	Glial fibrillary acidic protein	Brain
SeqId_3035_80	3387	-0.331444	0.046125	0.288123	Q9UHD0	29949	IL19	Interleukin-19
SeqId_3037_62	3387	-0.164779	0.203801	0.54068	P01584	3553	IL1B	Interleukin-1 beta
SeqId_3038_9	3387	0.123727	0.0711154	0.354504	O14625	6373	CXCL11	C-X-C motif chemokine 11
SeqId_3040_59	3387	0.11982	0.302923	0.634849	P10147	6348	CCL3	C-C motif chemokine 3
SeqId_3041_55	3387	-0.00922132	0.963734	0.990534	Q9UBG0	9902	MRC2	C-type mannose receptor 2
SeqId_3042_7	3387	0.32668	0.00606455	0.106532	P02144	4151	MB	Myoglobin
SeqId_3043_49	3387	0.10225	0.359289	0.677427	P09486	6678	SPARC	SPARC
SeqId_3044_3	3387	0.206099	0.0896688	0.393891	P55774	6362	CCL18	C-C motif chemokine 18	Lung
SeqId_3045_72	3387	-0.125021	0.424829	0.729646	P21246	5764	PTN	Pleiotrophin
SeqId_3046_31	3387	-0.0593597	0.619347	0.850252	Q9HD89	56729	RETN	Resistin	Immune
SeqId_3049_61	3387	-0.0796232	0.470406	0.761474	P07477	5644	PRSS1	Trypsin-1	Pancreas
SeqId_3050_7	3387	0.184913	0.013124	0.156712	P04275	7450	VWF	von Willebrand factor
SeqId_3052_8	3387	-0.0263743	0.786127	0.926137	P48023	356	FASLG	Tumor necrosis factor ligand superfamily member 6, soluble form	Immune
SeqId_3054_3	3387	-0.0195268	0.729758	0.904177	P00738	3240	HP	Haptoglobin	Liver
SeqId_3055_54	3387	0.0826756	0.513698	0.788185	P24394	3566	IL4R	Interleukin-4 receptor subunit alpha
SeqId_3057_55	3387	0.362156	0.0012846	0.0482212	O95388	8840	CCN4	WNT1-inducible-signaling pathway protein 1
SeqId_3059_50	3387	-0.375348	0.0112201	0.146304	Q9Y275	10673	TNFSF13B	Tumor necrosis factor ligand superfamily member 13B
SeqId_3060_43	3387	-0.119247	0.489981	0.77398	P02748	735	C9	Complement component C9	Liver
SeqId_3065_65	3387	-0.00277165	0.984337	0.996207	P12034	2250	FGF5	Fibroblast growth factor 5
SeqId_3066_12	3387	-0.197984	0.285368	0.619285	P17931	3958	LGALS3	Galectin-3
SeqId_3067_67	3387	-0.211883	0.202701	0.54068	O60383	2661	GDF9	Growth/differentiation factor 9
SeqId_3069_52	3387	-0.177548	0.0249491	0.211373	P01871	3507 3512 50802 3535	IGHM	Immunoglobulin M
SeqId_3070_1	3387	-0.0562081	0.285573	0.619285	P60568	3558	IL2	Interleukin-2
SeqId_3072_4	3387	0.14877	0.533335	0.802279	P35225	3596	IL13	Interleukin-13
SeqId_3073_51	3387	0.308089	0.0420937	0.275892	O95998	10068	IL18BP	Interleukin-18-binding protein
SeqId_3074_6	3387	0.100972	0.695668	0.891628	P18428	3929	LBP	Lipopolysaccharide-binding protein	Liver
SeqId_3077_66	3387	0.0377028	0.857181	0.953814	P00742	2159	F10	Coagulation factor Xa
SeqId_3078_1	3387	0.753595	0.00376491	0.0835178	P49763	5228	PGF	Placenta growth factor
SeqId_3079_62	3387	0.111874	0.530908	0.800075	Q99969	5919	RARRES2	Retinoic acid receptor responder protein 2
SeqId_3081_70	3387	0.00263367	0.985122	0.996207	Q9BZM6	80329	ULBP1	NKG2D ligand 1
SeqId_3082_9	3387	0.302596	0.0287181	0.229139	Q9BZM5	80328	ULBP2	NKG2D ligand 2
SeqId_3083_71	3387	0.122442	0.381357	0.699601	Q9HAV5	60401	EDA2R	Tumor necrosis factor receptor superfamily member 27
SeqId_3091_70	3387	0.177078	0.242433	0.577765	O14965	6790	AURKA	Aurora kinase A
SeqId_3115_64	3387	-0.0790976	0.45832	0.754976	P28482	5594	MAPK1	Mitogen-activated protein kinase 1
SeqId_3122_6	3387	0.32797	0.00430024	0.0887821	Q9NR28	56616	DIABLO	Diablo homolog, mitochondrial
SeqId_3132_1	3387	-0.0707625	0.717454	0.899203	P49767	7424	VEGFC	Vascular endothelial growth factor C
SeqId_3143_3	3387	-0.30586	0.191447	0.52966	P01730	920	CD4	T-cell surface glycoprotein CD4
SeqId_3148_49	3387	0.107819	0.0697776	0.351305	P19875	2920	CXCL2	Gro-beta/gamma
SeqId_3151_6	3387	-0.0479819	0.414079	0.719277	P01589	3559	IL2RA	Interleukin-2 receptor subunit alpha
SeqId_3152_57	3387	0.548183	0.00775369	0.121197	P20333	7133	TNFRSF1B	Tumor necrosis factor receptor superfamily member 1B	Immune
SeqId_3166_92	3387	0.00593059	0.942698	0.985032	P20138	945	CD33	Myeloid cell surface antigen CD33
SeqId_3168_8	3387	-0.300091	0.142081	0.470415	Q9UNA0	11096	ADAMTS5	A disintegrin and metalloproteinase with thrombospondin motifs 5
SeqId_3169_70	3387	0.000631581	0.99509	0.999265	P35475	3425	IDUA	Alpha-L-iduronidase
SeqId_3170_6	3387	-0.205827	0.000262764	0.0203437	P50579	10988	METAP2	Methionine aminopeptidase 2
SeqId_3171_57	3387	0.164502	0.148962	0.478669	P05067	351	APP	Amyloid beta A4 protein
SeqId_3172_28	3387	-0.0907415	0.304041	0.635151	P15848	411	ARSB	Arylsulfatase B
SeqId_3173_49	3387	0.00752321	0.906507	0.972821	Q02083	27163	NAAA	N-acylethanolamine-hydrolyzing acid amidase
SeqId_3174_2	3387	-0.0723178	0.67301	0.878958	Q9UHI8	9510	ADAMTS1	A disintegrin and metalloproteinase with thrombospondin motifs 1
SeqId_3175_51	3387	-0.409144	0.0125354	0.152988	Q76LX8	11093	ADAMTS13	A disintegrin and metalloproteinase with thrombospondin motifs 13
SeqId_3178_5	3387	-0.060222	0.770278	0.924181	P53634	1075	CTSC	Dipeptidyl peptidase 1
SeqId_3179_51	3387	0.133878	0.12292	0.444901	P10619	5476	CTSA	Lysosomal protective protein
SeqId_3181_50	3387	0.225827	0.213092	0.55022	P25774	1520	CTSS	Cathepsin S
SeqId_3182_38	3387	-0.392089	0.0113622	0.147381	P49961	953	ENTPD1	Ectonucleoside triphosphate diphosphohydrolase 1
SeqId_3184_25	3387	-0.0584497	0.638398	0.860044	P08709	2155	F7	Coagulation factor VII	Liver
SeqId_3186_2	3387	0.228782	0.267232	0.600515	P06681	717	C2	Complement C2	Liver
SeqId_3187_52	3387	0.0450875	0.762811	0.923462	P54108	10321	CRISP3	Cysteine-rich secretory protein 3
SeqId_3189_61	3387	-0.52266	0.0670914	0.345142	P98073	5651	TMPRSS15	Enteropeptidase	Intestine
SeqId_3191_50	3387	-0.160059	0.387224	0.705143	Q96NZ8	117166	WFIKKN1	WAP, kazal, immunoglobulin, kunitz and NTR domain-containing protein 1
SeqId_3192_3	3387	-0.35174	0.00371354	0.0835178	Q96KP4	55748	CNDP2	Cytosolic non-specific dipeptidase
SeqId_3194_36	3387	0.0808108	0.413799	0.719277	Q9HCN6	51206	GP6	Platelet glycoprotein VI
SeqId_3195_50	3387	-0.148423	0.126583	0.448975	P22749	10578	GNLY	Granulysin	Immune
SeqId_3196_6	3387	-0.11514	0.280256	0.613572	P10915	1404	HAPLN1	Hyaluronan and proteoglycan link protein 1
SeqId_3197_70	3387	-0.0889469	0.483429	0.768246	P14735	3416	IDE	Insulin-degrading enzyme
SeqId_3198_4	3387	-0.0306146	0.841987	0.949487	P22304	3423	IDS	Iduronate 2-sulfatase	Brain
SeqId_3199_54	3387	-0.182816	0.00231579	0.064187	Q9UKR0	43849	KLK12	Kallikrein-12
SeqId_3201_49	3387	0.0448662	0.71039	0.897816	Q9Y337	25818	KLK5	Kallikrein-5
SeqId_3202_28	3387	-0.266848	0.0287682	0.229139	Q8NCW0	79412	KREMEN2	Kremen protein 2
SeqId_3204_2	3387	-0.244993	0.000580069	0.0323488	P09960	4048	LTA4H	Leukotriene A-4 hydrolase
SeqId_3206_4	3387	-0.0708585	0.645463	0.864169	Q9Y5Y7	10894	LYVE1	Lymphatic vessel endothelial hyaluronic acid receptor 1
SeqId_3209_69	3387	-0.00775219	0.958134	0.989694	Q9NQ76	56955	MEPE	Matrix extracellular phosphoglycoprotein	Brain
SeqId_3210_1	3387	-0.313835	0.0361308	0.252865	P53582	23173	METAP1	Methionine aminopeptidase 1
SeqId_3212_30	3387	-0.0411389	0.684876	0.88651	Q9NR71	56624	ASAH2	Neutral ceramidase
SeqId_3213_65	3387	0.260576	0.126251	0.448942	P14543	4811	NID1	Nidogen-1
SeqId_3216_2	3387	-0.12311	0.0927353	0.397543	P01833	5284	PIGR	Polymeric immunoglobulin receptor
SeqId_3220_40	3387	0.00372065	0.959451	0.989694	P07949	5979	RET	Proto-oncogene tyrosine-protein kinase receptor Ret
SeqId_3221_54	3387	-0.221618	0.0349408	0.24804	Q8N474	6422	SFRP1	Secreted frizzled-related protein 1
SeqId_3222_11	3387	0.103643	0.504389	0.781771	Q14563	10371	SEMA3A	Semaphorin-3A
SeqId_3232_28	3387	-0.0720703	0.62682	0.854206	P13686	54	ACP5	Tartrate-resistant acid phosphatase type 5
SeqId_3234_23	3387	0.363331	0.142093	0.470415	Q76M96	151887	CCDC80	Coiled-coil domain-containing protein 80
SeqId_3235_50	3387	0.164678	0.289091	0.622803	Q8TEU8	124857	WFIKKN2	WAP, Kazal, immunoglobulin, Kunitz and NTR domain-containing protein 2
SeqId_3280_49	3387	-0.0202064	0.912622	0.975209	P16112	176	ACAN	Aggrecan core protein	Artery
SeqId_3283_21	3387	-0.376752	0.00585349	0.104437	Q15582	7045	TGFBI	Transforming growth factor-beta-induced protein ig-h3
SeqId_3284_75	3387	0.0819981	0.599139	0.839999	P21810	633	BGN	Biglycan	Artery
SeqId_3285_23	3387	-0.322161	0.0230708	0.202854	P00736	715	C1R	Complement C1r subcomponent
SeqId_3290_50	3387	0.120477	0.475142	0.763648	Q6YHK3	135228	CD109	CD109 antigen
SeqId_3291_30	3387	0.205124	0.0727705	0.359738	P06734	2208	FCER2	Low affinity immunoglobulin epsilon Fc receptor
SeqId_3292_75	3387	0.197257	0.218976	0.555283	P09326	962	CD48	CD48 antigen
SeqId_3293_2	3387	0.10048	0.233756	0.566942	O43866	922	CD5L	CD5 antigen-like	Immune
SeqId_3294_55	3387	-0.0644712	0.711705	0.898278	P0CG37	55997	CFC1	Cryptic protein
SeqId_3296_92	3387	-0.0490744	0.688887	0.889131	Q02246	6900	CNTN2	Contactin-2	Brain
SeqId_3298_52	3387	-0.0975613	0.67176	0.878483	Q8IWV2	152330	CNTN4	Contactin-4
SeqId_3299_29	3387	-0.139933	0.447576	0.748386	O94779	53942	CNTN5	Contactin-5
SeqId_3302_58	3387	-0.131814	0.207241	0.544876	O76096	8530	CST7	Cystatin-F	Immune
SeqId_3305_6	3387	0.305793	0.104752	0.416903	Q9NR61	54567	DLL4	Delta-like protein 4
SeqId_3309_2	3387	-0.0364641	0.143146	0.473345	P12318	2212	FCGR2A	Low affinity immunoglobulin gamma Fc region receptor II-a	Immune
SeqId_3310_62	3387	0.00490873	0.93364	0.98158	P31994	2213	FCGR2B	Low affinity immunoglobulin gamma Fc region receptor II-b
SeqId_3311_27	3387	-0.0544288	0.660547	0.872105	O75015	2215	FCGR3B	Low affinity immunoglobulin gamma Fc region receptor III-B	Immune
SeqId_3312_64	3387	-0.139667	0.282797	0.615937	P12314	2209	FCGR1A	High affinity immunoglobulin gamma Fc receptor I	Immune
SeqId_3313_21	3387	-0.115374	0.203354	0.54068	Q15485	2220	FCN2	Ficolin-2
SeqId_3314_74	3387	0.0501991	0.737283	0.908991	P56159	2674	GFRA1	GDNF family receptor alpha-1
SeqId_3315_15	3387	-0.205446	0.276654	0.609524	Q8N158	221914	GPC2	Glypican-2
SeqId_3316_58	3387	0.0508633	0.782559	0.926137	P05546	3053	SERPIND1	Heparin cofactor 2	Liver
SeqId_3317_33	3387	0.311455	0.0675384	0.345716	O43464	27429	HTRA2	Serine protease HTRA2, mitochondrial
SeqId_3320_49	3387	0.531772	0.00934177	0.13326	Q16270	3490	IGFBP7	Insulin-like growth factor-binding protein 7
SeqId_3321_2	3387	-0.0636374	0.657228	0.870138	Q13007	11009	IL24	Interleukin-24
SeqId_3322_52	3387	-0.0509477	0.837192	0.94818	Q6UXM1	121227	LRIG3	Leucine-rich repeats and immunoglobulin-like domains protein 3
SeqId_3323_37	3387	0.309593	0.0348279	0.247593	Q14114	7804	LRP8	Low-density lipoprotein receptor-related protein 8
SeqId_3324_51	3387	-0.0411484	0.771634	0.924878	Q9HBG7	4063	LY9	T-lymphocyte surface antigen Ly-9
SeqId_3325_2	3387	-0.414491	0.109197	0.422862	O00339	4147	MATN2	Matrilin-2
SeqId_3326_58	3387	0.177752	0.344267	0.668493	Q9BY67	23705	CADM1	Cell adhesion molecule 1
SeqId_3327_27	3387	0.223538	0.125894	0.448942	Q9HB63	59277	NTN4	Netrin-4
SeqId_3329_14	3387	0.0144548	0.746843	0.915255	O75594	8993	PGLYRP1	Peptidoglycan recognition protein 1	Immune
SeqId_3331_8	3387	0.245901	0.383966	0.703346	Q6NW40	285704	RGMB	RGM domain family member B
SeqId_3332_57	3387	0.285649	0.166768	0.50233	Q6ZVN8	148738	HJV	Hemojuvelin
SeqId_3336_50	3387	0.188262	0.198511	0.536911	P10646	7035	TFPI	Tissue factor pathway inhibitor
SeqId_3339_33	3387	0.0928209	0.377806	0.695638	P35442	7058	THBS2	Thrombospondin-2	Artery
SeqId_3340_53	3387	-0.0884987	0.650996	0.866702	P35443	7060	THBS4	Thrombospondin-4
SeqId_3341_33	3387	-0.119407	0.537305	0.803834	P00519	25	ABL1	Tyrosine-protein kinase ABL1
SeqId_3342_76	3387	-0.191355	0.104277	0.415683	P42684	27	ABL2	Abelson tyrosine-protein kinase 2
SeqId_3343_1	3387	-0.100453	0.0479481	0.293675	Q03154	95	ACY1	Aminoacylase-1
SeqId_3344_60	3387	-0.129264	0.715028	0.898468	P01008	462	SERPINC1	Antithrombin-III	Liver
SeqId_3346_72	3387	-0.509368	0.000918703	0.0402847	Q96GD4	9212	AURKB	Aurora kinase B
SeqId_3347_9	3387	-0.0010294	0.990332	0.998189	P25098	156	GRK2	beta-adrenergic receptor kinase 1
SeqId_3348_49	3387	-0.265354	0.0651781	0.340694	P13497	649	BMP1	Bone morphogenetic protein 1
SeqId_3350_53	3387	-0.325672	0.174346	0.512387	Q9UQM7	815	CAMK2A	Calcium/calmodulin-dependent protein kinase type II subunit alpha	Brain
SeqId_3351_1	3387	-0.0898354	0.459893	0.755561	Q13554	816	CAMK2B	Calcium/calmodulin-dependent protein kinase type II subunit beta	Brain
SeqId_3352_80	3387	-0.039133	0.535924	0.803481	P23280	765	CA6	Carbonic anhydrase 6
SeqId_3356_50	3387	-0.115285	0.470408	0.761474	P43166	766	CA7	Carbonic anhydrase 7	Intestine
SeqId_3357_67	3387	-0.116054	0.533309	0.802279	P20248|P24941	1017|890	CDK2|CCNA2	Cyclin-dependent kinase 2:Cyclin-A2 complex
SeqId_3358_51	3387	-0.269237	0.000758924	0.0372324	Q00535|Q15078	1020|8851	CDK5|CDK5R1	Cyclin-dependent kinase 5:Cyclin-dependent kinase 5 activator 1 complex	Brain
SeqId_3359_11	3387	-0.254806	0.0443952	0.284577	P24863|P49336	1024|892	CDK8|CCNC	Cyclin-dependent kinase 8:Cyclin-C complex
SeqId_3361_26	3387	-0.193901	0.452552	0.750803	Q9UJ71	50489	CD207	C-type lectin domain family 4 member K
SeqId_3362_61	3387	-0.164163	0.437265	0.740455	Q9BU40	91851	CHRDL1	Chordin-like protein 1
SeqId_3363_31	3387	0.0135636	0.818258	0.941148	P41240	1445	CSK	Tyrosine-protein kinase CSK
SeqId_3364_76	3387	-0.131566	0.290853	0.625508	O60911	1515	CTSV	Cathepsin L2
SeqId_3365_7	3387	-0.0948995	0.453057	0.750803	Q9UBT3	27121	DKK4	Dickkopf-related protein 4
SeqId_3366_51	3387	-0.741156	0.00201303	0.062341	Q16610	1893	ECM1	Extracellular matrix protein 1
SeqId_3367_8	3387	-0.0131898	0.84792	0.949908	Q9UGM5	26998	FETUB	Fetuin-B	Liver
SeqId_3373_5	3387	-0.102269	0.554649	0.816692	P20718	2999	GZMH	Granzyme H	Immune
SeqId_3374_49	3387	0.0305963	0.864533	0.957564	P08631	3055	HCK	Tyrosine-protein kinase HCK	Immune
SeqId_3376_49	3387	-0.402421	0.0216327	0.198075	Q8NFM7	54756	IL17RD	Interleukin-17 receptor D
SeqId_3378_49	3387	-0.0164063	0.902453	0.971483	P49862	5650	KLK7	Kallikrein-7
SeqId_3379_29	3387	-0.188081	0.116142	0.434	P41743	5584	PRKCI	Protein kinase C iota type
SeqId_3381_24	3387	-0.013463	0.806792	0.935124	P07948	4067	LYN	Tyrosine-protein kinase Lyn, isoform B	Immune
SeqId_3387_1	3387	-0.31591	0.0107606	0.144396	O75914	5063	PAK3	Serine/threonine-protein kinase PAK 3
SeqId_3388_58	3387	-0.45543	0.0154279	0.168754	Q9P286	57144	PAK5	Serine/threonine-protein kinase PAK 5	Brain
SeqId_3389_7	3387	0.00635622	0.714368	0.898468	P05154	5104	SERPINA5	Plasma serine protease inhibitor
SeqId_3390_72	3387	-0.285781	0.0407851	0.271627	P27986|P42336	5290|5295	PIK3CA|PIK3R1	PIK3CA/PIK3R1
SeqId_3391_10	3387	-0.221167	0.0101556	0.139008	P48736	5294	PIK3CG	Phosphatidylinositol 4,5-bisphosphate 3-kinase catalytic subunit gamma isoform
SeqId_3392_68	3387	-0.0462828	0.624771	0.852525	Q9Y243	10000	AKT3	RAC-alpha/beta/gamma serine/threonine-protein kinase
SeqId_3394_81	3387	-0.0518442	0.801425	0.932693	P53350	5347	PLK1	Serine/threonine-protein kinase PLK1
SeqId_3396_54	3387	0.0958571	0.150689	0.481407	P00797	5972	REN	Renin	Kidney
SeqId_3397_7	3387	0.356082	0.000176351	0.0161819	Q06124	5781	PTPN11	Tyrosine-protein phosphatase non-receptor type 11
SeqId_3399_31	3387	-0.288809	0.0079744	0.122279	Q8WWQ8	55576	STAB2	Stabilin-2	Immune
SeqId_3400_49	3387	-0.138643	0.335369	0.660474	Q9UHD2	29110	TBK1	Serine/threonine-protein kinase TBK1
SeqId_3401_8	3387	-0.903457	1.72026e-06	0.0012177	P17706	5771	PTPN2	Tyrosine-protein phosphatase non-receptor type 2
SeqId_3403_1	3387	-0.0496892	0.376945	0.694593	P20231	64499	TPSB2	Tryptase beta-2
SeqId_3404_51	3387	-0.0334692	0.796176	0.930437	Q9NRR2	25823	TPSG1	Tryptase gamma
SeqId_3405_6	3387	0.0110226	0.949275	0.986992	Q9Y3C8	51506	UFC1	Ubiquitin-fold modifier-conjugating enzyme 1
SeqId_3412_7	3387	-0.278142	0.239742	0.575439	P10415	596	BCL2	Apoptosis regulator Bcl-2
SeqId_3413_50	3387	0.604137	0.00535776	0.0993105	Q16548	597	BCL2A1	Bcl-2-related protein A1
SeqId_3414_40	3387	0.0473919	0.816853	0.940843	P51813	660	BMX	Cytoplasmic tyrosine-protein kinase BMX
SeqId_3415_61	3387	-0.000798825	0.992422	0.998786	P21815	3381	IBSP	Bone sialoprotein 2
SeqId_3418_12	3387	-0.0679471	0.540769	0.806596	Q8IU85	57118	CAMK1D	Calcium/calmodulin-dependent protein kinase type 1D
SeqId_3419_49	3387	-0.196789	0.165895	0.501056	Q13557	817	CAMK2D	Calcium/calmodulin-dependent protein kinase type II subunit delta
SeqId_3420_21	3387	0.156847	0.0223661	0.201672	Q8N1Q1	377677	CA13	Carbonic anhydrase 13
SeqId_3421_54	3387	-0.501243	0.0151468	0.166783	P32971	944	TNFSF8	Tumor necrosis factor ligand superfamily member 8
SeqId_3422_4	3387	0.669618	0.020001	0.191722	P14635|P06493	983|891	CDK1|CCNB1	Cyclin-dependent kinase 1:G2/mitotic-specific cyclin-B1 complex
SeqId_3423_59	3387	-0.295803	0.152815	0.483974	P23946	1215	CMA1	Chymase
SeqId_3427_63	3387	0.117441	0.516769	0.790549	P68400	1457	CSNK2A1	Casein kinase II subunit alpha
SeqId_3431_54	3387	0.125687	0.224327	0.559982	P21709	2041	EPHA1	Ephrin type-A receptor 1
SeqId_3432_21	3387	0.0682706	0.669344	0.876248	P29320	2042	EPHA3	Ephrin type-A receptor 3
SeqId_3434_34	3387	0.13302	0.332745	0.657921	P02751	2335	FN1	Fibronectin Fragment 3
SeqId_3435_53	3387	0.150738	0.419604	0.725957	P02751	2335	FN1	Fibronectin Fragment 4
SeqId_3437_80	3387	-0.0302379	0.784048	0.926137	P36888	2322	FLT3	Receptor-type tyrosine-protein kinase FLT3
SeqId_3438_10	3387	0.550471	0.0211784	0.196148	O95633	10272	FSTL3	Follistatin-related protein 3
SeqId_3440_7	3387	-0.128562	0.394559	0.707647	P12544	3001	GZMA	Granzyme A	Immune
SeqId_3441_64	3387	-0.0826433	0.309723	0.640388	P49840	2931	GSK3A	Glycogen synthase kinase-3 alpha/beta
SeqId_3445_53	3387	-0.0260937	0.88528	0.964715	Q13261	3601	IL15RA	Interleukin-15 receptor subunit alpha
SeqId_3447_64	3387	-0.062484	0.629802	0.856006	P10145	3576	CXCL8	Interleukin-8
SeqId_3448_13	3387	0.194318	0.179024	0.517539	P06213	3643	INSR	Insulin receptor
SeqId_3449_58	3387	0.248491	0.38743	0.705246	P29622	5267	SERPINA4	Kallistatin
SeqId_3450_4	3387	-0.227917	0.00659924	0.109805	Q92876	5653	KLK6	Kallikrein-6
SeqId_3452_17	3387	-0.161097	0.177186	0.515234	P06239	3932	LCK	Tyrosine-protein kinase Lck
SeqId_3453_87	3387	-0.00866006	0.897132	0.970223	P07948	4067	LYN	Tyrosine-protein kinase Lyn	Immune
SeqId_3457_57	3387	-0.22433	0.0983125	0.406166	Q15063	10631	POSTN	Periostin
SeqId_3459_49	3387	0.0689612	0.396866	0.709405	P09619	5159	PDGFRB	Platelet-derived growth factor receptor beta
SeqId_3461_58	3387	-0.176905	0.20124	0.539582	Q96GW7	63827	BCAN	Brevican core protein	Brain
SeqId_3466_8	3387	0.13695	0.0317296	0.237852	P17612	5566	PRKACA	cAMP-dependent protein kinase catalytic subunit alpha
SeqId_3469_74	3387	-0.0405419	0.70631	0.895525	P51812	6197	RPS6KA3	Ribosomal protein S6 kinase alpha-3
SeqId_3470_1	3387	0.132778	0.187032	0.526456	P16581	6401	SELE	E-selectin
SeqId_3471_49	3387	-0.112098	0.354558	0.674668	O75716	8576	STK16	Serine/threonine-protein kinase 16
SeqId_3472_40	3387	-0.293504	0.127104	0.449628	O15392	332	BIRC5	Baculoviral IAP repeat-containing protein 5
SeqId_3473_78	3387	0.173833	0.533987	0.802519	P40238	4352	MPL	Thrombopoietin Receptor
SeqId_3474_19	3387	0.121649	0.218576	0.554946	P07996	7057	THBS1	Thrombospondin-1
SeqId_3477_63	3387	-0.0778677	0.558446	0.818668	P04629	4914	NTRK1	High affinity nerve growth factor receptor
SeqId_3480_7	3387	0.196387	0.0468416	0.290097	P51452	1845	DUSP3	Dual specificity protein phosphatase 3
SeqId_3481_87	3387	0.150905	0.0927395	0.397543	Q9NQW7	7511	XPNPEP1	Xaa-Pro aminopeptidase 1
SeqId_3484_60	3387	0.139387	0.18573	0.526456	P01019	183	AGT	Angiotensinogen	Liver
SeqId_3485_28	3387	0.441588	0.0311749	0.237649	P61769	567	B2M	Beta-2-microglobulin
SeqId_3486_58	3387	-0.247359	0.213681	0.551139	P05230	2246	FGF1	Fibroblast growth factor 1
SeqId_3487_32	3387	0.136387	0.295007	0.628047	O43927	10563	CXCL13	C-X-C motif chemokine 13	Immune
SeqId_3488_64	3387	-0.0485941	0.593534	0.837658	P04040	847	CAT	Catalase
SeqId_3489_9	3387	-0.132654	0.627894	0.854835	P26441	1270	CNTF	Ciliary neurotrophic factor	Brain
SeqId_3494_71	3387	-0.150048	0.594845	0.837883	O60258	8822	FGF17	Fibroblast growth factor 17	Brain
SeqId_3495_15	3387	0.172147	0.0555725	0.316387	P80162	6372	CXCL6	C-X-C motif chemokine 6	Immune
SeqId_3497_13	3387	-0.49167	0.0699487	0.351305	P01563	3440	IFNA2	Interferon alpha-2
SeqId_3499_77	3387	0.140564	0.552813	0.815783	Q9UHF5	27190	IL17B	Interleukin-17B
SeqId_3503_4	3387	0.149782	0.0941598	0.399522	P56199|P05556	3672|3688	ITGA1|ITGB1	Integrin alpha-I: beta-1 complex
SeqId_3504_58	3387	0.0687497	0.104656	0.416857	P81172	57817	HAMP	Hepcidin
SeqId_3505_6	3387	-0.0153453	0.93705	0.982921	P01374|Q06643	4049|4050	LTA|LTB	Lymphotoxin alpha1:beta2
SeqId_3506_49	3387	-0.354252	0.00824733	0.123835	P01374|Q06643	4049|4050	LTA|LTB	Lymphotoxin alpha2:beta1
SeqId_3508_78	3387	-0.0929051	0.471838	0.761798	O00626	6367	CCL22	C-C motif chemokine 22
SeqId_3516_60	3387	0.0968599	0.564244	0.820721	P48061	6387	CXCL12	Stromal cell-derived factor 1
SeqId_3518_54	3387	0.862021	0.000200336	0.0176218	Q96IY4	1361	CPB2	Carboxypeptidase B2	Liver
SeqId_3519_3	3387	0.380801	0.0252876	0.213458	Q92583	6361	CCL17	C-C motif chemokine 17
SeqId_3520_58	3387	-0.238934	0.300366	0.633266	P10600	7043	TGFB3	Transforming growth factor beta-3
SeqId_3521_16	3387	-0.159039	0.0194073	0.187615	P01222|P01215	1081|7252	CGA|TSHB	Thyroid Stimulating Hormone
SeqId_3522_57	3387	-0.180766	0.293065	0.627264	P01282	7432	VIP	Vasoactive Intestinal Peptide
SeqId_3534_14	3387	0.0552039	0.627838	0.854835	P29965	959	CD40LG	CD40 ligand
SeqId_3535_84	3387	-0.0879614	0.475138	0.763648	O94907	22943	DKK1	Dickkopf-related protein 1
SeqId_3538_26	3387	0.25026	0.264133	0.596901	P20711	1644	DDC	Aromatic-L-amino-acid decarboxylase
SeqId_3554_24	3387	-0.0287839	0.737727	0.909062	Q15848	9370	ADIPOQ	Adiponectin	Adipose
SeqId_3580_25	3387	0.0399144	0.767228	0.924181	P01009	5265	SERPINA1	Alpha-1-antitrypsin	Liver
SeqId_3581_53	3387	0.116442	0.640392	0.860648	P02765	197	AHSG	Alpha-2-HS-glycoprotein	Liver
SeqId_3583_54	3387	0.00289304	0.982494	0.995988	P15289	410	ARSA	Arylsulfatase A
SeqId_3585_54	3387	-0.788587	0.000858452	0.0395374	P35613	682	BSG	Basigin
SeqId_3587_53	3387	-0.270857	0.177125	0.515234	O95393	27302	BMP10	Bone morphogenetic protein 10	Heart
SeqId_3592_4	3387	0.2068	0.253141	0.587776	Q14012	8536	CAMK1	Calcium/calmodulin-dependent protein kinase type 1
SeqId_3593_72	3387	0.0341078	0.595239	0.838119	P42574	836	CASP3	Caspase-3
SeqId_3600_2	3387	0.091097	0.157512	0.489513	Q13231	1118	CHIT1	Chitotriosidase-1
SeqId_3603_60	3387	-0.295776	0.210344	0.549169	Q9BXN2	64581	CLEC7A	C-type lectin domain family 7 member A
SeqId_3605_77	3387	0.0750632	0.71409	0.898468	P48740	5648	MASP1	Mannan-binding lectin serine protease 1
SeqId_3607_71	3387	0.177629	0.353939	0.674379	Q9UBP4	27122	DKK3	Dickkopf-related protein 3
SeqId_3616_3	3387	0.156509	0.252085	0.586149	P15586	2799	GNS	N-acetylglucosamine-6-sulfatase
SeqId_3617_80	3387	0.040461	0.518291	0.791459	Q04756	3083	HGFAC	Hepatocyte growth factor activator	Liver
SeqId_3620_67	3387	-0.875089	2.41018e-05	0.00457717	Q8N6P7	58985	IL22RA1	Interleukin-22 receptor subunit alpha-1
SeqId_3622_33	3387	-0.207706	0.275103	0.608452	Q99538	5641	LGMN	Legumain
SeqId_3623_84	3387	0.575265	0.0123416	0.152333	O95711	9450	LY86	Lymphocyte antigen 86
SeqId_3627_71	3387	-0.213338	0.190556	0.529462	Q495T6	79258	MMEL1	Membrane metallo-endopeptidase-like 1
SeqId_3628_3	3387	0.199015	0.0414818	0.27449	P36507	5605	MAP2K2	Dual specificity mitogen-activated protein kinase kinase 2
SeqId_3629_60	3387	-0.366026	0.0681262	0.348365	Q9Y5S2	9578	CDC42BPB	Serine/threonine-protein kinase MRCK beta
SeqId_3630_27	3387	-0.55393	6.28824e-05	0.00798929	Q8N126	57863	CADM3	Cell adhesion molecule 3	Brain
SeqId_3640_14	3387	-0.105237	0.277764	0.610784	P30533	4043	LRPAP1	alpha-2-macroglobulin receptor-associated protein
SeqId_3647_49	3387	0.123051	0.491161	0.77398	O00206|Q9Y6Y9	7099|23643	TLR4|LY96	Toll-like receptor 4:Lymphocyte antigen 96 complex
SeqId_3651_50	3387	-0.24485	0.242582	0.577765	P35968	3791	KDR	Vascular endothelial growth factor receptor 2
SeqId_3685_53	3387	-0.147667	0.412409	0.71913	Q9BY79	83552	MFRP	Membrane frizzled-related protein	Brain
SeqId_3708_62	3387	0.0417071	0.697476	0.892393	P01023	2	A2M	Alpha-2-macroglobulin
SeqId_3710_49	3387	-0.175911	0.433784	0.738625	P00747	5340	PLG	Angiostatin	Liver
SeqId_3714_49	3387	-0.16934	0.000953569	0.0406308	P06732|P12277	1152|1158	CKB|CKM	Creatine kinase M-type:Creatine kinase B-type heterodimer	Muscle
SeqId_3719_2	3387	0.0607132	0.307431	0.638509	P46527	1027	CDKN1B	Cyclin-dependent kinase inhibitor 1B
SeqId_3723_1	3387	0.580086	0.0174515	0.179009	P16860	4879	NPPB	Brain natriuretic peptide 32	Heart
SeqId_3727_35	3387	0.253744	0.0246532	0.209891	P10082	5697	PYY	Peptide YY	Intestine
SeqId_3728_52	3387	0.192643	0.275288	0.608452	P09683	6343	SCT	Secretin
SeqId_3730_81	3387	0.283111	0.155406	0.486864	P43489	7293	TNFRSF4	Tumor necrosis factor receptor superfamily member 4
SeqId_3738_54	3387	-0.180474	0.335117	0.660474	P09603	1435	CSF1	Macrophage colony-stimulating factor 1
SeqId_3758_68	3387	-0.31572	0.0570261	0.320368	P04070	5624	PROC	Activated Protein C	Liver
SeqId_3761_4	3387	-0.0506944	0.775914	0.925308	P35354	5743	PTGS2	Prostaglandin G/H synthase 2
SeqId_3773_15	3387	0.107623	0.577887	0.828299	Q02763	7010	TEK	Angiopoietin-1 receptor, soluble
SeqId_3795_6	3387	0.0326697	0.664609	0.874692	Q13443	8754	ADAM9	Disintegrin and metalloproteinase domain-containing protein 9
SeqId_3796_79	3387	-0.0361073	0.833247	0.946959	Q9BY76	51129	ANGPTL4	Angiopoietin-related protein 4
SeqId_3797_1	3387	-0.0769365	0.506554	0.782412	P19022	1000	CDH2	Cadherin-2
SeqId_3798_71	3387	0.113204	0.39054	0.707282	Q16790	768	CA9	Carbonic anhydrase 9
SeqId_3799_11	3387	-0.00602691	0.946555	0.986992	P07451	761	CA3	Carbonic anhydrase 3	Muscle
SeqId_3800_71	3387	0.175594	0.124418	0.447729	P12277	1152	CKB	Creatine kinase B-type
SeqId_3803_10	3387	0.0690006	0.377347	0.695076	P28325	1473	CST5	Cystatin-D
SeqId_3805_16	3387	0.0477434	0.691295	0.889705	Q9NQ30	11082	ESM1	Endothelial cell-specific molecule 1
SeqId_3806_55	3387	0.269501	0.111091	0.425383	P54756	2044	EPHA5	Ephrin type-A receptor 5
SeqId_3807_1	3387	0.02436	0.838647	0.948275	Q9GZV9	8074	FGF23	Fibroblast growth factor 23
SeqId_3808_76	3387	0.0799051	0.454191	0.751123	P21802	2263	FGFR2	Fibroblast growth factor receptor 2
SeqId_3809_1	3387	-0.149934	0.466679	0.759408	P22607	2261	FGFR3	Fibroblast growth factor receptor 3
SeqId_3810_50	3387	-0.0467175	0.64029	0.860648	P09769	2268	FGR	Tyrosine-protein kinase Fgr	Immune
SeqId_3813_3	3387	0.0473636	0.650196	0.866287	P06241	2534	FYN	Tyrosine-protein kinase Fyn
SeqId_3815_14	3387	0.198019	0.205705	0.542741	Q99665	3595	IL12RB2	Interleukin-12 receptor subunit beta-2
SeqId_3817_18	3387	-0.162773	0.230013	0.564494	Q04759	5588	PRKCQ	Protein kinase C theta type
SeqId_3820_68	3387	-0.057905	0.537448	0.803834	P49137	9261	MAPKAPK2	MAP kinase-activated protein kinase 2
SeqId_3821_28	3387	0.108854	0.315477	0.643063	Q8IW41	8550	MAPKAPK5	MAP kinase-activated protein kinase 5
SeqId_3822_54	3387	-0.0122689	0.875054	0.960046	Q16644	7867	MAPKAPK3	MAP kinase-activated protein kinase 3
SeqId_3823_9	3387	-0.128967	0.391018	0.707374	P42679	4145	MATK	Megakaryocyte-associated tyrosine-protein kinase
SeqId_3825_18	3387	0.0803189	0.483299	0.768246	P45983	5599	MAPK8	Mitogen-activated protein kinase 8
SeqId_3827_22	3387	-0.0245325	0.688687	0.889131	Q9NQU5	106821730	PAK6	Serine/threonine-protein kinase PAK 6
SeqId_3831_21	3387	0.122143	0.217696	0.554204	P60484	5728	PTEN	Phosphatidylinositol 3,4,5-trisphosphate 3-phosphatase and dual-specificity protein phosphatase PTEN
SeqId_3832_51	3387	-0.194512	0.147615	0.476167	Q13882	5753	PTK6	Protein-tyrosine kinase 6
SeqId_3835_11	3387	0.124378	0.417294	0.723475	O60603	7097	TLR2	Toll-like receptor 2
SeqId_3836_51	3387	0.105095	0.312172	0.64086	P61960	51569	UFM1	Ubiquitin-fold modifier 1
SeqId_3837_6	3387	-0.203828	0.149908	0.480462	P43403	7535	ZAP70	Tyrosine-protein kinase ZAP-70
SeqId_3839_60	3387	-0.0785162	0.72642	0.902563	O00170	9049	AIP	AH receptor-interacting protein
SeqId_3844_2	3387	0.107152	0.292621	0.627006	P62937	5478	PPIA	Peptidyl-prolyl cis-trans isomerase A
SeqId_3845_51	3387	-0.284026	0.00586548	0.104437	Q9NP97	83658	DYNLRB1	Dynein light chain roadblock-type 1
SeqId_3847_56	3387	0.185578	0.0272702	0.223715	O95571	23474	ETHE1	Persulfide dioxygenase ETHE1, mitochondrial
SeqId_3848_14	3387	0.0640376	0.481139	0.768096	P04406	2597	GAPDH	Glyceraldehyde-3-phosphate dehydrogenase
SeqId_3852_19	3387	-0.135374	0.40324	0.712573	P25685	3337	DNAJB1	DnaJ homolog subfamily B member 1
SeqId_3853_56	3387	-0.0372304	0.806433	0.935124	P40925	4190	MDH1	Malate dehydrogenase, cytoplasmic
SeqId_3854_24	3387	-0.0179253	0.83144	0.945772	Q13765	4666	NACA	Nascent polypeptide-associated complex subunit alpha
SeqId_3855_56	3387	-0.177919	0.119201	0.437969	Q06830	5052	PRDX1	Peroxiredoxin-1
SeqId_3858_5	3387	-0.078211	0.222885	0.558781	P24666	52	ACP1	Low molecular weight phosphotyrosine protein phosphatase
SeqId_3859_50	3387	0.374543	0.057603	0.321766	P25786	5682	PSMA1	Proteasome subunit alpha type-1
SeqId_3860_7	3387	0.198747	0.446143	0.748354	P60900	5687	PSMA6	Proteasome subunit alpha type-6
SeqId_3864_5	3387	-0.133938	0.234464	0.567933	P62081	6201	RPS7	40S ribosomal protein S7
SeqId_3866_7	3387	-0.183755	0.143723	0.473345	Q9Y3A5	51119	SBDS	Ribosome maturation protein SBDS
SeqId_3867_49	3387	-0.0975499	0.399396	0.71024	Q6UXD5	26470	SEZ6L2	Seizure 6-like protein 2
SeqId_3868_8	3387	-0.112647	0.0785244	0.371977	O43765	6449	SGTA	Small glutamine-rich tetratricopeptide repeat-containing protein alpha
SeqId_3872_2	3387	0.0965775	0.27077	0.602948	P13693	7178	TPT1	Translationally-controlled tumor protein
SeqId_3873_51	3387	-0.30128	0.0265173	0.218989	P07202	7173	TPO	Thyroid peroxidase
SeqId_3874_8	3387	-0.0597343	0.713677	0.898468	P68036	7332	UBE2L3	Ubiquitin-conjugating enzyme E2 L3
SeqId_3875_62	3387	-0.156817	0.337645	0.662068	Q99856	1820	ARID3A	AT-rich interactive domain-containing protein 3A
SeqId_3879_50	3387	0.0966991	0.461589	0.75706	Q16543	11140	CDC37	Hsp90 co-chaperone Cdc37
SeqId_3881_49	3387	-0.0824948	0.336714	0.661546	P63167	8655	DYNLL1	Dynein light chain 1, cytoplasmic
SeqId_3887_90	3387	0.0581672	0.413416	0.719257	Q14974	3837	KPNB1	Importin subunit beta-1
SeqId_3888_8	3387	-0.0218508	0.906653	0.972821	Q9UK53	3621	ING1	Inhibitor of growth protein 1
SeqId_3889_64	3387	-0.127213	0.543998	0.808719	P20700	4001	LMNB1	Lamin-B1
SeqId_3890_8	3387	-0.0951605	0.586751	0.833478	P07195	3945	LDHB	L-lactate dehydrogenase B chain
SeqId_3891_56	3387	-0.105297	0.504995	0.781771	O95243	8930	MBD4	Methyl-CpG-binding domain protein 4
SeqId_3892_21	3387	-0.0142131	0.928158	0.980924	Q15648	5469	MED1	Mediator of RNA polymerase II transcription subunit 1
SeqId_3893_64	3387	-0.00369404	0.966187	0.990729	Q13421	10232	MSLN	Mesothelin
SeqId_3894_15	3387	-0.0227056	0.861431	0.955649	Q9UJ70	55577	NAGK	N-acetyl-D-glucosamine kinase
SeqId_3896_5	3387	0.141145	3.68452e-08	6.0856e-05	P18669	5223	PGAM1	Phosphoglycerate mutase 1
SeqId_3897_61	3387	-0.0448214	0.652513	0.867973	Q96GD0	57026	PDXP	Pyridoxal phosphate phosphatase	Brain
SeqId_3898_5	3387	-0.0312484	0.847627	0.949908	P51665	5713	PSMD7	26S proteasome non-ATPase regulatory subunit 7
SeqId_3902_21	3387	-0.540474	0.0894121	0.393461	P63208	6500	SKP1	S-phase kinase-associated protein 1
SeqId_3903_49	3387	0.0551479	0.462549	0.757076	O95219	8723	SNX4	Sorting nexin-4
SeqId_3905_62	3387	0.133779	0.165119	0.499862	P61088	7334	UBE2N	Ubiquitin-conjugating enzyme E2 N
SeqId_4122_12	3387	0.104024	0.498665	0.778723	Q08345	780	DDR1	Epithelial discoidin domain-containing receptor 1
SeqId_4123_60	3387	-0.142653	0.473877	0.7628	P08620	2249	FGF4	Fibroblast growth factor 4	Brain
SeqId_4124_24	3387	0.503417	0.0209967	0.196148	P0DMV8	3303	HSPA1A	Heat shock 70 kDa protein 1A
SeqId_4125_52	3387	0.0162145	0.801828	0.932693	Q15109	177	AGER	Advanced glycosylation end product-specific receptor, soluble	Lung
SeqId_4126_22	3387	-0.230715	0.0110528	0.146045	P17213	671	BPI	Bactericidal permeability-increasing protein
SeqId_4127_75	3387	-0.695172	7.0695e-05	0.00857275	P13671	729	C6	Complement component C6
SeqId_4128_27	3387	-0.368081	0.0211402	0.196148	O00175	6369	CCL24	C-C motif chemokine 24
SeqId_4129_72	3387	-0.351554	0.181198	0.52068	P00751	629	CFB	Complement factor B	Liver
SeqId_4130_71	3387	-0.128441	0.241702	0.577765	P10767	2251	FGF6	Fibroblast growth factor 6	Muscle
SeqId_4131_72	3387	0.1057	0.313034	0.640867	P02751	2335	FN1	Fibronectin
SeqId_4132_27	3387	0.0189366	0.931567	0.980924	P19883	10468	FST	Follistatin
SeqId_4133_54	3387	-0.513248	0.000413599	0.0269656	P10144	3002	GZMB	Granzyme B	Immune
SeqId_4135_84	3387	0.00118966	0.95937	0.989694	P01854	3497 50802 3535	IGHE	Immunoglobulin E
SeqId_4136_40	3387	-0.106905	0.316447	0.64377	Q8TAD2	53342	IL17D	Interleukin-17D
SeqId_4137_57	3387	-0.00330238	0.978897	0.994973	Q9H293	64806	IL25	Interleukin-25
SeqId_4138_25	3387	0.0932787	0.57746	0.828181	Q9NYY1	50604	IL20	Interleukin-20
SeqId_4140_3	3387	0.234403	0.202119	0.540431	P13232	3574	IL7	Interleukin-7
SeqId_4141_79	3387	0.12046	0.199602	0.537916	P02778	3627	CXCL10	C-X-C motif chemokine 10
SeqId_4143_74	3387	-0.480456	0.0221549	0.20069	P47992	6375	XCL1	Lymphotactin
SeqId_4144_13	3387	0.0556927	0.720308	0.899328	Q99616	6357	CCL13	C-C motif chemokine 13
SeqId_4145_58	3387	-0.134149	0.454615	0.751123	P20783	4908	NTF3	Neurotrophin-3
SeqId_4146_58	3387	-0.190948	0.208639	0.54637	P34130	4909	NTF4	Neurotrophin-4
SeqId_4148_49	3387	-0.118344	0.198268	0.536911	Q13219	5069	PAPPA	Pappalysin-1
SeqId_4149_8	3387	0.0990144	0.0372497	0.257064	P01127	5155	PDGFB	Platelet-derived growth factor subunit B
SeqId_4150_75	3387	-0.383523	0.0327008	0.241636	P00747	5340	PLG	Plasmin	Liver
SeqId_4151_6	3387	-0.20956	0.341618	0.665391	P00747	5340	PLG	Plasminogen	Liver
SeqId_4152_58	3387	-0.160411	0.467279	0.759635	P03952	3818	KLKB1	Plasma kallikrein	Liver
SeqId_4153_11	3387	-0.0809949	0.558636	0.818704	P01011	12	SERPINA3	Alpha-1-antichymotrypsin complex
SeqId_4154_57	3387	0.246888	0.0591382	0.325227	P16109	6403	SELP	P-selectin
SeqId_4155_3	3387	0.0854908	0.36132	0.678789	P24821	3371	TNC	Tenascin
SeqId_4156_74	3387	-0.102586	0.458563	0.754976	P61812	7042	TGFB2	Transforming growth factor beta-2
SeqId_4157_2	3387	-0.0256136	0.445906	0.748211	P00734	2147	F2	Thrombin	Liver
SeqId_4158_54	3387	-0.0427682	0.77654	0.925608	P00749	5328	PLAU	Urokinase-type plasminogen activator
SeqId_4159_130	3387	-0.0748414	0.864803	0.957564	P08603	3075	CFH	Complement factor H
SeqId_4160_49	3387	-0.00693576	0.973339	0.993636	P08253	4313	MMP2	72 kDa type IV collagenase
SeqId_4162_54	3387	-0.089015	0.776246	0.925481	P02787	7018	TF	Serotransferrin
SeqId_4163_5	3387	-0.33224	0.117309	0.435947	P0C0S5	3015	H2AZ1	Histone H2A.z
SeqId_4179_57	3387	0.0747694	0.585237	0.832412	P61981	7532	YWHAG	14-3-3 protein family
SeqId_4184_43	3387	0.0391352	0.752695	0.917551	Q13542	1979	EIF4EBP2	Eukaryotic translation initiation factor 4E-binding protein 2
SeqId_4187_49	3387	-0.0844968	0.102238	0.412737	P52209	5226	PGD	6-phosphogluconate dehydrogenase, decarboxylating
SeqId_4188_1	3387	-0.0344839	0.585021	0.832412	O43488	8574	AKR7A2	Aflatoxin B1 aldehyde reductase member 2
SeqId_4192_10	3387	0.197002	0.135215	0.464625	P14550	10327	AKR1A1	Alcohol dehydrogenase [NADP(+)]
SeqId_4194_26	3387	0.0773419	0.434574	0.738631	Q92688	10541	ANP32B	Acidic leucine-rich nuclear phosphoprotein 32 family member B
SeqId_4203_50	3387	0.153126	0.447351	0.748386	P23528	1072	CFL1	Cofilin-1
SeqId_4209_60	3387	0.0581703	0.352187	0.673518	Q9NP79	51534	VTA1	Vacuolar protein sorting-associated protein VTA1 homolog
SeqId_4212_5	3387	0.0909664	0.55276	0.815783	Q9UBC2	58513	EPS15L1	Epidermal growth factor receptor substrate 15-like 1
SeqId_4217_49	3387	-0.0966245	0.477881	0.766063	Q99714	3028	HSD17B10	3-hydroxyacyl-CoA dehydrogenase type-2
SeqId_4220_39	3387	-0.105679	0.119414	0.437969	P16591	2241	FER	Tyrosine-protein kinase Fer
SeqId_4224_7	3387	-0.200948	0.00373055	0.0835178	O60506	10492	SYNCRIP	Heterogeneous nuclear ribonucleoprotein Q
SeqId_4230_1	3387	0.0646275	0.257581	0.591245	P78344	1982	EIF4G2	Eukaryotic translation initiation factor 4 gamma 2
SeqId_4232_19	3387	0.138593	0.47778	0.766063	P08069	3480	IGF1R	Insulin-like growth factor 1 receptor
SeqId_4234_8	3387	0.143644	0.0883708	0.390613	Q01638	9173	IL1RL1	Interleukin-1 receptor-like 1
SeqId_4237_70	3387	0.842572	0.000142402	0.0138354	Q9UIC8	51451	LCMT1	Leucine carboxyl methyltransferase 1
SeqId_4240_31	3387	-0.148064	0.00630505	0.108478	P14618	5315	PKM	Pyruvate kinase PKM
SeqId_4246_40	3387	0.158367	0.240967	0.577116	P32004	3897	L1CAM	Neural cell adhesion molecule L1
SeqId_4249_64	3387	0.117534	0.0424199	0.276931	P22392	4831	NME2	Nucleoside diphosphate kinase B
SeqId_4250_23	3387	0.180784	0.089257	0.393461	Q9UNZ2	55968	NSFL1C	NSFL1 cofactor p47
SeqId_4254_6	3387	0.00559569	0.965905	0.990729	Q8IVD9	23386	NUDCD3	NudC domain-containing protein 3
SeqId_4258_15	3387	0.0733629	0.356954	0.676207	Q9UQ80	5036	PA2G4	Proliferation-associated protein 2G4
SeqId_4261_55	3387	-0.211703	0.382615	0.701623	P27169	5444	PON1	Serum paraoxonase/arylesterase 1	Liver
SeqId_4267_81	3387	-0.0279561	0.83651	0.948048	O00541	23481	PES1	Pescadillo homolog
SeqId_4271_75	3387	0.0550413	0.800325	0.931989	Q99471	5204	PFDN5	Prefoldin subunit 5
SeqId_4272_46	3387	0.10764	0.292814	0.627006	P06744	2821	GPI	Glucose-6-phosphate isomerase
SeqId_4276_10	3387	0.171125	0.242125	0.577765	P30086	5037	PEBP1	Phosphatidylethanolamine-binding protein 1
SeqId_4278_14	3387	0.0646294	0.701123	0.894225	P07237	5034	P4HB	Protein disulfide-isomerase
SeqId_4280_47	3387	0.364954	0.0389829	0.264597	P25787	5683	PSMA2	Proteasome subunit alpha type-2
SeqId_4282_3	3387	-0.144274	0.01595	0.171057	P62826	5901	RAN	GTP-binding nuclear protein Ran
SeqId_4284_18	3387	-0.0772686	0.609897	0.846315	Q14498	9584	RBM39	RNA-binding protein 39
SeqId_4292_5	3387	0.0282425	0.715148	0.898468	P54920	8775	NAPA	Alpha-soluble NSF attachment protein
SeqId_4294_16	3387	-0.0592797	0.3967	0.709365	Q9NYA1	8877	SPHK1	Sphingosine kinase 1
SeqId_4297_62	3387	0.426906	0.0492444	0.297758	Q9HCB6	10418	SPON1	Spondin-1
SeqId_4301_58	3387	-0.327186	0.0158964	0.171057	P04183	7083	TK1	Thymidine kinase, cytosolic
SeqId_4304_18	3387	-0.0661326	0.732017	0.905311	Q8N3X6	254251	LCORL	Ligand-dependent nuclear receptor corepressor-like protein
SeqId_4306_4	3387	0.138707	0.150373	0.480843	P29401	7086	TKT	Transketolase
SeqId_4309_59	3387	0.138339	0.144936	0.473395	P60174	7167	TPI1	Triosephosphate isomerase
SeqId_4314_12	3387	0.135512	0.319299	0.645209	Q9H773	79077	DCTPP1	dCTP pyrophosphatase 1
SeqId_4318_12	3387	0.209819	0.00133541	0.0493802	P29350	5777	PTPN6	Tyrosine-protein phosphatase non-receptor type 6
SeqId_4322_28	3387	-0.218746	0.190816	0.529462	Q9BXJ7	81693	AMN	Protein amnionless
SeqId_4324_33	3387	0.043888	0.586203	0.833229	P09228	1470	CST2	Cystatin-SA
SeqId_4328_2	3387	-0.290939	0.0270419	0.22221	Q9BWV1	91653	BOC	Brother of CDO
SeqId_4332_6	3387	0.170967	0.128609	0.451957	Q9P126	51266	CLEC1B	C-type lectin domain family 1 member B
SeqId_4337_49	3387	0.00920255	0.843775	0.949901	P02741	1401	CRP	C-reactive protein	Liver
SeqId_4342_10	3387	0.0484066	0.610707	0.846624	P05362	3383	ICAM1	Intercellular adhesion molecule 1
SeqId_4355_13	3387	-0.407011	0.0121235	0.151221	Q9UIK4	23604	DAPK2	Death-associated protein kinase 2
SeqId_4359_87	3387	-0.681587	7.38844e-05	0.0087166	O43781	8444	DYRK3	Dual specificity tyrosine-phosphorylation-regulated kinase 3
SeqId_4374_45	3387	0.391272	0.0018627	0.0601057	Q99988	9518	GDF15	Growth/differentiation factor 15
SeqId_4389_2	3387	0.205055	0.22268	0.558781	O43323	50846	DHH	Desert hedgehog protein N-product
SeqId_4392_54	3387	-0.0297943	0.891377	0.968491	P61328	2257	FGF12	Fibroblast growth factor 12
SeqId_4393_3	3387	-0.0258816	0.847677	0.949908	O43320	8823	FGF16	Fibroblast growth factor 16
SeqId_4394_71	3387	0.0422417	0.730184	0.904289	P55075	2253	FGF8	Fibroblast growth factor 8 isoform A
SeqId_4396_54	3387	-0.222053	0.282238	0.615261	Q8IU54	282618	IFNL1	Interferon lambda-1
SeqId_4397_26	3387	-0.0849078	0.711702	0.898278	Q8IZJ0	282616	IFNL2	Interferon lambda-2
SeqId_4407_10	3387	-0.010502	0.792991	0.929292	P26927	4485	MST1	Hepatocyte growth factor-like protein	Liver
SeqId_4413_3	3387	0.368748	0.0559067	0.317317	P03973	6590	SLPI	Antileukoproteinase
SeqId_4420_7	3387	-0.186701	0.308702	0.639472	O43184	8038	ADAM12	Disintegrin and metalloproteinase domain-containing protein 12
SeqId_4423_77	3387	-0.209854	0.0192064	0.187073	Q07817	598	BCL2L1	Bcl-2-like protein 1
SeqId_4429_51	3387	-0.0583009	0.724932	0.901881	Q9GZX3	4166	CHST6	Carbohydrate sulfotransferase 6
SeqId_4430_44	3387	-0.0588184	0.52105	0.79318	Q9BWP8	78989	COLEC11	Collectin-11
SeqId_4435_66	3387	0.0335865	0.571302	0.823329	Q6UWV6	339221	ENPP7	Ectonucleotide pyrophosphatase/phosphodiesterase family member 7
SeqId_4436_1	3387	-0.280366	0.00738811	0.118091	O75355	956	ENTPD3	Ectonucleoside triphosphate diphosphohydrolase 3
SeqId_4437_56	3387	-0.294373	0.0840621	0.382205	O75356	957	ENTPD5	Ectonucleoside triphosphate diphosphohydrolase 5
SeqId_4440_15	3387	-0.0619713	0.650196	0.866287	Q96P31	115352	FCRL3	Fc receptor-like protein 3
SeqId_4453_83	3387	0.0860679	0.53837	0.804928	Q86VH5	347731	LRRTM3	Leucine-rich repeat transmembrane neuronal protein 3
SeqId_4455_89	3387	-0.0467011	0.692768	0.890445	Q08431	4240	MFGE8	Lactadherin	Artery
SeqId_4459_68	3387	-0.412119	0.000860585	0.0395374	Q16549	9159	PCSK7	Proprotein convertase subtilisin/kexin type 7
SeqId_4460_8	3387	-0.00697996	0.943692	0.985665	O15530	5170	PDPK1	3-phosphoinositide-dependent protein kinase 1
SeqId_4464_10	3387	-0.155342	0.191183	0.52966	Q9BZZ2	6614	SIGLEC1	Sialoadhesin
SeqId_4467_49	3387	-0.261634	0.0610204	0.331167	Q14515	8404	SPARCL1	SPARC-like protein 1
SeqId_4468_21	3387	-0.163968	0.268704	0.601767	Q9NRA0	56848	SPHK2	Sphingosine kinase 2
SeqId_4469_78	3387	-0.159221	0.51417	0.788521	Q7LFX5	51363	CHST15	Carbohydrate sulfotransferase 15
SeqId_4471_50	3387	-0.033119	0.433257	0.738236	Q08188	7053	TGM3	Protein-glutamine gamma-glutamyltransferase E
SeqId_4472_5	3387	-0.19205	0.00242474	0.0658955	P07951	7169	TPM2	Tropomyosin beta chain
SeqId_4474_19	3387	0.0996774	0.46377	0.757152	P62979	6233	RPS27A	Ubiquitin
SeqId_4476_22	3387	-0.134918	0.00696659	0.113926	P43403	7535	ZAP70	Tyrosine-protein kinase ZAP-70
SeqId_4479_14	3387	0.381447	0.000559696	0.0323488	P05155	710	SERPING1	Plasma protease C1 inhibitor
SeqId_4480_59	3387	0.231543	2.29445e-06	0.00142112	P01024	718	C3	Complement C3b
SeqId_4481_34	3387	-0.0888081	0.149738	0.480462	P0C0L4|P0C0L5	720|100293534	C4A|C4B	Complement C4
SeqId_4482_66	3387	0.158097	0.552896	0.815783	P01031|P13671	727|729	C5|C6	Complement C5b-C6 complex	Liver
SeqId_4487_1	3387	-0.304678	0.10309	0.413959	P21781	2252	FGF7	Fibroblast growth factor 7
SeqId_4493_92	3387	-0.050107	0.765491	0.924103	P20809	3589	IL11	Interleukin-11
SeqId_4496_60	3387	0.252439	0.0236739	0.205436	P39900	4321	MMP12	Macrophage metalloelastase
SeqId_4498_62	3387	-0.455763	0.0301577	0.233487	P13591	4684	NCAM1	Neural cell adhesion molecule 1, 120 kDa isoform
SeqId_4499_21	3387	0.0859811	0.260095	0.593083	P04085	5154	PDGFA	Platelet-derived growth factor subunit A
SeqId_4500_50	3387	-0.0849095	0.478513	0.766581	Q9Y240	6320	CLEC11A	Stem cell growth factor-alpha
SeqId_4533_76	3387	0.406475	0.0518581	0.304482	Q8TE58	170689	ADAMTS15	A disintegrin and metalloproteinase with thrombospondin motifs 15
SeqId_4534_10	3387	-0.172032	0.310776	0.640495	Q9GZN4	64063	PRSS22	Brain-specific serine protease 4
SeqId_4535_50	3387	-0.108815	0.129062	0.452584	Q10588	683	BST1	ADP-ribosyl cyclase/cyclic ADP-ribose hydrolase 2	Immune
SeqId_4540_11	3387	-0.146933	0.346566	0.670271	P45973	23468	CBX5	Chromobox protein homolog 5
SeqId_4541_49	3387	-0.192569	0.333474	0.658838	Q4KMG0	50937	CDON	Cell adhesion molecule-related/down-regulated by oncogenes
SeqId_4542_24	3387	0.448195	0.0754578	0.366562	P10909	1191	CLU	Clusterin
SeqId_4543_65	3387	0.00894761	0.966336	0.990729	Q86Y22	91522	COL23A1	Collagen alpha-1(XXIII) chain
SeqId_4544_4	3387	0.11252	0.0412255	0.273457	P02775	5473	PPBP	Connective tissue-activating peptide III	Immune
SeqId_4545_53	3387	-0.131978	0.564209	0.820721	Q96DA6	131118	DNAJC19	Mitochondrial import inner membrane translocase subunit TIM14
SeqId_4546_27	3387	0.290074	0.0311564	0.237649	Q9UHX3	30817	ADGRE2	Adhesion G protein-coupled receptor E2	Immune
SeqId_4547_59	3387	0.0722755	0.745899	0.914383	Q9NZU1	23769	FLRT1	Leucine-rich repeat transmembrane protein FLRT1
SeqId_4548_4	3387	0.0293584	0.833976	0.946969	P21217	2525	FUT3	Galactoside 3(4)-L-fucosyltransferase
SeqId_4549_78	3387	0.185199	0.0956414	0.402637	Q11128	2527	FUT5	Alpha-(1,3)-fucosyltransferase 5
SeqId_4551_72	3387	-0.424727	0.00412505	0.0862431	Q8IZF4	221188	ADGRG5	Adhesion G-protein coupled receptor G5
SeqId_4553_65	3387	0.228147	0.318922	0.645003	Q7Z4V5	84717	HDGFL2	Hepatoma-derived growth factor-related protein 2
SeqId_4556_10	3387	-0.227182	0.013351	0.158264	Q6ZMJ4	146433	IL34	Interleukin-34
SeqId_4557_61	3387	0.694902	0.00954191	0.134701	Q8IZU9	84623	KIRREL3	Kin of IRRE-like protein 3	Brain
SeqId_4559_64	3387	-0.485161	0.0154071	0.168754	Q16719	8942	KYNU	Kynureninase
SeqId_4560_34	3387	-0.0682816	0.712744	0.898468	P06239	3932	LCK	Tyrosine-protein kinase Lck
SeqId_4562_1	3387	-0.111322	0.352582	0.674014	P58417	30010	NXPH1	Neurexophilin-1
SeqId_4563_61	3387	0.276848	0.0924318	0.397543	P19174	5335	PLCG1	1-phosphatidylinositol 4,5-bisphosphate phosphodiesterase gamma-1
SeqId_4564_2	3387	-0.0339514	0.82017	0.941599	O60486	10154	PLXNC1	Plexin-C1
SeqId_4566_24	3387	0.0812881	0.596466	0.838285	Q6UXX9	340419	RSPO2	R-spondin-2
SeqId_4567_82	3387	0.0135088	0.926258	0.980489	O60880	4068	SH2D1A	SH2 domain-containing protein 1A
SeqId_4568_17	3387	-0.00512314	0.973174	0.993636	O94991	26050	SLITRK5	SLIT and NTRK-like protein 5
SeqId_4569_52	3387	0.0503124	0.386636	0.70459	Q96PQ0	57537	SORCS2	VPS10 domain-containing receptor SorCS2
SeqId_4588_1	3387	-0.0468384	0.707128	0.895766	P01298	5539	PPY	Pancreatic hormone	Pancreas
SeqId_4673_13	3387	-0.0369833	0.767042	0.924181	P05231	3569	IL6	Interleukin-6
SeqId_4693_72	3387	-0.0180009	0.867546	0.959065	P31937	11112	HIBADH	3-hydroxyisobutyrate dehydrogenase, mitochondrial
SeqId_4697_59	3387	-0.038111	0.649471	0.866066	P04141	1437	CSF2	Granulocyte-macrophage colony-stimulating factor	Lung
SeqId_4703_87	3387	0.0233083	0.920716	0.979211	P01374	4049	LTA	Lymphotoxin-alpha
SeqId_4706_17	3387	0.065487	0.563193	0.820721	P11171	2035	EPB41	Protein 4.1
SeqId_4707_50	3387	0.0655218	0.35759	0.676207	Q04917	7533	YWHAH	14-3-3 protein family
SeqId_4708_3	3387	-0.478715	0.00178579	0.0593864	P14061	3292	HSD17B1	Estradiol 17-beta-dehydrogenase 1
SeqId_4712_28	3387	-0.308267	0.0274191	0.224354	P05090	347	APOD	Apolipoprotein D	Brain
SeqId_4717_55	3387	0.169219	0.230343	0.564772	P08700	3562	IL3	Interleukin-3
SeqId_4718_5	3387	-0.126557	0.448562	0.748386	P23284	5479	PPIB	Peptidyl-prolyl cis-trans isomerase B
SeqId_4719_58	3387	0.0895272	0.618414	0.850252	P30101	2923	PDIA3	Protein disulfide-isomerase A3
SeqId_4721_54	3387	0.0354229	0.536247	0.803658	Q07654	7033	TFF3	Trefoil factor 3
SeqId_4763_31	3387	0.116423	0.600249	0.840103	P43652	173	AFM	Afamin	Liver
SeqId_4769_10	3387	-0.0209977	0.851355	0.95268	Q6UX06	10562	OLFM4	Olfactomedin-4
SeqId_4771_10	3387	0.222241	0.0988125	0.406996	Q92484	10924	SMPDL3A	Acid sphingomyelinase-like phosphodiesterase 3a
SeqId_4775_34	3387	0.0962241	0.687604	0.888881	P06396	2934	GSN	Gelsolin
SeqId_4785_30	3387	-0.362559	0.0111993	0.146304	P08185	866	SERPINA6	Corticosteroid-binding globulin	Liver
SeqId_4801_13	3387	-0.0518073	0.636277	0.858592	P22079	4025	LPO	Lactoperoxidase
SeqId_4807_13	3387	0.0404605	0.392883	0.707375	P27658	1295	COL8A1	Collagen alpha-1(VIII) chain	Artery
SeqId_4811_33	3387	0.0470208	0.216129	0.553823	Q14624	3700	ITIH4	Inter-alpha-trypsin inhibitor heavy chain H4	Liver
SeqId_4829_43	3387	0.176167	0.0338218	0.24401	P31947	2810	SFN	14-3-3 protein sigma
SeqId_4831_4	3387	-0.573413	0.00411921	0.0862431	P14151	6402	SELL	L-Selectin	Immune
SeqId_4832_75	3387	0.0189656	0.894618	0.969561	O00220	8797	TNFRSF10A	Tumor necrosis factor receptor superfamily member 10A
SeqId_4834_61	3387	0.498424	0.00824078	0.123835	P29317	1969	EPHA2	Ephrin type-A receptor 2
SeqId_4840_73	3387	-0.0958718	0.214512	0.55215	P09919	1440	CSF3	Granulocyte colony-stimulating factor
SeqId_4842_62	3387	-0.217426	0.115711	0.434	P51654	2719	GPC3	Glypican-3
SeqId_4851_25	3387	0.142552	0.190686	0.529462	P01583	3552	IL1A	Interleukin-1 alpha
SeqId_4862_63	3387	-0.0386837	0.818207	0.941148	Q13873	659	BMPR2	Bone morphogenetic protein receptor type-2
SeqId_4866_59	3387	0.023626	0.902177	0.971483	Q16620	4915	NTRK2	BDNF/NT-3 growth factors receptor
SeqId_4867_15	3387	-0.107246	0.385162	0.704235	P15692	7422	VEGFA	Vascular endothelial growth factor A, isoform 121
SeqId_4874_3	3387	0.384538	0.00747847	0.11915	P03950	283	ANG	Angiogenin	Liver
SeqId_4876_32	3387	0.481069	0.0403442	0.270143	P00740	2158	F9	Coagulation factor IX	Liver
SeqId_4878_3	3387	-0.03259	0.882337	0.963415	P00742	2159	F10	Coagulation Factor X
SeqId_4880_21	3387	0.0880675	0.357835	0.676207	Q9UK05	2658	GDF2	Growth/differentiation factor 2	Liver
SeqId_4883_56	3387	0.107735	0.474267	0.7628	P01308	3630	INS	Insulin	Pancreas
SeqId_4886_3	3387	0.210506	0.288604	0.622295	P80098	6354	CCL7	C-C motif chemokine 7
SeqId_4889_82	3387	0.0374358	0.770476	0.924181	O00755	7476	WNT7A	Protein Wnt-7a
SeqId_4890_10	3387	0.114415	0.599957	0.840103	P01189	5443	POMC	Corticotropin
SeqId_4891_50	3387	0.0236135	0.748044	0.91564	P01275	2641	GCG	Glucagon	Pancreas
SeqId_4900_8	3387	0.0115746	0.963827	0.990534	P01024	718	C3	C3a anaphylatoxin
SeqId_4903_72	3387	-0.189642	0.018893	0.18569	P63098|Q08209	5530|5534	PPP3CA|PPP3R1	Calcineurin	Brain
SeqId_4904_7	3387	-0.0412008	0.817723	0.941148	P42575	835	CASP2	Caspase-2
SeqId_4905_63	3387	0.250233	0.199327	0.537652	Q14019	23406	COTL1	Coactosin-like protein	Immune
SeqId_4906_35	3387	0.0404552	0.76604	0.924181	P12259	2153	F5	Coagulation Factor V
SeqId_4907_56	3387	-0.0935154	0.508302	0.78389	P02679|P02675|P02671	2243|2244|2266	FGA|FGB|FGG	D-dimer	Liver
SeqId_4908_6	3387	0.190766	0.320067	0.646047	P17813	2022	ENG	Endoglin
SeqId_4909_68	3387	0.194817	0.217255	0.554038	O00214	3964	LGALS8	Galectin-8
SeqId_4910_21	3387	0.167983	0.108151	0.421241	P04054	5319	PLA2G1B	Phospholipase A2	Pancreas
SeqId_4911_49	3387	0.1348	0.173115	0.510812	P09211	2950	GSTP1	Glutathione S-transferase P
SeqId_4912_17	3387	0.0063571	0.95244	0.98793	P17174	2805	GOT1	Aspartate aminotransferase, cytoplasmic
SeqId_4913_78	3387	0.218307	0.0155586	0.168954	O15467	6360	CCL16	C-C motif chemokine 16	Liver
SeqId_4914_10	3387	-0.0464228	0.139521	0.46686	P01215|P0DN86	1081|1082|94027	CGA|CGB3|CGB7	Human Chorionic Gonadotropin
SeqId_4915_64	3387	-0.0477295	0.537265	0.803834	P68871|P69905	3039|3043	HBA1|HBB	Hemoglobin	Immune
SeqId_4916_2	3387	0.0185045	0.487579	0.772364	P01880	3495 50802 3535	IGHD	Immunoglobulin D
SeqId_4917_62	3387	0.335617	0.000748359	0.0370812	P18084|P06756	3685|3693	ITGAV|ITGB5	Integrin alpha-V: beta-5 complex
SeqId_4920_10	3387	-0.0385863	0.778222	0.925996	P61626	4069	LYZ	Lysozyme C
SeqId_4922_13	3387	0.0799457	0.402623	0.71199	Q99731	6363	CCL19	C-C motif chemokine 19
SeqId_4923_79	3387	-0.108008	0.579986	0.830514	P03971	268	AMH	Muellerian-inhibiting factor
SeqId_4924_32	3387	-0.080113	0.193864	0.532247	P03956	4312	MMP1	Interstitial collagenase
SeqId_4925_54	3387	0.137076	0.201141	0.539582	P45452	4322	MMP13	Collagenase 3
SeqId_4929_55	3387	-0.0222703	0.699793	0.893317	P04278	6462	SHBG	Sex hormone-binding globulin
SeqId_4930_21	3387	-0.0141463	0.922745	0.979688	P52823	6781	STC1	Stanniocalcin-1
SeqId_4931_59	3387	0.194608	0.0633331	0.336712	P13726	2152	F3	Tissue Factor
SeqId_4956_2	3387	-0.00442008	0.961208	0.990196	O14944	2069	EREG	Epiregulin
SeqId_4959_2	3387	-0.374122	0.0895828	0.393862	O95994	10551	AGR2	Anterior gradient protein 2 homolog
SeqId_4960_72	3387	0.181355	0.198248	0.536911	P04083	301	ANXA1	Annexin A1
SeqId_4961_17	3387	0.248549	0.119351	0.437969	P07355	302	ANXA2	Annexin A2
SeqId_4962_52	3387	0.374025	0.0773464	0.369934	Q49AH0	441549	CDNF	Cerebral dopamine neurotrophic factor
SeqId_4963_19	3387	0.624232	0.0120298	0.150906	P56211	10776	ARPP19	cAMP-regulated phosphoprotein 19
SeqId_4964_67	3387	0.0529075	0.398529	0.71024	Q9NZ08	51752	ERAP1	Endoplasmic reticulum aminopeptidase 1
SeqId_4965_27	3387	-0.323831	0.00365844	0.0831539	P06576	506	ATP5F1B	ATP synthase subunit beta, mitochondrial
SeqId_4967_1	3387	0.175581	0.411263	0.718777	Q07021	708	C1QBP	Complement component 1 Q subcomponent-binding protein, mitochondrial
SeqId_4968_50	3387	0.247728	0.00603296	0.106382	P40121	822	CAPG	Macrophage-capping protein
SeqId_4969_2	3387	0.00256166	0.973879	0.993636	P00915	759	CA1	Carbonic anhydrase 1
SeqId_4970_55	3387	0.233619	0.136487	0.465057	P00918	760	CA2	Carbonic anhydrase 2
SeqId_4971_1	3387	0.470862	0.00454041	0.0918274	Q9UBR2	1522	CTSZ	Cathepsin Z
SeqId_4973_18	3387	-0.0239155	0.875182	0.960046	Q13489	330	BIRC3	Baculoviral IAP repeat-containing protein 3
SeqId_4976_57	3387	0.32321	0.0241911	0.207024	P46108	1398	CRK	Adapter molecule crk
SeqId_4978_54	3387	-0.16971	0.147729	0.476167	Q9UJU6	28988	DBNL	Drebrin-like protein
SeqId_4979_34	3387	0.0980077	0.594889	0.837883	Q07507	1805	DPT	Dermatopontin
SeqId_4981_6	3387	0.234232	0.162037	0.496596	Q14574	1825	DSC3	Desmocollin-3
SeqId_4982_54	3387	0.0557438	0.583472	0.831255	P19957	5266	PI3	Elafin
SeqId_4984_83	3387	-0.181541	0.371288	0.688007	P10768	2098	ESD	S-formylglutathione hydrolase
SeqId_4985_11	3387	0.107569	0.301682	0.63384	Q01469	2171	FABP5	Fatty acid-binding protein, epidermal
SeqId_4986_59	3387	0.0101266	0.936982	0.982921	Q05397	5747	PTK2	Focal adhesion kinase 1
SeqId_4987_17	3387	0.378087	0.120445	0.438776	P24071	2204	FCAR	Immunoglobulin alpha Fc receptor	Immune
SeqId_4988_49	3387	-0.0895502	0.188894	0.528796	P22455	2264	FGFR4	Fibroblast growth factor receptor 4
SeqId_4989_7	3387	-0.145951	0.319414	0.645209	P02679	2266	FGG	Fibrinogen gamma chain	Liver
SeqId_4990_87	3387	-0.0870036	0.66396	0.874692	P07359	2811	GP1BA	Platelet glycoprotein Ib alpha chain
SeqId_4991_12	3387	0.136403	0.243274	0.578267	P78333	2262	GPC5	Glypican-5	Brain
SeqId_4992_49	3387	0.114202	0.561581	0.819799	P28799	2896	GRN	Granulins
SeqId_4993_16	3387	0.045366	0.571467	0.823329	Q16772	2940	GSTA3	Glutathione S-transferase A3
SeqId_4995_16	3387	0.0768836	0.611517	0.846624	P15428	3248	HPGD	15-hydroxyprostaglandin dehydrogenase [NAD(+)]
SeqId_4996_66	3387	0.0557229	0.611781	0.846753	P04196	3273	HRG	Histidine-rich glycoprotein	Liver
SeqId_4997_19	3387	-0.0817112	0.64095	0.86068	P38919	9775	EIF4A3	Eukaryotic initiation factor 4A-III
SeqId_5000_52	3387	0.121441	0.212727	0.54989	Q08380	3959	LGALS3BP	Galectin-3-binding protein
SeqId_5001_6	3387	0.601293	0.00449439	0.0912693	O75556	4246	SCGB2A1	Mammaglobin-B
SeqId_5002_76	3387	0.102293	0.231926	0.565923	P50281	4323	MMP14	Matrix metalloproteinase-14
SeqId_5004_69	3387	0.0817196	0.391458	0.707375	Q15759	5600	MAPK11	Mitogen-activated protein kinase 11
SeqId_5005_4	3387	0.421986	0.0848904	0.384139	P53778	6300	MAPK12	Mitogen-activated protein kinase 12
SeqId_5006_71	3387	0.115828	0.46179	0.75706	O15264	5603	MAPK13	Mitogen-activated protein kinase 13
SeqId_5007_1	3387	0.164813	0.314624	0.642107	Q16539	1432	MAPK14	Mitogen-activated protein kinase 14
SeqId_5008_51	3387	-0.320539	0.022604	0.202171	P04179	6648	SOD2	Superoxide dismutase [Mn], mitochondrial	Muscle
SeqId_5009_11	3387	0.267142	0.0463804	0.288712	P26038	4478	MSN	Moesin
SeqId_5011_11	3387	-0.161634	0.0435514	0.281686	P43490	10135	NAMPT	Nicotinamide phosphoribosyltransferase
SeqId_5012_67	3387	-0.0590146	0.479286	0.767075	P00568	203	AK1	Adenylate kinase isoenzyme 1
SeqId_5013_2	3387	-0.077931	0.232239	0.566312	O00299	1192	CLIC1	Chloride intracellular channel protein 1
SeqId_5014_49	3387	0.133827	0.293894	0.62777	P16333	4690	NCK1	Cytoplasmic protein NCK1
SeqId_5015_15	3387	-0.0122312	0.921254	0.97929	Q13093	7941	PLA2G7	Platelet-activating factor acetylhydrolase
SeqId_5017_19	3387	0.226481	0.175906	0.513695	P30044	25824	PRDX5	Peroxiredoxin-5, mitochondrial
SeqId_5018_68	3387	-0.00890641	0.918146	0.978374	P30041	9588	PRDX6	Peroxiredoxin-6
SeqId_5019_16	3387	0.124939	0.170534	0.507202	P09936	7345	UCHL1	Ubiquitin carboxyl-terminal hydrolase isozyme L1
SeqId_5020_50	3387	0.202257	0.13598	0.465057	P00558	5230	PGK1	Phosphoglycerate kinase 1
SeqId_5021_13	3387	0.193558	0.165079	0.499862	Q15181	5464	PPA1	Inorganic pyrophosphatase
SeqId_5023_23	3387	-0.0676593	0.474306	0.7628	P30566	158	ADSL	Adenylosuccinate lyase
SeqId_5024_67	3387	0.128836	0.422216	0.728687	P06400	5925	RB1	Retinoblastoma-associated protein
SeqId_5026_66	3387	-0.234613	0.202212	0.540431	P23396	6188	RPS3	40S ribosomal protein S3
SeqId_5028_59	3387	-0.00887399	0.942887	0.985032	Q86VB7	9332	CD163	Scavenger receptor cysteine-rich type 1 protein M130
SeqId_5029_3	3387	-0.173678	0.398403	0.71024	Q12884	2191	FAP	Prolyl endopeptidase FAP
SeqId_5030_52	3387	-0.0275246	0.637802	0.859714	Q8IXJ6	22933	SIRT2	NAD-dependent protein deacetylase sirtuin-2
SeqId_5031_10	3387	0.258054	0.24227	0.577765	Q13813	6709	SPTAN1	Spectrin alpha chain, non-erythrocytic 1
SeqId_5032_64	3387	0.341142	0.0705615	0.353065	Q08945	6749	SSRP1	FACT complex subunit SSRP1
SeqId_5033_27	3387	0.132642	0.270727	0.602948	P09493	7168	TPM1	Tropomyosin alpha-1 chain
SeqId_5034_79	3387	0.000761023	0.992983	0.998786	P07478	5645	PRSS2	Trypsin-2	Pancreas
SeqId_5035_7	3387	0.131402	0.332568	0.657921	P04818	7298	TYMS	Thymidylate synthase
SeqId_5036_50	3387	-0.0376181	0.782892	0.926137	P98066	7130	TNFAIP6	Tumor necrosis factor-inducible gene 6 protein
SeqId_5060_62	3387	0.0947818	0.34907	0.671953	Q9NZQ7	29126	CD274	Programmed cell death 1 ligand 1
SeqId_5061_27	3387	0.0228658	0.852919	0.953259	O75144	23308	ICOSLG	ICOS ligand
SeqId_5062_60	3387	0.0162754	0.936474	0.982921	Q15762	10666	CD226	CD226 antigen
SeqId_5063_12	3387	-0.0210864	0.87866	0.96165	Q9BZW8	51744	CD244	Natural killer cell receptor 2B4	Immune
SeqId_5065_8	3387	-0.131542	0.254982	0.589595	Q01151	9308	CD83	CD83 antigen
SeqId_5066_134	3387	0.350667	0.0450739	0.286432	Q08708	10871	CD300C	CMRF35-like molecule 6
SeqId_5069_9	3387	0.299087	0.213458	0.550878	P08174	1604	CD55	Complement decay-accelerating factor
SeqId_5070_76	3387	0.283534	0.202857	0.54068	O95407	8771	TNFRSF6B	Tumor necrosis factor receptor superfamily member 6B
SeqId_5076_53	3387	0.174966	0.317957	0.644337	Q5JZY3	284656	EPHA10	Ephrin type-A receptor 10
SeqId_5078_82	3387	0.13814	0.624797	0.852525	O15197	2051	EPHB6	Ephrin type-B receptor 6
SeqId_5082_51	3387	-0.212244	0.205508	0.542511	Q9NP60	26280	IL1RAPL2	X-linked interleukin-1 receptor accessory protein-like 2
SeqId_5085_18	3387	-0.425884	0.0223854	0.201672	Q9UHF4	53832	IL20RA	Interleukin-20 receptor subunit alpha
SeqId_5087_5	3387	0.0401043	0.779399	0.925996	Q969J5	116379	IL22RA2	Interleukin-22 receptor subunit alpha-2
SeqId_5088_175	3387	-0.267613	0.204325	0.54068	Q5VWK5	149233	IL23R	Interleukin-23 receptor
SeqId_5089_11	3387	0.0992641	0.68462	0.88651	P16871	3575	IL7R	Interleukin-7 receptor subunit alpha
SeqId_5090_49	3387	0.0012066	0.98535	0.996207	Q8NHL6	10859	LILRB1	Leukocyte immunoglobulin-like receptor subfamily B member 1	Immune
SeqId_5091_28	3387	-0.177578	0.288223	0.621744	Q8N423	10288	LILRB2	Leukocyte immunoglobulin-like receptor subfamily B member 2	Immune
SeqId_5092_51	3387	0.347121	0.0886441	0.391472	P78504	182	JAG1	Protein jagged-1
SeqId_5093_47	3387	0.191749	0.0846772	0.383802	Q9Y219	3714	JAG2	Protein jagged-2
SeqId_5094_62	3387	-0.13859	0.351722	0.673518	Q86YT9	120425	JAML	Junctional adhesion molecule-like	Immune
SeqId_5095_21	3387	-0.124698	0.519191	0.791566	Q99706	3805	KIR2DL4	Killer cell immunoglobulin-like receptor 2DL4	Immune
SeqId_5096_51	3387	-0.113051	0.480147	0.767624	P43630	3812	KIR3DL2	Killer cell immunoglobulin-like receptor 3DL2	Immune
SeqId_5097_14	3387	-0.146832	0.439798	0.742287	Q14943	3813	KIR3DS1	Killer cell immunoglobulin-like receptor 3DS1
SeqId_5098_79	3387	0.221897	0.420278	0.726869	Q9NZS2	51348	KLRF1	Killer cell lectin-like receptor subfamily F member 1	Immune
SeqId_5100_53	3387	0.328788	0.167868	0.504724	Q14108	950	SCARB2	Lysosome membrane protein 2
SeqId_5102_55	3387	-0.0584968	0.542125	0.807398	Q29980	4277	MICB	MHC class I polypeptide-related sequence B
SeqId_5103_30	3387	0.0316304	0.872122	0.959588	Q8TD46	131450	CD200R1	Cell surface glycoprotein CD200 receptor 1
SeqId_5105_2	3387	0.115537	0.441604	0.744268	Q9BZR6	65078	RTN4R	Reticulon-4 receptor	Brain
SeqId_5106_52	3387	0.0209694	0.856744	0.953542	Q04721	4853	NOTCH2	Neurogenic locus notch homolog protein 2
SeqId_5107_7	3387	-0.573412	0.202631	0.54068	P46531	4851	NOTCH1	Neurogenic locus notch homolog protein 1
SeqId_5108_72	3387	-0.0517669	0.8318	0.945965	Q9UM47	4854	NOTCH3	Neurogenic locus notch homolog protein 3
SeqId_5109_24	3387	0.148036	0.397877	0.710188	Q92823	4897	NRCAM	Neuronal cell adhesion molecule
SeqId_5110_84	3387	-0.0597947	0.707212	0.895766	P58400	9378	NRXN1	Neurexin-1-beta	Brain
SeqId_5111_15	3387	0.0340174	0.839453	0.948275	Q9HDB5	9369	NRXN3	Neurexin-3-beta	Brain
SeqId_5112_73	3387	0.396015	0.0865038	0.386498	P41217	4345	CD200	OX-2 membrane glycoprotein
SeqId_5114_65	3387	0.294762	0.151074	0.481775	P16471	5618	PRLR	Prolactin receptor
SeqId_5116_62	3387	-0.883996	0.0017616	0.0593792	Q9HCK4	6092	ROBO2	Roundabout homolog 2
SeqId_5117_14	3387	0.237865	0.304367	0.635274	Q96MS0	64221	ROBO3	Roundabout homolog 3
SeqId_5121_3	3387	0.512203	0.00840703	0.125096	Q9H3T3	10501	SEMA6B	Semaphorin-6B
SeqId_5124_69	3387	-0.072434	0.569075	0.823329	Q9UMF0	7087	ICAM5	Intercellular adhesion molecule 5
SeqId_5128_53	3387	0.432624	0.0145731	0.163515	Q96DU3	114836	SLAMF6	SLAM family member 6
SeqId_5129_12	3387	0.220832	0.287123	0.620723	Q14162	8578	SCARF1	Scavenger receptor class F member 1
SeqId_5131_15	3387	0.169316	0.28161	0.615261	Q9NS68	55504	TNFRSF19	Tumor necrosis factor receptor superfamily member 19
SeqId_5132_71	3387	0.0873356	0.493397	0.775876	Q6UWB1	9466	IL27RA	Interleukin-27 receptor subunit alpha
SeqId_5133_17	3387	-0.124841	0.248929	0.582913	P37173	7048	TGFBR2	TGF-beta receptor type-2
SeqId_5134_52	3387	0.198472	0.181099	0.52068	Q8TDQ0	84868	HAVCR2	Hepatitis A virus cellular receptor 2
SeqId_5138_50	3387	0.129115	0.166977	0.502656	Q9NP84	51330	TNFRSF12A	Tumor necrosis factor receptor superfamily member 12A
SeqId_5139_32	3387	-0.0527475	0.784951	0.926137	O95185	8633	UNC5C	Netrin receptor UNC5C
SeqId_5178_5	3387	0.16622	0.346388	0.670188	Q13946	5150	PDE7A	High affinity cAMP-specific 3',5'-cyclic phosphodiesterase 7A
SeqId_5183_53	3387	-0.0170803	0.92627	0.980489	P54619|Q13131|Q9Y478	5562|5564|5571	PRKAA1|PRKAB1|PRKAG1	AMP Kinase (alpha1beta1gamma1)
SeqId_5196_7	3387	0.0639686	0.707702	0.895902	P30419	4836	NMT1	Glycylpeptide N-tetradecanoyltransferase 1
SeqId_5201_50	3387	0.0229545	0.834794	0.947182	O76083	5152	PDE9A	High affinity cGMP-specific 3',5'-cyclic phosphodiesterase 9A
SeqId_5202_4	3387	-0.128568	0.0298441	0.233487	Q08752	5481	PPID	Peptidyl-prolyl cis-trans isomerase D
SeqId_5204_13	3387	-0.0625176	0.710008	0.897816	P61289	10197	PSME3	Proteasome activator complex subunit 3
SeqId_5223_59	3387	0.213204	0.291836	0.626538	Q14397	2646	GCKR	Glucokinase regulatory protein	Liver
SeqId_5224_20	3387	0.0970105	0.430967	0.735852	P68400	1457	CSNK2A1	Casein kinase II subunit alpha
SeqId_5225_50	3387	0.143752	0.0450893	0.286432	P68400|P67870	1457|1460	CSNK2A1|CSNK2B	Casein kinase II 2-alpha:2-beta heterotetramer
SeqId_5226_36	3387	0.0189588	0.796007	0.930437	P19784|P67870	1459|1460	CSNK2A2|CSNK2B	Casein kinase II 2-alpha':2-beta heterotetramer
SeqId_5227_60	3387	-0.502676	2.02473e-08	5.01627e-05	Q15118	5163	PDK1	[Pyruvate dehydrogenase (acetyl-transferring)] kinase isozyme 1, mitochondrial
SeqId_5228_25	3387	0.211278	0.0603413	0.328882	Q02241	9493	KIF23	Kinesin-like protein KIF23
SeqId_5229_90	3387	0.00407884	0.966572	0.990766	P20839	3614	IMPDH1	Inosine-5'-monophosphate dehydrogenase 1
SeqId_5230_99	3387	-0.00914074	0.940279	0.98429	P04035	3156	HMGCR	3-hydroxy-3-methylglutaryl-coenzyme A reductase
SeqId_5231_79	3387	0.00980295	0.949552	0.986992	Q8NBP7	255738	PCSK9	Proprotein convertase subtilisin/kexin type 9
SeqId_5236_2	3387	-0.235821	0.227638	0.56216	P20393	9572	NR1D1	Nuclear receptor subfamily 1 group D member 1
SeqId_5238_26	3387	0.138963	0.267879	0.601261	Q9UNP9	10450	PPIE	Peptidyl-prolyl cis-trans isomerase E
SeqId_5242_37	3387	0.0147049	0.881996	0.963415	P45985	6416	MAP2K4	Dual specificity mitogen-activated protein kinase kinase 4
SeqId_5245_40	3387	0.0134898	0.868191	0.959065	P54619|O43741|P54646	5563|5565|5571	PRKAA2|PRKAB2|PRKAG1	AMP Kinase (alpha2beta2gamma1)
SeqId_5246_64	3387	-0.149401	0.212854	0.54989	O00408	5138	PDE2A	cGMP-dependent 3',5'-cyclic phosphodiesterase
SeqId_5248_68	3387	0.140948	0.00325341	0.0768276	P30405	10105	PPIF	Peptidyl-prolyl cis-trans isomerase F, mitochondrial
SeqId_5249_31	3387	0.155103	0.215849	0.553823	O94768	9262	STK17B	Serine/threonine-protein kinase 17B
SeqId_5250_53	3387	0.432024	0.0221471	0.20069	P12268	3615	IMPDH2	Inosine-5'-monophosphate dehydrogenase 2
SeqId_5252_33	3387	-0.00950852	0.945273	0.986793	Q9HCR9	50940	PDE11A	Dual 3',5'-cyclic-AMP and -GMP phosphodiesterase 11A
SeqId_5253_1	3387	-0.0884443	0.392507	0.707375	P54750	5136	PDE1A	Calcium/calmodulin-dependent 3',5'-cyclic nucleotide phosphodiesterase 1A
SeqId_5254_69	3387	-0.183237	0.327523	0.654123	Q14432	5139	PDE3A	cGMP-inhibited 3',5'-cyclic phosphodiesterase A
SeqId_5255_22	3387	0.139774	0.301796	0.63384	Q08499	5144	PDE4D	cAMP-specific 3',5'-cyclic phosphodiesterase 4D
SeqId_5256_86	3387	-0.22019	0.00203346	0.0625005	O76074	8654	PDE5A	cGMP-specific 3',5'-cyclic phosphodiesterase
SeqId_5259_2	3387	-0.495675	0.00527357	0.0982352	Q15750|O43318	6885|10454	MAP3K7|TAB1	Mitogen-activated protein kinase kinase kinase 7:TGF-beta-activated kinase 1 and MAP3K7-binding protein 1 fusion
SeqId_5260_80	3387	0.252321	0.0576591	0.321766	P29597	7297	TYK2	Non-receptor tyrosine-protein kinase TYK2
SeqId_5261_13	3387	-0.258375	0.280472	0.613572	P42684	27	ABL2	Abelson tyrosine-protein kinase 2
SeqId_5262_57	3387	-0.17948	0.32719	0.65372	O75815	8412	BCAR3	Breast cancer anti-estrogen resistance protein 3
SeqId_5264_65	3387	-0.0315864	0.82246	0.942131	P27797	811	CALR	Calreticulin
SeqId_5265_12	3387	-0.037057	0.803768	0.93446	O75791	9402	GRAP2	GRB2-related adapter protein 2
SeqId_5268_49	3387	-0.126798	0.465113	0.757357	P51512	4325	MMP16	Matrix metalloproteinase-16
SeqId_5272_55	3387	0.00685782	0.946648	0.986992	P29353	6464	SHC1	SHC-transforming protein 1
SeqId_5275_28	3387	-0.166047	0.0447854	0.285234	P15498	7409	VAV1	Proto-oncogene vav	Immune
SeqId_5280_68	3387	-0.132176	0.495252	0.77682	Q9H1K4	83733	SLC25A18	Mitochondrial glutamate carrier 2
SeqId_5301_7	3387	0.230982	0.0566099	0.319115	P51671	6356	CCL11	Eotaxin
SeqId_5307_12	3387	0.15269	0.326282	0.653025	P00740	2158	F9	Coagulation factor IXab	Liver
SeqId_5312_49	3387	-0.134153	0.399624	0.71024	P02649	348	APOE
SeqId_5315_22	3387	0.215217	0.203811	0.54068	P45379	7139	TNNT2	Troponin T, cardiac muscle	Heart
SeqId_5316_54	3387	-0.163599	0.561134	0.819799	P00734	2147	F2	Prothrombin	Liver
SeqId_5335_73	3387	-0.194046	0.0548024	0.314653	P08133	309	ANXA6	Annexin A6
SeqId_5337_64	3387	-0.0577518	0.630593	0.856756	P42081	942	CD86	T-lymphocyte activation antigen CD86
SeqId_5339_49	3387	0.0457659	0.638518	0.860044	P06702	6280	S100A9	Protein S100-A9
SeqId_5340_24	3387	0.173232	0.207284	0.544876	Q92851	843	CASP10	Caspase-10
SeqId_5343_74	3387	-0.405616	0.00924348	0.132758	P16870	1363	CPE	Carboxypeptidase E
SeqId_5345_51	3387	-0.0642565	0.757254	0.91943	Q8WWK9	26586	CKAP2	Cytoskeleton-associated protein 2
SeqId_5346_24	3387	-0.0741675	0.161081	0.494827	Q99829	8904	CPNE1	Copine-1
SeqId_5347_59	3387	-0.253689	0.30414	0.635151	P14635	891	CCNB1	G2/mitotic-specific cyclin-B1
SeqId_5349_69	3387	0.0940383	0.635698	0.858592	O00548	28514	DLL1	Delta-like protein 1
SeqId_5350_14	3387	0.393735	0.00191865	0.0613349	Q9Y625	10082	GPC6	Glypican-6
SeqId_5351_52	3387	0.0137539	0.927384	0.98083	P22626	3181	HNRNPA2B1	Heterogeneous nuclear ribonucleoproteins A2/B1
SeqId_5352_11	3387	-0.259344	0.175863	0.513695	Q92956	8764	TNFRSF14	Tumor necrosis factor receptor superfamily member 14
SeqId_5353_89	3387	0.0806552	0.51008	0.785164	P18510	3557	IL1RN	Interleukin-1 receptor antagonist protein
SeqId_5354_11	3387	0.140912	0.306823	0.637714	P05783	3875	KRT18	Keratin, type I cytoskeletal 18
SeqId_5355_69	3387	-0.0598488	0.721667	0.899587	O43557	8740	TNFSF14	Tumor necrosis factor ligand superfamily member 14
SeqId_5357_60	3387	0.064116	0.676049	0.880175	Q8N0W4	57502	NLGN4X	Neuroligin-4, X-linked
SeqId_5358_3	3387	-0.128352	0.236523	0.571822	Q99983	4958	OMD	Osteomodulin
SeqId_5359_65	3387	0.241108	0.228053	0.56216	P11309	5292	PIM1	Serine/threonine-protein kinase pim-1
SeqId_5360_9	3387	-0.00579457	0.952871	0.98817	P31751	208	AKT2	RAC-beta serine/threonine-protein kinase
SeqId_5363_51	3387	0.0925589	0.407617	0.716175	O15041	9723	SEMA3E	Semaphorin-3E
SeqId_5364_7	3387	0.318261	0.222593	0.558781	Q01105	6418	SET	Protein SET
SeqId_5383_14	3387	0.219084	0.0402851	0.270143	Q96RJ3	115650	TNFRSF13C	Tumor necrosis factor receptor superfamily member 13C
SeqId_5392_73	3387	0.311495	0.0444765	0.28473	P25445	355	FAS	Tumor necrosis factor receptor superfamily member 6
SeqId_5400_52	3387	0.00664542	0.930009	0.980924	P48357	3953	LEPR	Leptin receptor
SeqId_5404_53	3387	0.253894	0.313126	0.640867	O75509	27242	TNFRSF21	Tumor necrosis factor receptor superfamily member 21
SeqId_5410_53	3387	0.138644	0.344702	0.668493	P55291	1013	CDH15	Cadherin-15
SeqId_5412_53	3387	0.246076	0.189199	0.528953	P26842	939	CD27	CD27 antigen
SeqId_5430_66	3387	-0.03536	0.442577	0.745169	P78324	140885	SIRPA	Tyrosine-protein phosphatase non-receptor type substrate 1
SeqId_5437_63	3387	-0.0455667	0.647902	0.864864	P05413	2170	FABP3	Fatty acid-binding protein, heart
SeqId_5440_26	3387	0.134719	0.0593963	0.325563	P48788	7136	TNNI2	Troponin I, fast skeletal muscle	Muscle
SeqId_5441_67	3387	-0.199958	0.14077	0.468762	P19429	7137	TNNI3	Troponin I, cardiac muscle	Heart
SeqId_5443_62	3387	-0.492008	0.0291092	0.230778	P01160	4878	NPPA	Atrial natriuretic factor	Heart
SeqId_5451_1	3387	-0.281144	0.322454	0.648706	Q13740	214	ALCAM	CD166 antigen
SeqId_5452_71	3387	0.406579	0.0682754	0.348507	P07306	432	ASGR1	Asialoglycoprotein receptor 1	Liver
SeqId_5456_59	3387	-0.096888	0.00137328	0.0504044	Q96KN2	84735	CNDP1	Beta-Ala-His dipeptidase	Brain
SeqId_5457_5	3387	-0.081659	0.544588	0.808719	Q5KU26	81035	COLEC12	Collectin-12
SeqId_5459_33	3387	0.0846242	0.390412	0.707282	P01037	1469	CST1	Cystatin-SN
SeqId_5460_60	3387	-0.00976996	0.924998	0.97998	Q9UMR2	11269	DDX19B	ATP-dependent RNA helicase DDX19B
SeqId_5462_62	3387	-0.183187	0.192	0.530302	O75636	8547	FCN3	Ficolin-3	Lung
SeqId_5463_22	3387	-0.389727	0.0685771	0.348507	P54826	2619	GAS1	Growth arrest-specific protein 1
SeqId_5464_52	3387	0.117162	0.10182	0.412632	P62993	2885	GRB2	Growth factor receptor-bound protein 2
SeqId_5465_32	3387	0.116983	0.662657	0.874425	O60243	9394	HS6ST1	Heparan-sulfate 6-O-sulfotransferase 1
SeqId_5467_15	3387	0.163832	0.191758	0.529929	P08238	3326	HSP90AB1	Heat shock protein HSP 90-beta
SeqId_5468_67	3387	0.132548	0.224969	0.560231	Q8NAC3	84818	IL17RC	Interleukin-17 receptor C
SeqId_5475_10	3387	-0.0279523	0.542253	0.807398	P05771	5579	PRKCB	Protein kinase C beta type (splice variant beta-II)
SeqId_5476_66	3387	-0.175686	0.334986	0.660474	P05129	5582	PRKCG	Protein kinase C gamma type	Brain
SeqId_5478_50	3387	-0.0541428	0.348477	0.671607	Q04609	2346	FOLH1	Glutamate carboxypeptidase 2
SeqId_5480_49	3387	0.0904472	0.0408695	0.271823	P13501	6352	CCL5	C-C motif chemokine 5	Immune
SeqId_5481_16	3387	-0.0270756	0.784013	0.926137	P20936	5921	RASA1	Ras GTPase-activating protein 1
SeqId_5483_1	3387	0.153914	0.524764	0.795656	Q96B86	56963	RGMA	Repulsive guidance molecule A
SeqId_5484_63	3387	-0.0544403	0.732287	0.905311	P61247	6189	RPS3A	40S ribosomal protein S3a
SeqId_5486_73	3387	-0.0552402	0.793778	0.929353	P13598	3384	ICAM2	Intercellular adhesion molecule 2
SeqId_5487_7	3387	0.0608418	0.434682	0.738631	Q9NQ25	57823	SLAMF7	SLAM family member 7
SeqId_5488_74	3387	-0.145292	2.63018e-05	0.00457717	P12931	6714	SRC	Proto-oncogene tyrosine-protein kinase Src
SeqId_5489_18	3387	-0.368753	0.00332573	0.077731	P31948	10963	STIP1	Stress-induced-phosphoprotein 1
SeqId_5490_53	3387	0.153939	0.46761	0.759924	Q08629	6695	SPOCK1	Testican-1	Brain
SeqId_5491_12	3387	-0.0655492	0.697421	0.892393	Q92563	9806	SPOCK2	Testican-2
SeqId_5493_17	3387	-0.067507	0.556788	0.817833	Q9BYP7	65267	WNK3	Serine/threonine-protein kinase WNK3
SeqId_5494_52	3387	0.0483531	0.756309	0.918958	P62306	6636	SNRPF	Small nuclear ribonucleoprotein F
SeqId_5508_62	3387	0.209375	0.0544824	0.313908	P07339	1509	CTSD	Cathepsin D
SeqId_5509_7	3387	-0.269536	0.0137314	0.160404	P01133	1950	EGF	Epidermal growth factor
SeqId_5526_53	3387	-0.0196025	0.801605	0.932693	Q9Y5U5	8784	TNFRSF18	Tumor necrosis factor receptor superfamily member 18
SeqId_5532_53	3387	0.157526	0.464409	0.757152	P11362	2260	FGFR1	Fibroblast growth factor receptor 1
SeqId_5534_49	3387	-0.28032	0.242883	0.577765	O14763	8795	TNFRSF10B	Tumor necrosis factor receptor superfamily member 10B
SeqId_5542_22	3387	0.0305493	0.860167	0.955029	O14786	8829	NRP1	Neuropilin-1
SeqId_5581_28	3387	-0.0139305	0.854329	0.953542	Q08830	2267	FGL1	Fibrinogen-like protein 1	Liver
SeqId_5583_62	3387	0.0582638	0.666096	0.875698	P34925	6259	RYK	Tyrosine-protein kinase RYK
SeqId_5584_21	3387	0.271499	0.112081	0.426872	P20062	6948	TCN2	Holo-Transcobalamin-2
SeqId_5586_66	3387	-0.214457	0.371109	0.687933	Q9UNW1	9562	MINPP1	Multiple inositol polyphosphate phosphatase 1
SeqId_5590_11	3387	0.273999	0.106884	0.419419	Q8TCW7	131368	ZPLD1	Zona pellucida-like domain-containing protein 1
SeqId_5593_11	3387	0.0621308	0.185093	0.52595	Q14554	10954	PDIA5	Protein disulfide-isomerase A5
SeqId_5596_75	3387	-0.075111	0.563925	0.820721	P06127	921	CD5	T-cell surface glycoprotein CD5
SeqId_5598_3	3387	-0.253939	0.106133	0.419034	Q9H772	64388	GREM2	Gremlin-2
SeqId_5599_88	3387	0.298051	0.17565	0.513695	Q8NBM8	78991	PCYOX1L	Prenylcysteine oxidase-like
SeqId_5601_2	3387	-0.542395	5.96556e-05	0.00797766	Q96PD5	114770	PGLYRP2	N-acetylmuramoyl-L-alanine amidase	Liver
SeqId_5602_62	3387	0.144057	0.499683	0.779266	Q5GAN6	338879	RNASE10	Inactive ribonuclease-like protein 10
SeqId_5604_30	3387	0.33102	0.124869	0.447729	Q9Y251	10855	HPSE	Heparanase
SeqId_5605_77	3387	0.218116	0.00514278	0.0971256	O00587	4242	MFNG	Beta-1,3-N-acetylglucosaminyltransferase manic fringe
SeqId_5606_24	3387	0.120234	0.328905	0.654508	P55081	4236	MFAP1	Microfibrillar-associated protein 1
SeqId_5609_92	3387	-0.15066	0.362222	0.679595	Q7Z5A7	25817	TAFA5	Protein FAM19A5
SeqId_5610_32	3387	-0.152608	0.228426	0.562194	Q5VUB5	221061	FAM171A1	Protein FAM171A1
SeqId_5611_56	3387	0.0877189	0.572712	0.824459	Q8NET1	245911	DEFB108B	Beta-defensin 108B
SeqId_5612_16	3387	0.293068	0.173745	0.51153	Q9BX68	84681	HINT2	Histidine triad nucleotide-binding protein 2, mitochondrial
SeqId_5613_75	3387	0.15616	0.318072	0.644337	Q9GZY6	7462	LAT2	Linker for activation of T-cells family member 2	Immune
SeqId_5614_44	3387	0.186796	0.223511	0.55906	P06850	1392	CRH	Corticoliberin	Brain
SeqId_5615_62	3387	0.135539	0.184295	0.525117	Q8WUF8	83989	FAM172A	Protein FAM172A
SeqId_5617_41	3387	0.0878196	0.430429	0.735441	O15130	8620	NPFF	Pro-FMRFamide-related neuropeptide FF
SeqId_5618_50	3387	0.349344	0.000445086	0.0279164	P58499	54097	FAM3B	Protein FAM3B
SeqId_5620_13	3387	0.0311019	0.648668	0.865415	P19021	5066	PAM	Peptidyl-glycine alpha-amidating monooxygenase
SeqId_5621_64	3387	-0.0179587	0.915558	0.976871	Q9NS62	55901	THSD1	Thrombospondin type-1 domain-containing protein 1
SeqId_5623_11	3387	0.402543	0.0333534	0.242681	Q8TDQ1	146722	CD300LF	CMRF35-like molecule 1
SeqId_5626_20	3387	0.190311	0.268761	0.601767	Q99895	11330	CTRC	Chymotrypsin-C	Pancreas
SeqId_5627_53	3387	0.184209	0.110568	0.424875	P01148	2796	GNRH1	Progonadoliberin-1
SeqId_5628_21	3387	0.165119	0.31114	0.640495	Q9NS98	56920	SEMA3G	Semaphorin-3G
SeqId_5629_58	3387	0.158881	0.212182	0.549876	P26715	3821	KLRC1	NKG2-A/NKG2-B type II integral membrane protein
SeqId_5630_48	3387	0.236474	0.105476	0.418108	Q9UGN4	11314	CD300A	CMRF35-like molecule 8	Immune
SeqId_5631_83	3387	0.0475777	0.390536	0.707282	P12872	4295	MLN	Promotilin	Intestine
SeqId_5632_6	3387	0.0366803	0.786975	0.926137	Q9NQ79	55118	CRTAC1	Cartilage acidic protein 1
SeqId_5634_39	3387	0.194795	0.120781	0.439083	Q9H488	23509	POFUT1	GDP-fucose protein O-fucosyltransferase 1
SeqId_5636_10	3387	-0.033014	0.791062	0.928792	P55083	4239	MFAP4	Microfibril-associated glycoprotein 4
SeqId_5637_81	3387	0.170232	0.297125	0.62999	Q9Y2I2	22854	NTNG1	Netrin-G1
SeqId_5638_23	3387	-0.0596354	0.721376	0.899451	Q8NBJ5	79709	COLGALT1	Procollagen galactosyltransferase 1
SeqId_5639_49	3387	0.00186158	0.991906	0.998786	Q8TDF5	81832	NETO1	Neuropilin and tolloid-like protein 1
SeqId_5643_2	3387	0.0368035	0.682278	0.884765	Q6JVE9	138307	LCN8	Epididymal-specific lipocalin-8	Brain
SeqId_5644_60	3387	0.354527	0.137437	0.465802	P34096	6038	RNASE4	Ribonuclease 4
SeqId_5646_20	3387	0.280257	0.043819	0.282607	Q93091	6039	RNASE6	Ribonuclease K6
SeqId_5648_28	3387	-0.0729048	0.183588	0.524667	Q6GPI1	440387	CTRB2	Chymotrypsinogen B2	Pancreas
SeqId_5649_83	3387	0.230856	0.0790432	0.373009	Q00888	5672	PSG4	Pregnancy-specific beta-1-glycoprotein 4
SeqId_5650_9	3387	0.157091	0.08734	0.388637	Q15084	10130	PDIA6	Protein disulfide-isomerase A6
SeqId_5651_50	3387	-0.0481274	0.722361	0.899999	Q13046	5676	PSG7	Putative pregnancy-specific beta-1-glycoprotein 7
SeqId_5653_23	3387	0.155418	0.145899	0.473395	A4D1T9	136242	PRSS37	Probable inactive serine protease 37
SeqId_5654_70	3387	0.177944	0.339484	0.663305	Q96JJ7	54495	TMX3	Protein disulfide-isomerase TMX3
SeqId_5656_53	3387	0.300114	0.0572191	0.320771	P21128	8909	ENDOU	Poly(U)-specific endoribonuclease
SeqId_5657_28	3387	-0.0763724	0.573686	0.825265	Q11201	6482	ST3GAL1	CMP-N-acetylneuraminate-beta-galactosamide-alpha-2,3-sialyltransferase 1
SeqId_5658_64	3387	0.130816	0.505841	0.782042	P05160	2165	F13B	Coagulation factor XIII B chain	Liver
SeqId_5659_11	3387	0.225416	0.145481	0.473395	P20396	7200	TRH	Pro-Thyrotropin-releasing hormone	Brain
SeqId_5660_51	3387	-0.00500654	0.95824	0.989694	P08294	6649	SOD3	Extracellular superoxide dismutase [Cu-Zn]
SeqId_5661_15	3387	0.339315	4.77873e-06	0.00171727	Q14116	3606	IL18	Interleukin-18
SeqId_5663_18	3387	0.226628	0.13782	0.465823	P10720	5197	PF4V1	Platelet factor 4 variant	Immune
SeqId_5664_57	3387	0.0429654	0.773178	0.925308	Q8N104	245909	DEFB106A	Beta-defensin 106
SeqId_5667_3	3387	0.181725	0.325473	0.652568	Q13214	7869	SEMA3B	Semaphorin-3B
SeqId_5669_26	3387	0.148814	0.342776	0.666875	Q5JXA9	284759	SIRPB2	Signal-regulatory protein beta-2	Immune
SeqId_5671_1	3387	0.00015044	0.998824	0.999564	P17538	1504	CTRB1	Chymotrypsinogen B	Pancreas
SeqId_5676_54	3387	0.17403	0.312698	0.640867	P42127	434	ASIP	Agouti-signaling protein
SeqId_5677_15	3387	0.316667	0.0214314	0.197418	Q6UXQ4	401027	C2orf66	Uncharacterized protein C2orf66
SeqId_5679_16	3387	0.201572	0.332455	0.657921	P81534	414325	DEFB103A	Beta-defensin 103
SeqId_5680_54	3387	-0.0681507	0.216709	0.553823	Q9NPH6	29989	OBP2B	Odorant-binding protein 2b
SeqId_5682_13	3387	0.160196	0.471668	0.761798	Q6EMK4	114990	VASN	Vasorin
SeqId_5687_5	3387	0.0670341	0.527308	0.798037	P14314	5589	PRKCSH	Glucosidase 2 subunit beta
SeqId_5688_65	3387	-0.404006	0.0106928	0.144376	Q9NTU7	140689	CBLN4	Cerebellin-4
SeqId_5689_1	3387	0.0483474	0.198381	0.536911	Q30KQ8	245915	DEFB112	Beta-defensin 112	Brain
SeqId_5690_49	3387	0.0914074	0.472717	0.762471	Q9NNX1	7286	TUFT1	Tuftelin
SeqId_5691_2	3387	0.0250901	0.769648	0.924181	Q9H0B8	83716	CRISPLD2	Cysteine-rich secretory protein LCCL domain-containing 2
SeqId_5698_60	3387	-0.244441	0.137779	0.465823	P22105	7148	TNXB	Tenascin-X
SeqId_5701_81	3387	-0.392454	0.13162	0.456387	P05452	7123	CLEC3B	Tetranectin
SeqId_5703_26	3387	0.243667	0.0761877	0.366871	Q99784	10439	OLFM1	Noelin	Brain
SeqId_5704_74	3387	0.0695531	0.731469	0.905201	P51124	3004	GZMM	Granzyme M	Immune
SeqId_5707_55	3387	0.147754	0.180097	0.51943	P41970	2004	ELK3	ETS domain-containing protein Elk-3
SeqId_5708_1	3387	0.00284536	0.900118	0.971062	Q969E1	116842	LEAP2	Liver-expressed antimicrobial peptide 2	Liver
SeqId_5713_9	3387	0.0620723	0.666058	0.875698	Q8IZI9	282617	IFNL3	Interferon lambda-3
SeqId_5714_88	3387	0.131984	0.451919	0.750803	P05013	3443	IFNA6	Interferon alpha-6
SeqId_5715_4	3387	0.0682137	0.590697	0.83602	Q9BUJ0	25864	ABHD14A	Protein ABHD14A
SeqId_5716_49	3387	-0.179042	0.360779	0.678429	Q6PB30	158511	CSAG1	Putative chondrosarcoma-associated gene 1 protein
SeqId_5717_2	3387	0.0297288	0.829601	0.944765	O75339	8483	CILP	Cartilage intermediate layer protein 1
SeqId_5719_66	3387	0.408791	0.0295019	0.232404	Q15884	9413	FAM189A2	Protein FAM189A2
SeqId_5722_78	3387	0.129744	0.301221	0.63378	P42785	5547	PRCP	Lysosomal Pro-X carboxypeptidase
SeqId_5723_4	3387	-0.187457	0.135256	0.464625	P51460	3640	INSL3	Insulin-like 3
SeqId_5724_58	3387	-0.0776413	0.579144	0.82986	Q6UWP8	374897	SBSN	Suprabasin
SeqId_5726_49	3387	-0.303315	0.0136707	0.160404	Q6PDA7	10407	SPAG11A	Sperm-associated antigen 11A
SeqId_5727_35	3387	0.16357	0.228508	0.562194	Q6Y288	145173	B3GLCT	Beta-1,3-glucosyltransferase
SeqId_5728_60	3387	-0.0515222	0.632623	0.857208	Q96LA6	115350	FCRL1	Fc receptor-like protein 1
SeqId_5730_60	3387	0.17397	0.310715	0.640495	O95715	9547	CXCL14	C-X-C motif chemokine 14
SeqId_5731_1	3387	0.259498	0.0518633	0.304482	Q6UWN8	404203	SPINK6	Serine protease inhibitor Kazal-type 6
SeqId_5734_13	3387	0.133186	0.236952	0.572172	Q96NY8	81607	NECTIN4	Nectin-4
SeqId_5735_54	3387	0.0672882	0.768286	0.924181	Q96EU7	29071	C1GALT1C1	C1GALT1-specific chaperone 1
SeqId_5736_1	3387	0.0556688	0.738592	0.909062	Q5T2D2	79865	TREML2	Trem-like transcript 2 protein	Immune
SeqId_5737_61	3387	0.323183	0.0447519	0.285234	Q92854	10507	SEMA4D	Semaphorin-4D
SeqId_5739_75	3387	-0.153474	0.245529	0.580214	P60985	388533	KRTDAP	Keratinocyte differentiation-associated protein
SeqId_5740_17	3387	0.0555061	0.728085	0.903044	Q9Y6N7	6091	ROBO1	Roundabout homolog 1
SeqId_5742_14	3387	0.106298	0.243696	0.578588	Q9NPH0	51205	ACP6	Lysophosphatidic acid phosphatase type 6
SeqId_5743_82	3387	0.0556539	0.75392	0.91763	Q16568	9607	CARTPT	Cocaine- and amphetamine-regulated transcript protein	Brain
SeqId_5744_12	3387	0.142451	0.141946	0.470415	Q9BUN1	54964	MENT	Protein MENT
SeqId_5745_64	3387	-0.0848782	0.638847	0.860184	O43692	51050	PI15	Peptidase inhibitor 15
SeqId_5748_20	3387	0.302869	0.068816	0.348577	Q13510	427	ASAH1	Acid ceramidase
SeqId_5749_53	3387	0.0224068	0.825045	0.942931	P04118	1208	CLPS	Colipase	Pancreas
SeqId_5751_14	3387	0.185036	0.346873	0.670342	Q6P1Q0	25875	LETMD1	LETM1 domain-containing protein 1
SeqId_5752_63	3387	0.188671	0.372823	0.690335	Q96L08	203328	SUSD3	Sushi domain-containing protein 3
SeqId_5753_21	3387	0.0114404	0.931864	0.980924	Q7Z5A9	407738	TAFA1	Protein FAM19A1	Brain
SeqId_5754_76	3387	0.28033	0.18921	0.528953	Q9Y581	11172	INSL6	Insulin-like peptide INSL6
SeqId_5755_29	3387	0.0843785	0.563124	0.820721	P09681	2695	GIP	Gastric inhibitory polypeptide
SeqId_5756_66	3387	0.106017	0.567202	0.822904	Q9BXP8	60676	PAPPA2	Pappalysin-2
SeqId_5757_45	3387	-0.0331048	0.86905	0.959065	O95467	2778	GNAS	Neuroendocrine secretory protein 55
SeqId_5758_49	3387	-0.251223	0.276149	0.609524	Q9UKQ9	284366	KLK9	Kallikrein-9
SeqId_5762_35	3387	0.076476	0.455319	0.752035	Q08648	10407	SPAG11B	Sperm-associated antigen 11B
SeqId_5763_67	3387	0.090242	0.279819	0.613226	Q8WTQ1	140596	DEFB104A	Beta-defensin 104
SeqId_5764_4	3387	0.15404	0.361648	0.678881	Q10471	2590	GALNT2	Polypeptide N-acetylgalactosaminyltransferase 2
SeqId_5765_53	3387	0.00760881	0.937097	0.982921	Q5J5C9	245934	DEFB121	Beta-defensin 121
SeqId_5792_8	3387	0.202403	0.180975	0.52068	P02771	174	AFP	alpha-Fetoprotein
SeqId_5798_3	3387	0.092318	0.488006	0.772547	P55957	637	BID	BH3-interacting domain death agonist
SeqId_5801_72	3387	0.111726	0.228037	0.56216	P01138	4803	NGF	beta-nerve growth factor
SeqId_5803_24	3387	0.143281	0.0351559	0.248145	P01024	718	C3	Complement C3d fragment
SeqId_5807_77	3387	-0.329931	0.116052	0.434	P32970	970	CD70	CD70 antigen
SeqId_5810_25	3387	-0.000652889	0.987819	0.997481	P13385	6997	TDGF1	Teratocarcinoma-derived growth factor 1
SeqId_5813_58	3387	0.0439877	0.717216	0.899203	P01588	2056	EPO	Erythropoietin	Liver
SeqId_5822_22	3387	-0.366917	0.066501	0.343959	P39905	2668	GDNF	Glial cell line-derived neurotrophic factor
SeqId_5825_49	3387	0.0972696	0.5123	0.787167	P15260	3459	IFNGR1	Interferon gamma receptor 1
SeqId_5834_18	3387	0.202658	0.24767	0.581646	P15248	3578	IL9	Interleukin-9	Brain
SeqId_5837_49	3387	0.12449	0.527623	0.798037	P42702	3977	LIFR	Leukemia inhibitory factor receptor
SeqId_5843_60	3387	-0.103241	0.386306	0.704248	Q96KQ7	10919	EHMT2	Histone-lysine N-methyltransferase EHMT2
SeqId_5852_6	3387	0.0992992	0.365813	0.682918	P80511	6283	S100A12	Protein S100-A12	Immune
SeqId_5854_60	3387	0.311322	0.08048	0.375567	P10636	4137	MAPT	Microtubule-associated protein tau
SeqId_5858_6	3387	0.0986489	0.168334	0.505214	P63104	7534	YWHAZ	14-3-3 protein zeta/delta
SeqId_5861_78	3387	0.10457	0.186209	0.526456	P46952	23498	HAAO	3-hydroxyanthranilate 3,4-dioxygenase	Liver
SeqId_5864_10	3387	0.151044	0.323948	0.650653	P04075	226	ALDOA	Fructose-bisphosphate aldolase A
SeqId_5867_60	3387	0.00967686	0.878505	0.96165	P05089	383	ARG1	Arginase-1
SeqId_5870_23	3387	0.00168214	0.986234	0.996897	Q92934	572	BAD	Bcl2-associated agonist of cell death
SeqId_5879_51	3387	0.496864	0.0214773	0.197439	Q13561	10540	DCTN2	Dynactin subunit 2
SeqId_5882_34	3387	-0.0632174	0.634	0.857622	P24534	1933	EEF1B2	Elongation factor 1-beta
SeqId_5885_55	3387	0.0933358	0.138835	0.466075	Q15056	7458	EIF4H	Eukaryotic translation initiation factor 4H
SeqId_5888_29	3387	0.138095	0.126946	0.44962	P63241	1984	EIF5A	Eukaryotic translation initiation factor 5A-1
SeqId_5897_58	3387	-0.102105	0.622999	0.852045	P07492	2922	GRP	Gastrin-releasing peptide
SeqId_5900_11	3387	0.386933	0.00491327	0.0958474	P49773	3094	HINT1	Histidine triad nucleotide-binding protein 1
SeqId_5903_91	3387	0.374556	0.00396979	0.0851529	P11142	3312	HSPA8	Heat shock cognate 71 kDa protein
SeqId_5909_51	3387	0.121238	0.20168	0.540431	P15531	4830	NME1	Nucleoside diphosphate kinase A
SeqId_5915_58	3387	-0.0981437	0.444228	0.746659	P50542	5830	PEX5	Peroxisomal targeting signal 1 receptor
SeqId_5918_5	3387	0.235714	0.218028	0.554583	Q06323	5720	PSME1	Proteasome activator complex subunit 1
SeqId_5927_4	3387	0.0292728	0.854734	0.953542	O95389	8838	CCN6	WNT1-inducible-signaling pathway protein 3
SeqId_5934_1	3387	0.0771302	0.0407132	0.271627	P02792|P02794	2495|2512	FTH1|FTL	Ferritin
SeqId_5936_53	3387	-0.00733962	0.974387	0.993636	P01375	7124	TNF	Tumor necrosis factor
SeqId_5939_42	3387	-0.203007	0.293931	0.62777	O43508	407977	TNFSF12	Tumor necrosis factor ligand superfamily member 12
SeqId_5947_90	3387	0.0825515	0.597145	0.838539	P40225	7066	THPO	Thrombopoietin
SeqId_5954_62	3387	-0.0892077	0.347829	0.671141	P01270	5741	PTH	Parathyroid hormone
SeqId_5957_30	3387	-0.0406007	0.837822	0.948275	P61278	6750	SST	Somatostatin-28
SeqId_5963_9	3387	0.194877	0.286959	0.620656	Q6E0U4	93099	DMKN	Dermokine
SeqId_5980_55	3387	0.0125313	0.919163	0.978457	Q53S33	388962	BOLA3	BolA-like protein 3
SeqId_5981_6	3387	-0.352019	0.0385019	0.26229	A0A0B4J2D5	8209	None	ES1 protein homolog, mitochondrial
SeqId_5988_49	3387	0.0939696	0.505079	0.781771	O43557	8740	TNFSF14	Tumor necrosis factor ligand superfamily member 14
SeqId_6020_52	3387	-0.281944	0.00402942	0.0858102	O95399	10911	UTS2	Urotensin-2
SeqId_6022_57	3387	-0.118902	0.622082	0.852045	Q99435	4753	NELL2	Protein kinase C-binding protein NELL2
SeqId_6027_31	3387	0.103245	0.699832	0.893317	Q8WXF3	117579	RLN3	Relaxin-3
SeqId_6035_2	3387	0.259462	0.259272	0.592845	P15907	6480	ST6GAL1	Beta-galactoside alpha-2,6-sialyltransferase 1
SeqId_6036_78	3387	0.189591	0.125044	0.447802	Q5JZY3	284656	EPHA10
SeqId_6039_24	3387	0.336061	0.0823632	0.379284	P24387	1393	CRHBP	Corticotropin-releasing factor-binding protein
SeqId_6049_64	3387	-0.0520342	0.82555	0.942931	Q13332	5802	PTPRS	Receptor-type tyrosine-protein phosphatase S
SeqId_6054_6	3387	-0.0776591	0.741061	0.910478	O95157	11248	NXPH3	Neurexophilin-3
SeqId_6060_2	3387	-0.0526026	0.422362	0.728687	P12273	5304	PIP	Prolactin-inducible protein
SeqId_6064_4	3387	0.17886	0.0205855	0.194594	Q9BS26	23071	ERP44	Endoplasmic reticulum resident protein 44
SeqId_6069_71	3387	0.253986	0.221925	0.558781	Q8NBJ7	25870	SUMF2	Sulfatase-modifying factor 2
SeqId_6077_63	3387	-0.01715	0.85997	0.955029	Q9NZK5	51816	ADA2	Adenosine deaminase CECR1
SeqId_6079_59	3387	0.0343644	0.843118	0.949839	Q8TE99	92370	PXYLP1	2-phosphoxylose phosphatase 1
SeqId_6081_52	3387	-0.124544	0.459566	0.755524	Q9UKZ9	26577	PCOLCE2	Procollagen C-endopeptidase enhancer 2
SeqId_6086_15	3387	-0.0702452	0.50509	0.781771	Q6WN34	25884	CHRDL2	Chordin-like protein 2
SeqId_6103_70	3387	-0.0958501	0.364457	0.681465	Q96RD9	83416	FCRL5	Fc receptor-like protein 5
SeqId_6107_3	3387	0.117616	0.313694	0.641658	Q9UNI1	1990	CELA1	Chymotrypsin-like elastase family member 1
SeqId_6117_4	3387	0.0669546	0.585292	0.832412	P16519	5126	PCSK2	Neuroendocrine convertase 2
SeqId_6119_14	3387	0.182021	0.360313	0.678429	Q7Z304	256691	MAMDC2	MAM domain-containing protein 2
SeqId_6123_69	3387	-0.0724992	0.437716	0.740558	P04637	7157	TP53	Cellular tumor antigen p53
SeqId_6151_18	3387	-0.160013	0.44259	0.745169	P46734	5606	MAP2K3	Dual specificity mitogen-activated protein kinase kinase 3
SeqId_6168_11	3387	-0.0913098	0.587331	0.833478	P04637	7157	TP53	Cellular tumor antigen p53 R175H mutant
SeqId_6207_10	3387	0.0539916	0.734835	0.90711	P07602	5660	PSAP	Prosaposin
SeqId_6210_100	3387	-0.326655	0.106334	0.419224	P01569	3442	IFNA5	Interferon alpha-5
SeqId_6213_10	3387	0.121444	0.265562	0.59839	Q6NT52	114336	CGB2	Choriogonadotropin subunit beta variant 2
SeqId_6214_84	3387	0.0290901	0.783438	0.926137	P32881	3445	IFNA8	Interferon alpha-8	Brain
SeqId_6219_14	3387	0.0572769	0.7119	0.898278	Q5EBL8	51248	PDZD11	PDZ domain-containing protein 11
SeqId_6221_1	3387	0.0683659	0.727795	0.90291	Q9BRR6	83440	ADPGK	ADP-dependent glucokinase
SeqId_6223_5	3387	0.0849945	0.324504	0.651507	Q16661	2981	GUCA2B	Guanylate cyclase activator 2B	Intestine
SeqId_6226_69	3387	0.035256	0.741725	0.911068	Q8IYU8	221154	MICU2	Calcium uptake protein 2, mitochondrial
SeqId_6227_1	3387	-0.106349	0.406436	0.714968	O43240	5655	KLK10	Kallikrein-10
SeqId_6228_58	3387	0.170346	0.194211	0.532247	Q9HBV2	81833	SPACA1	Sperm acrosome membrane-associated protein 1
SeqId_6230_56	3387	0.194306	0.349142	0.671953	O95813	9350	CER1	Cerberus
SeqId_6231_46	3387	-0.00193937	0.988876	0.997545	O76061	8614	STC2	Stanniocalcin-2
SeqId_6234_74	3387	0.069321	0.646251	0.864169	Q6UXI7	5212	VIT	Vitrin
SeqId_6237_11	3387	0.13398	0.314209	0.642022	Q8N441	53834	FGFRL1	Fibroblast growth factor receptor-like 1
SeqId_6238_55	3387	0.0117822	0.948202	0.986992	Q9UQ74	440533	PSG8	Pregnancy-specific beta-1-glycoprotein 8
SeqId_6240_70	3387	0.095336	0.692475	0.890299	Q2MKA7	284654	RSPO1	R-spondin-1
SeqId_6245_4	3387	0.0987089	0.675478	0.880175	Q92692	5819	NECTIN2	Nectin-2
SeqId_6247_9	3387	0.130407	0.0393675	0.265833	O00241	10326	SIRPB1	Signal-regulatory protein beta-1	Immune
SeqId_6252_62	3387	0.0727424	0.337648	0.662068	Q96QR1	92304	SCGB3A1	Secretoglobin family 3A member 1
SeqId_6255_74	3387	-0.0271685	0.795178	0.930088	Q96SM3	56265	CPXM1	Probable carboxypeptidase X1
SeqId_6256_9	3387	-0.0604551	0.596388	0.838285	O95867	80740	LY6G6C	Lymphocyte antigen 6 complex locus protein G6c
SeqId_6257_56	3387	0.237676	0.222259	0.558781	Q99674	10669	CGREF1	Cell growth regulator with EF hand domain protein 1
SeqId_6262_14	3387	0.161439	0.281897	0.615261	Q9NRM6	55540	IL17RB	Interleukin-17 receptor B
SeqId_6264_9	3387	-0.0254992	0.828619	0.944081	O00622	3491	CCN1	Protein CYR61
SeqId_6267_51	3387	-0.0898452	0.38614	0.704248	Q9H169	81551	STMN4	Stathmin-4	Brain
SeqId_6273_58	3387	-0.422983	0.0567573	0.31922	Q32P28	64175	P3H1	Prolyl 3-hydroxylase 1
SeqId_6274_15	3387	-0.180725	0.258	0.591573	Q2TBF2	9671	WSCD2	WSC domain-containing protein 2	Brain
SeqId_6276_16	3387	0.354405	0.0393787	0.265833	P09958	5045	FURIN	Furin
SeqId_6280_11	3387	-0.412265	0.00156168	0.0547738	O95206	5100	PCDH8	Protocadherin-8	Brain
SeqId_6281_51	3387	-0.0412484	0.727324	0.902563	Q16842	6483	ST3GAL2	CMP-N-acetylneuraminate-beta-galactosamide-alpha-2,3-sialyltransferase 2
SeqId_6283_60	3387	-0.338742	0.0043342	0.0889523	Q8IX19	199675	MCEMP1	Mast cell-expressed membrane protein 1	Immune
SeqId_6284_7	3387	0.147243	0.277842	0.610784	Q6UX46	285016	ALKAL2	ALK and LTK ligand 2
SeqId_6285_71	3387	-0.0697258	0.449492	0.748902	Q14165	9761	MLEC	Malectin
SeqId_6289_78	3387	0.375731	0.0285859	0.229078	Q6ZRI8	158763	ARHGAP36	Rho GTPase-activating protein 36
SeqId_6290_3	3387	0.0590596	0.716855	0.899203	Q765I0	257313	UTS2B	Urotensin-2B
SeqId_6291_55	3387	0.128506	0.261919	0.593809	Q9BQT9	9746	CLSTN3	Calsyntenin-3
SeqId_6294_11	3387	-0.0349212	0.790056	0.92854	Q86Y30	85319	BAGE2	B melanoma antigen 2
SeqId_6296_36	3387	-0.0129221	0.925362	0.980052	Q8WWZ8	170392	OIT3	Oncoprotein-induced transcript 3 protein
SeqId_6304_8	3387	0.278192	0.244547	0.579221	Q9BXJ1	114897	C1QTNF1	Complement C1q tumor necrosis factor-related protein 1
SeqId_6315_58	3387	0.0123713	0.911711	0.974655	Q6P4A8	79887	PLBD1	Phospholipase B-like 1	Immune
SeqId_6321_65	3387	-0.00757238	0.949045	0.986992	Q9Y5H3	56106	PCDHGA10	Protocadherin gamma-A10
SeqId_6324_11	3387	0.270433	0.0184924	0.183627	Q92874	1775	DNASE1L2	Deoxyribonuclease-1-like 2
SeqId_6326_20	3387	-0.0744701	0.693686	0.890701	P12644	652	BMP4	Bone morphogenetic protein 4
SeqId_6334_9	3387	0.0725	0.357714	0.676207	P36268	728441	GGT2	Inactive gamma-glutamyltranspeptidase 2
SeqId_6342_10	3387	-0.0117174	0.935177	0.98257	Q6UXI9	255743	NPNT	Nephronectin
SeqId_6350_43	3387	0.0224233	0.794535	0.929835	P02655	344	APOC2	Apolipoprotein C-II	Liver
SeqId_6351_55	3387	-0.695638	0.000303917	0.0218247	P40259	974	CD79B	B-cell antigen receptor complex-associated protein beta chain
SeqId_6352_8	3387	-0.0777622	0.344629	0.668493	P14616	3645	INSRR	Insulin receptor-related protein
SeqId_6354_13	3387	-0.32466	0.0713875	0.355503	Q6MZM0	341208	HEPHL1	Hephaestin-like protein 1
SeqId_6357_83	3387	-0.117153	0.493685	0.775878	P08861	23436	CELA3B	Chymotrypsin-like elastase family member 3B	Pancreas
SeqId_6359_50	3387	0.0486197	0.622844	0.852045	Q8NAT1	84892	POMGNT2	Protein O-linked-mannose beta-1,4-N-acetylglucosaminyltransferase 2
SeqId_6360_7	3387	-0.0355539	0.799386	0.93162	Q7Z7B8	245939	DEFB128	Beta-defensin 128
SeqId_6361_49	3387	-0.190947	0.0758632	0.366871	Q15256	5801	PTPRR	Receptor-type tyrosine-protein phosphatase R	Brain
SeqId_6362_6	3387	-0.21806	0.0753951	0.366562	Q9H1Z8	84417	ECRG4	Augurin
SeqId_6364_7	3387	-0.00653744	0.839194	0.948275	Q9BX59	55080	TAPBPL	Tapasin-related protein
SeqId_6366_38	3387	-0.10282	0.27006	0.602948	Q96J42	79770	TXNDC15	Thioredoxin domain-containing protein 15
SeqId_6367_66	3387	-0.24971	0.137268	0.465651	Q06828	2331	FMOD	fibromodulin
SeqId_6368_9	3387	-0.0771228	0.186702	0.526456	Q9H114	128817	CSTL1	Cystatin-like 1
SeqId_6369_82	3387	-0.0844976	0.681778	0.884349	O75398	10522	DEAF1	Deformed epidermal autoregulatory factor 1 homolog
SeqId_6371_50	3387	0.103554	0.481969	0.768143	O43827	10218	ANGPTL7	Angiopoietin-related protein 7	Brain
SeqId_6372_7	3387	-0.292572	0.0313216	0.237844	Q9Y2T7	51087	YBX2	Y-box-binding protein 2
SeqId_6373_54	3387	-0.0929275	0.315886	0.643063	P80370	8788	DLK1	Protein delta homolog 1
SeqId_6375_75	3387	0.259176	0.190654	0.529462	Q8NBI6	152002	XXYLT1	Xyloside xylosyltransferase 1
SeqId_6377_54	3387	-0.0140591	0.896849	0.970223	Q7Z4W2	119180	LYZL2	Lysozyme-like protein 2
SeqId_6378_2	3387	-0.0779522	0.313059	0.640867	Q86SI9	153571	C5orf38	Protein CEI
SeqId_6379_62	3387	0.000400768	0.998105	0.999564	Q86TH1	9719	ADAMTSL2	ADAMTS-like protein 2
SeqId_6380_23	3387	0.0139722	0.501969	0.780929	Q14197	3396	MRPL58	Peptidyl-tRNA hydrolase ICT1, mitochondrial
SeqId_6382_17	3387	-0.109033	0.543305	0.808189	O00462	4126	MANBA	Beta-mannosidase
SeqId_6383_90	3387	0.276838	0.143435	0.473345	O43897	7092	TLL1	Tolloid-like protein 1
SeqId_6384_19	3387	0.146715	0.242007	0.577765	Q8IUB2	140686	WFDC3	WAP four-disulfide core domain protein 3
SeqId_6385_63	3387	-0.0681549	0.760351	0.921384	Q6PCB0	64856	VWA1	von Willebrand factor A domain-containing protein 1
SeqId_6388_21	3387	0.254777	0.0648223	0.340609	Q96EE4	90693	CCDC126	Coiled-coil domain-containing protein 126
SeqId_6390_18	3387	0.298697	0.209357	0.547421	P0C0P6	594857	NPS	Neuropeptide S	Brain
SeqId_6391_52	3387	-0.0313033	0.519998	0.791823	Q8N6C8	11026	LILRA3	Leukocyte immunoglobulin-like receptor subfamily A member 3
SeqId_6392_7	3387	-0.232355	0.125077	0.447802	O76076	8839	CCN5	WNT1-inducible-signaling pathway protein 2
SeqId_6393_63	3387	0.22086	0.139344	0.466834	P14625	7184	HSP90B1	Endoplasmin
SeqId_6395_58	3387	-0.383297	0.0309058	0.237649	Q96T91	170589	GPHA2	Glycoprotein hormone alpha-2
SeqId_6398_12	3387	0.138983	0.145263	0.473395	P36776	9361	LONP1	Lon protease homolog, mitochondrial
SeqId_6399_52	3387	0.038381	0.880443	0.962833	Q8IZN7	245910	DEFB107A	Beta-defensin 107
SeqId_6400_33	3387	-0.177905	0.145863	0.473395	Q8NBR0	90313	TP53I13	Tumor protein p53-inducible protein 13
SeqId_6402_8	3387	-0.0262359	0.0851717	0.38489	Q9UKJ1	29992	PILRA	Paired immunoglobulin-like type 2 receptor alpha isoform FDF03-deltaTM	Immune
SeqId_6404_20	3387	-0.377549	0.0684335	0.348507	O75973	10882	C1QL1	C1q-related factor
SeqId_6405_74	3387	-0.189706	0.0847178	0.383802	P11465	5670	PSG2	Pregnancy-specific beta-1-glycoprotein 2
SeqId_6406_3	3387	0.0083073	0.96468	0.990534	Q9C002	84419	NMES1	Normal mucosa of esophagus-specific gene 1 protein
SeqId_6407_63	3387	-0.154675	0.440795	0.743157	O00515	3898	LAD1	Ladinin-1
SeqId_6408_2	3387	0.194954	0.0604665	0.328882	P55103	3626	INHBC	Inhibin beta C chain	Liver
SeqId_6409_57	3387	0.262371	0.00249861	0.0669223	Q8IZF2	221395	ADGRF5	Adhesion G protein-coupled receptor F5
SeqId_6410_26	3387	0.151679	0.255114	0.589595	Q14641	3641	INSL4	Early placenta insulin-like peptide
SeqId_6411_58	3387	-0.0874906	0.490665	0.77398	Q30KP9	613209	DEFB135	Beta-defensin 135
SeqId_6413_79	3387	-0.253613	0.117166	0.435947	Q5VXJ0	643414	LIPK	Lipase member K
SeqId_6414_8	3387	0.146753	0.482508	0.768246	Q86UD1	220323	OAF	Out at first protein homolog
SeqId_6415_90	3387	-0.0506556	0.784741	0.926137	P22792	1370	CPN2	Carboxypeptidase N subunit 2	Liver
SeqId_6416_8	3387	0.0015302	0.983611	0.996207	Q86XP6	200504	GKN2	Gastrokine-2
SeqId_6420_4	3387	0.451343	0.118848	0.437838	Q9NX18	54949	SDHAF2	Succinate dehydrogenase assembly factor 2, mitochondrial
SeqId_6421_52	3387	0.227105	0.0314541	0.237844	P05015	3449	IFNA16	Interferon alpha-16
SeqId_6424_2	3387	0.0294349	0.745595	0.914383	Q5GAN3	440163	RNASE13	Probable inactive ribonuclease-like protein 13
SeqId_6425_87	3387	-0.245263	0.0645564	0.340365	Q99542	4327	MMP19	Matrix metalloproteinase-19
SeqId_6430_36	3387	-0.0711499	0.528949	0.799045	Q8N3H0	338811	TAFA2	Protein FAM19A2
SeqId_6431_68	3387	0.114371	0.401986	0.711788	Q9UHG3	51449	PCYOX1	Prenylcysteine oxidase 1
SeqId_6433_57	3387	0.288631	0.131125	0.455948	Q96MK3	54757	FAM20A	Pseudokinase FAM20A
SeqId_6434_18	3387	0.0887998	0.317234	0.643954	O75106	314	AOC2	Retina-specific copper amine oxidase
SeqId_6439_59	3387	0.271189	0.0384924	0.26229	Q9H972	60686	C14orf93	Uncharacterized protein C14orf93
SeqId_6440_31	3387	-0.208809	0.168242	0.505214	Q13361	8076	MFAP5	Microfibrillar-associated protein 5
SeqId_6441_62	3387	-0.204123	0.230474	0.564772	Q9UKP5	11174	ADAMTS6	A disintegrin and metalloproteinase with thrombospondin motifs 6
SeqId_6442_6	3387	0.398848	0.0907804	0.39593	Q86Y29	85318	BAGE3	B melanoma antigen 3
SeqId_6444_15	3387	-0.0144451	0.887549	0.966403	Q16557	5671	PSG3	Pregnancy-specific beta-1-glycoprotein 3
SeqId_6447_73	3387	0.0383967	0.862728	0.956335	P26022	5806	PTX3	Pentraxin-related protein PTX3
SeqId_6448_36	3387	0.215319	0.226892	0.561272	Q99985	10512	SEMA3C	Semaphorin-3C
SeqId_6450_8	3387	0.143689	0.37486	0.692555	P51161	2172	FABP6	Gastrotropin	Intestine
SeqId_6451_64	3387	-0.343792	0.000106966	0.0112769	Q9BXN1	54829	ASPN	Asporin
SeqId_6453_70	3387	-0.101021	0.609701	0.846315	Q8NHJ6	11006	LILRB4	Leukocyte immunoglobulin-like receptor subfamily B member 4
SeqId_6454_38	3387	0.0524195	0.799845	0.931867	P52565	396	ARHGDIA	Rho GDP-dissociation inhibitor 1
SeqId_6455_52	3387	0.0599217	0.706479	0.895525	Q86UW8	404037	HAPLN4	Hyaluronan and proteoglycan link protein 4
SeqId_6456_17	3387	-0.36694	0.111243	0.425383	Q00889	5675	PSG6	Pregnancy-specific beta-1-glycoprotein 6
SeqId_6457_50	3387	0.0928528	0.0329047	0.241904	Q9Y5H4	56114	PCDHGA1	Protocadherin gamma-A1
SeqId_6458_6	3387	0.204028	0.0131458	0.156712	P04843	6184	RPN1	Dolichyl-diphosphooligosaccharide--protein glycosyltransferase subunit 1
SeqId_6461_54	3387	0.119061	0.0235688	0.205231	P02656	345	APOC3	Apolipoprotein C-III	Liver
SeqId_6462_12	3387	-0.111551	0.400205	0.710474	Q99727	7079	TIMP4	Metalloproteinase inhibitor 4
SeqId_6463_59	3387	-0.430356	0.0140574	0.161668	P83859	347148	QRFP	Orexigenic neuropeptide QRFP
SeqId_6464_40	3387	-0.192841	0.312226	0.64086	Q6DKI7	79037	PVRIG	Transmembrane protein PVRIG
SeqId_6467_65	3387	0.172976	0.02881	0.229139	Q8NBL1	56983	POGLUT1	Protein O-glucosyltransferase 1
SeqId_6468_37	3387	-0.173905	0.422907	0.728687	Q86UU9	255061	TAC4	Tachykinin-4
SeqId_6469_62	3387	0.179488	0.255029	0.589595	O95868	58530	LY6G6D	Lymphocyte antigen 6 complex locus protein G6d
SeqId_6470_19	3387	-0.524804	0.0337346	0.24401	P23142	2192	FBLN1	Fibulin-1
SeqId_6471_53	3387	-0.036199	0.30028	0.633266	Q92496	10877	CFHR4	Complement factor H-related protein 4	Liver
SeqId_6472_40	3387	0.0254698	0.806053	0.935124	P40967	6490	PMEL	Melanocyte protein PMEL
SeqId_6473_55	3387	-0.11046	0.536619	0.803658	Q9NP55	51297	BPIFA1	BPI fold-containing family A member 1
SeqId_6478_2	3387	-0.0521607	0.761759	0.92282	A6NGN9	402665	IGLON5	IgLON family member 5	Brain
SeqId_6480_1	3387	0.253265	0.0285122	0.228975	Q8WVQ1	124583	CANT1	Soluble calcium-activated nucleotidase 1
SeqId_6485_59	3387	-0.0150778	0.79807	0.931113	P15814	3543	IGLL1	Immunoglobulin lambda-like polypeptide 1
SeqId_6491_59	3387	0.113218	0.557546	0.817833	Q9H2R5	55554	KLK15	Kallikrein-15
SeqId_6493_9	3387	0.110404	0.463189	0.757076	Q66K79	8532	CPZ	Carboxypeptidase Z
SeqId_6494_60	3387	-0.0779769	0.58024	0.830514	Q96QH8	389852	SPACA5	Sperm acrosome-associated protein 5
SeqId_6495_14	3387	0.0655294	0.752844	0.917551	P05305	1906	EDN1	Endothelin-1
SeqId_6496_60	3387	-0.0366068	0.714172	0.898468	P80370	8788	DLK1	Protein delta homolog 1
SeqId_6497_10	3387	0.184044	0.275122	0.608452	O15537	6247	RS1	Retinoschisin
SeqId_6504_65	3387	0.181436	0.24931	0.583366	Q9Y4K0	4017	LOXL2	Lysyl oxidase homolog 2
SeqId_6506_54	3387	0.427173	0.0497358	0.298716	P49755	10972	TMED10	Transmembrane emp24 domain-containing protein 10
SeqId_6507_16	3387	-0.0972305	0.560237	0.81978	O15394	4685	NCAM2	Neural cell adhesion molecule 2
SeqId_6508_68	3387	0.280749	0.193675	0.532247	O95969	10647	SCGB1D2	Secretoglobin family 1D member 2
SeqId_6510_56	3387	-0.035419	0.826437	0.943094	Q8TEB7	79589	RNF128	E3 ubiquitin-protein ligase RNF128
SeqId_6511_17	3387	0.0827155	0.716037	0.89895	Q96LR4	151647	TAFA4	Protein FAM19A4
SeqId_6517_14	3387	0.000432814	0.997896	0.999564	P55107	2662	GDF10	Growth/differentiation factor 10
SeqId_6518_85	3387	0.102881	0.242494	0.577765	Q9UBU3	51738	GHRL	Appetite-regulating hormone
SeqId_6520_87	3387	-0.240259	0.0322922	0.240613	P08493	4256	MGP	Matrix Gla protein	Artery
SeqId_6521_35	3387	-0.085214	0.575576	0.826793	P47972	4885	NPTX2	Neuronal pentraxin-2
SeqId_6525_17	3387	0.338422	0.000387881	0.0265247	Q6B8I1	51207	DUSP13	Dual specificity protein phosphatase 13 isoform A
SeqId_6526_77	3387	0.277905	0.0775463	0.370293	Q9NY56	29991	OBP2A	Odorant-binding protein 2a
SeqId_6527_1	3387	-0.298694	0.116069	0.434	Q7L0X0	9865	TRIL	TLR4 interactor with leucine rich repeats	Brain
SeqId_6528_95	3387	0.0922097	0.60902	0.846004	Q9UBQ6	2135	EXTL2	Exostosin-like 2
SeqId_6530_63	3387	0.306645	0.228237	0.56216	Q99935	58503	OPRPN	Opiorphin prepropeptide
SeqId_6531_29	3387	0.363053	0.0446047	0.285183	Q96A26	26355	FAM162A	Protein FAM162A
SeqId_6533_20	3387	0.068648	0.595394	0.838119	Q8WZ79	58511	DNASE2B	Deoxyribonuclease-2-beta
SeqId_6536_54	3387	-0.044648	0.833663	0.946969	Q8NHP8	196463	PLBD2	Putative phospholipase B-like 2
SeqId_6538_90	3387	-0.0534722	0.78139	0.926137	Q8IYS2	90231	KIAA2013	Uncharacterized protein KIAA2013
SeqId_6543_182	3387	0.279979	0.0294091	0.232042	P81277	51052	PRLH	Prolactin-releasing peptide	Brain
SeqId_6544_33	3387	-0.203321	0.0547475	0.314653	Q92832	4745	NELL1	Protein kinase C-binding protein NELL1
SeqId_6545_58	3387	-0.36144	0.0636793	0.337466	P04156	5621	PRNP	Major prion protein
SeqId_6547_83	3387	0.211388	0.261655	0.593635	O60235	9407	TMPRSS11D	Transmembrane protease serine 11D
SeqId_6549_60	3387	-0.0748859	0.564345	0.820721	Q96N03	128434	VSTM2L	V-set and transmembrane domain-containing protein 2-like protein
SeqId_6550_4	3387	0.0421779	0.672705	0.878958	Q14773	3386	ICAM4	Intercellular adhesion molecule 4
SeqId_6551_94	3387	-0.0921268	0.0875222	0.38886	Q8IW75	145264	SERPINA12	Serpin A12
SeqId_6553_68	3387	0.105034	0.392262	0.707375	Q9UL16	25790	CFAP45	Cilia- and flagella-associated protein 45
SeqId_6555_58	3387	0.26366	0.10074	0.411226	Q9UJZ1	30968	STOML2	Stomatin-like protein 2, mitochondrial
SeqId_6556_5	3387	-0.251554	0.0174861	0.179009	Q9UJA9	59084	ENPP5	Ectonucleotide pyrophosphatase/phosphodiesterase family member 5
SeqId_6557_50	3387	0.00561587	0.963556	0.990534	Q8TF66	131578	LRRC15	Leucine-rich repeat-containing protein 15
SeqId_6558_5	3387	-0.257824	0.199302	0.537652	Q9Y6Z7	10584	COLEC10	Collectin-10	Liver
SeqId_6561_77	3387	0.370466	0.0184676	0.183627	F6PMQ5	28299	IGKV1-5	Ig Kappa chain V-I region HK102- like
SeqId_6570_1	3387	-0.0886157	0.654978	0.869449	Q5TAT6	1305	COL13A1	Collagen alpha-1(XIII) chain
SeqId_6571_75	3387	0.297263	0.0460825	0.288123	Q8N4C9	284099	C17orf78	Uncharacterized protein C17orf78	Intestine
SeqId_6572_10	3387	0.305231	0.105341	0.417904	Q86VH4	80059	LRRTM4	Leucine-rich repeat transmembrane neuronal protein 4	Brain
SeqId_6574_11	3387	0.109029	0.317948	0.644337	O60667	9214	FCMR	Fas apoptotic inhibitory molecule 3
SeqId_6576_1	3387	0.0273113	0.833868	0.946969	Q93070	420	ART4	Ecto-ADP-ribosyltransferase 4
SeqId_6577_64	3387	-0.000846704	0.994969	0.999265	Q16363	3910	LAMA4	Laminin subunit alpha-4
SeqId_6578_29	3387	-0.131462	0.440369	0.742773	Q9H2S6	64102	TNMD	Tenomodulin	Adipose
SeqId_6580_29	3387	-0.0223729	0.275392	0.608452	P20742	5858	PZP	Pregnancy zone protein	Liver
SeqId_6584_1	3387	0.181344	0.0690127	0.348937	P23327	3270	HRC	Sarcoplasmic reticulum histidine-rich calcium-binding protein
SeqId_6586_19	3387	0.173121	0.180281	0.519657	O75078	4185	ADAM11	Disintegrin and metalloproteinase domain-containing protein 11	Brain
SeqId_6587_6	3387	-0.286958	0.0266419	0.219652	Q96NI6	145581	LRFN5	Leucine-rich repeat and fibronectin type-III domain-containing protein 5
SeqId_6593_5	3387	0.0623484	0.799445	0.93162	Q14435	2591	GALNT3	Polypeptide N-acetylgalactosaminyltransferase 3
SeqId_6594_64	3387	0.0208712	0.889903	0.967838	Q9NPB0	55776	SAYSD1	SAYSvFN domain-containing protein 1
SeqId_6597_24	3387	-0.218466	0.0598036	0.327072	Q8TBP5	345757	FAM174A	Membrane protein FAM174A
SeqId_6599_5	3387	-0.0140105	0.948001	0.986992	Q8J025	147495	APCDD1	Protein APCDD1
SeqId_6600_70	3387	0.0434115	0.720472	0.899328	Q8NC24	285613	RELL2	RELT-like protein 2
SeqId_6603_18	3387	0.317233	0.023502	0.205022	P23352	3730	ANOS1	Anosmin-1
SeqId_6604_59	3387	0.0477733	0.818736	0.941219	Q8TB73	79625	NDNF	Protein NDNF
SeqId_6605_17	3387	-0.355394	0.0593732	0.325563	P35858	3483	IGFALS	Insulin-like growth factor-binding protein complex acid labile subunit	Liver
SeqId_6606_61	3387	-0.021818	0.545308	0.808741	Q15726	3814	KISS1	Metastasis-suppressor KiSS-1
SeqId_6609_22	3387	0.00661397	0.952059	0.987741	P09543	1267	CNP	2',3'-cyclic-nucleotide 3'-phosphodiesterase	Brain
SeqId_6611_8	3387	-0.0391301	0.726916	0.902563	Q6UW63	79070	POGLUT2	KDEL motif-containing protein 1
SeqId_6612_90	3387	0.361006	0.0550654	0.315433	Q6PL45	283870	BRICD5	BRICHOS domain-containing protein 5
SeqId_6617_12	3387	-0.23385	0.218639	0.554946	Q6DN72	343413	FCRL6	Fc receptor-like protein 6	Immune
SeqId_6620_82	3387	0.217112	0.147967	0.476167	Q96FE5	84894	LINGO1	Leucine-rich repeat and immunoglobulin-like domain-containing nogo receptor-interacting protein 1	Brain
SeqId_6621_10	3387	0.238429	0.158452	0.49101	P04090	6019	RLN2	Prorelaxin H2
SeqId_6622_90	3387	0.231862	0.210514	0.549169	Q9ULZ1	8862	APLN	Apelin
SeqId_6624_94	3387	-1.11079	1.00787e-05	0.00277445	O96014	7481	WNT11	Protein Wnt-11
SeqId_6625_31	3387	0.218479	0.0143116	0.162647	Q8NBU5	84896	ATAD1	ATPase family AAA domain-containing protein 1
SeqId_6626_81	3387	0.03959	0.821498	0.941999	Q9NRB3	55501	CHST12	Carbohydrate sulfotransferase 12
SeqId_6627_25	3387	0.0612266	0.545557	0.808868	P54315	5407	PNLIPRP1	Inactive pancreatic lipase-related protein 1	Pancreas
SeqId_6629_3	3387	0.0646756	0.575131	0.826793	P60022	1672	DEFB1	Beta-defensin 1
SeqId_6631_17	3387	0.332537	0.0945999	0.400293	P20849	1297	COL9A1	Collagen alpha-1(IX) chain
SeqId_6633_43	3387	-0.211804	0.0554503	0.316387	B0FP48	100134938	None	Uroplakin-3b-like protein
SeqId_6641_60	3387	-0.0755903	0.677346	0.880645	P0CG47	7314	UBB	PolyUbiquitin K48-linked
SeqId_6647_55	3387	0.249068	0.130047	0.45344	P0CG48	7316	UBC	PolyUbiquitin K63-linked
SeqId_6649_51	3387	0.0399478	0.771096	0.924457	O95631	9423	NTN1	Netrin-1
SeqId_6651_74	3387	-0.384617	0.0893624	0.393461	P0CG47	7314	UBB	PolyUbiquitin K48-linked
SeqId_6653_58	3387	-0.365337	0.0382997	0.26229	Q08722	961	CD47	Leukocyte surface antigen CD47
SeqId_6706_18	3387	0.0358299	0.667076	0.875779	P10696	251	ALPG	Alkaline phosphatase, placental-like
SeqId_6713_4	3387	0.160355	0.238024	0.573922	Q86VZ4	84918	LRP11	Low-density lipoprotein receptor-related protein 11
SeqId_6715_63	3387	-0.0411752	0.720528	0.899328	P10696	251	ALPG	Alkaline phosphatase, placental-like
SeqId_6895_1	3387	0.153591	0.172226	0.510089	P02786	7037	TFRC	Transferrin receptor protein 1
SeqId_6896_3	3387	0.0286213	0.320793	0.646676	Q8NEQ5	128346	C1orf162	Transmembrane protein C1orf162	Immune
SeqId_6897_38	3387	-0.217911	0.1931	0.532153	O94766	26229	B3GAT3	Galactosylgalactosylxylosylprotein 3-beta-glucuronosyltransferase 3
SeqId_6899_37	3387	-0.00470185	0.979109	0.994973	Q9H0N5	84105	PCBD2	Pterin-4-alpha-carbinolamine dehydratase 2
SeqId_6900_30	3387	0.0557443	0.433662	0.738625	Q9Y385	51465	UBE2J1	Ubiquitin-conjugating enzyme E2 J1
SeqId_6904_14	3387	0.178204	0.322297	0.648652	O43300	26045	LRRTM2	Leucine-rich repeat transmembrane neuronal protein 2	Brain
SeqId_6907_17	3387	0.0158138	0.911669	0.974655	Q8N6Q1	145942	TMCO5A	Transmembrane and coiled-coil domain-containing protein 5A
SeqId_6909_40	3387	0.0232722	0.892611	0.968777	Q10469	4247	MGAT2	Alpha-1,6-mannosyl-glycoprotein 2-beta-N-acetylglucosaminyltransferase
SeqId_6911_103	3387	0.020771	0.87132	0.959207	Q6EIG7	93978	CLEC6A	C-type lectin domain family 6 member A
SeqId_6912_6	3387	0.292245	0.0113206	0.147227	Q86XE3	286097	MICU3	Calcium uptake protein 3, mitochondrial
SeqId_6913_189	3387	0.102785	0.459375	0.755461	P26583	3148	HMGB2	High mobility group protein B2
SeqId_6915_2	3387	-0.276051	0.0496751	0.298714	Q6UWJ8	388611	CD164L2	CD164 sialomucin-like 2 protein
SeqId_6917_49	3387	0.157632	0.0911717	0.39593	Q9BY71	81543	LRRC3	Leucine-rich repeat-containing protein 3
SeqId_6918_183	3387	0.0498149	0.586074	0.833229	P06307	885	CCK	Cholecystokinin	Brain
SeqId_6919_3	3387	0.581972	0.000569285	0.0323488	P02008	3050	HBZ	Hemoglobin subunit zeta
SeqId_6920_1	3387	0.179906	0.211748	0.549372	Q6UXV0	389400	GFRAL	GDNF family receptor alpha-like
SeqId_6921_24	3387	-0.0386739	0.853229	0.953269	O60512	8703	B4GALT3	Beta-1,4-galactosyltransferase 3
SeqId_6923_1	3387	-0.0104717	0.934202	0.981888	O00469	5352	PLOD2	Procollagen-lysine,2-oxoglutarate 5-dioxygenase 2
SeqId_6925_26	3387	-0.045267	0.592427	0.837034	Q9Y5X2	29886	SNX8	Sorting nexin-8
SeqId_6927_7	3387	-0.667697	0.0233922	0.204424	P52848	3340	NDST1	Bifunctional heparan sulfate N-deacetylase/N-sulfotransferase 1
SeqId_6929_10	3387	0.0122142	0.915185	0.976871	O43173	51046	ST8SIA3	Sia-alpha-2,3-Gal-beta-1,4-GlcNAc-R:alpha 2,8-sialyltransferase
SeqId_6930_95	3387	0.53621	0.005227	0.0981053	P61647	338596	ST8SIA6	Alpha-2,8-sialyltransferase 8F
SeqId_6932_42	3387	-0.346283	0.192135	0.530378	P08648	3678	ITGA5	Integrin alpha-5
SeqId_6933_20	3387	-0.207455	0.328037	0.654356	Q9BQ48	64981	MRPL34	39S ribosomal protein L34, mitochondrial
SeqId_6936_7	3387	-0.0339898	0.824137	0.942659	Q969W9	56937	PMEPA1	Protein TMEPAI
SeqId_6937_251	3387	-0.0505279	0.60931	0.846169	Q9BWL3	25912	C1orf43	Uncharacterized protein C1orf43
SeqId_6938_21	3387	0.276696	0.0935026	0.398192	O60330	26025	PCDHGA12	Protocadherin gamma-A12
SeqId_6940_18	3387	0.100298	0.479003	0.767075	Q9HDC5	56704	JPH1	Junctophilin-1	Muscle
SeqId_6941_11	3387	0.251273	0.0758882	0.366871	Q8NBK3	285362	SUMF1	Sulfatase-modifying factor 1
SeqId_6947_4	3387	-0.176384	0.156079	0.488241	Q9Y274	10402	ST3GAL6	Type 2 lactosamine alpha-2,3-sialyltransferase
SeqId_6948_82	3387	0.122319	0.103307	0.413959	Q92562	9896	FIG4	Polyphosphoinositide phosphatase
SeqId_6951_26	3387	-0.190586	0.438988	0.741626	Q96FT7	55515	ASIC4	Acid-sensing ion channel 4
SeqId_6955_68	3387	0.069589	0.5825	0.831163	Q13596	6642	SNX1	Sorting nexin-1
SeqId_6961_14	3387	-0.36298	0.00152135	0.0538451	Q6UXB1	388555	IGFL3	Insulin growth factor-like family member 3
SeqId_6962_5	3387	0.0605009	0.59332	0.837658	P79483	3125	HLA-DRB3	HLA class II histocompatibility antigen, DR beta 3 chain
SeqId_6965_19	3387	0.0860511	0.676785	0.880175	Q9UHC6	26047	CNTNAP2	Contactin-associated protein-like 2	Brain
SeqId_6966_144	3387	0.323292	0.2204	0.55804	P61266	112755	STX1B	Syntaxin-1B	Brain
SeqId_6969_14	3387	-0.121351	0.646381	0.864169	Q8TCV5	149708	WFDC5	WAP four-disulfide core domain protein 5
SeqId_6974_6	3387	0.0218144	0.884339	0.964539	P04233	972	CD74	HLA class II histocompatibility antigen gamma chain
SeqId_6975_52	3387	0.246288	0.176912	0.515234	O95295	23557	SNAPIN	SNARE-associated protein Snapin
SeqId_6984_6	3387	0.248703	0.0556151	0.316387	Q969P0	93185	IGSF8	Immunoglobulin superfamily member 8
SeqId_6986_17	3387	-0.00258634	0.988465	0.997534	Q9Y662	9953	HS3ST3B1	Heparan sulfate glucosamine 3-O-sulfotransferase 3B1
SeqId_6990_44	3387	0.396333	5.14769e-05	0.00728766	Q9HCN8	23753	SDF2L1	Stromal cell-derived factor 2-like protein 1
SeqId_6991_24	3387	0.246984	0.105642	0.41843	Q9Y231	10690	FUT9	Alpha-(1,3)-fucosyltransferase 9
SeqId_6992_67	3387	-0.306287	0.0315326	0.237844	P02042	3045	HBD	Hemoglobin subunit delta	Immune
SeqId_6994_19	3387	-0.388321	0.0280117	0.226424	Q9UK00	51161	C3orf18	Uncharacterized protein C3orf18
SeqId_6997_32	3387	-0.236507	0.0737342	0.362453	Q9ULW5	25837	RAB26	Ras-related protein Rab-26
SeqId_6998_106	3387	-0.503053	0.0214351	0.197418	Q12797	444	ASPH	Aspartyl/asparaginyl beta-hydroxylase
SeqId_7003_4	3387	0.166303	0.329401	0.654569	Q86SR1	55568	GALNT10	Polypeptide N-acetylgalactosaminyltransferase 10
SeqId_7006_4	3387	0.147802	0.40243	0.711904	Q9BXS0	84570	COL25A1	Collagen alpha-1(XXV) chain
SeqId_7007_24	3387	0.317898	0.0827283	0.380259	Q9Y296	51399	TRAPPC4	Trafficking protein particle complex subunit 4
SeqId_7009_8	3387	0.191383	0.338304	0.662305	P21854	971	CD72	B-cell differentiation antigen CD72	Immune
SeqId_7015_8	3387	-0.0875363	0.270144	0.602948	O75023	10990	LILRB5	Leukocyte immunoglobulin-like receptor subfamily B member 5
SeqId_7016_12	3387	0.0531311	0.704889	0.895525	Q02742	2650	GCNT1	Beta-1,3-galactosyl-O-glycosyl-glycoprotein beta-1,6-N-acetylglucosaminyltransferase
SeqId_7018_10	3387	-0.133417	0.448492	0.748386	Q9UJK0	115939	TSR3	Ribosome biogenesis protein TSR3 homolog
SeqId_7019_13	3387	0.191106	0.228056	0.56216	O75326	8482	SEMA7A	Semaphorin-7A
SeqId_7020_13	3387	0.24039	0.0328484	0.241849	Q9GZS9	23563	CHST5	Carbohydrate sulfotransferase 5	Intestine
SeqId_7038_45	3387	0.0972463	0.159751	0.491962	Q92187	7903	ST8SIA4	CMP-N-acetylneuraminate-poly-alpha-2,8-sialyltransferase
SeqId_7045_4	3387	0.014061	0.899265	0.970563	Q12983	664	BNIP3	BCL2/adenovirus E1B 19 kDa protein-interacting protein 3
SeqId_7046_6	3387	-0.220829	0.176567	0.51464	Q96LM9	140873	C20orf173	Uncharacterized protein C20orf173
SeqId_7048_4	3387	-0.0849979	0.535855	0.803481	Q7Z692	56971	CEACAM19	Carcinoembryonic antigen-related cell adhesion molecule 19
SeqId_7049_2	3387	0.0476405	0.754107	0.917633	O75077	8745	ADAM23	Disintegrin and metalloproteinase domain-containing protein 23
SeqId_7050_5	3387	0.500392	0.107239	0.419419	Q7Z3B1	257194	NEGR1	Neuronal growth regulator 1
SeqId_7054_87	3387	0.0661044	0.771004	0.924457	Q9UHP7	29121	CLEC2D	C-type lectin domain family 2 member D
SeqId_7059_14	3387	-0.0426301	0.387951	0.705246	Q6PI73	11025	LILRA6	Leukocyte immunoglobulin-like receptor subfamily A member 6	Immune
SeqId_7060_2	3387	-0.437493	0.0589934	0.325153	Q96HE7	30001	ERO1A	ERO1-like protein alpha
SeqId_7064_2	3387	-0.0444059	0.836895	0.94806	Q9BV40	8673	VAMP8	Vesicle-associated membrane protein 8
SeqId_7065_1	3387	0.105301	0.18237	0.523245	O95866	80739	MPIG6B	Protein G6b
SeqId_7066_199	3387	0.141969	0.217058	0.553823	Q5JX69	388799	FAM209B	Protein FAM209B
SeqId_7069_9	3387	-0.45953	0.052376	0.305704	Q96NA8	203062	TSNARE1	t-SNARE domain-containing protein 1
SeqId_7070_25	3387	0.439951	0.0528126	0.306783	P23276	3792	KEL	Kell blood group glycoprotein
SeqId_7071_23	3387	0.39036	0.207986	0.545854	Q9UKM7	11253	MAN1B1	Endoplasmic reticulum mannosyl-oligosaccharide 1,2-alpha-mannosidase
SeqId_7073_69	3387	0.168497	0.193934	0.532247	Q8WYQ4	150248	C22orf15	Uncharacterized protein C22orf15
SeqId_7076_17	3387	-0.0580127	0.718406	0.899328	O95672	9427	ECEL1	Endothelin-converting enzyme-like 1
SeqId_7081_2	3387	-0.216747	0.0727278	0.359738	O00481	11119	BTN3A1	Butyrophilin subfamily 3 member A1
SeqId_7082_2	3387	-0.617643	0.0114042	0.14754	Q6ZMB0	192134	B3GNT6	UDP-GlcNAc:betaGal beta-1,3-N-acetylglucosaminyltransferase 6
SeqId_7083_74	3387	-0.00136871	0.990632	0.998288	O95460	8785	MATN4	Matrilin-4
SeqId_7084_1	3387	-0.0768492	0.617282	0.849856	Q8NBI3	374946	DRAXIN	Draxin
SeqId_7085_81	3387	0.260033	0.0140975	0.161697	Q15517	1041	CDSN	Corneodesmosin
SeqId_7089_42	3387	-0.0314933	0.859735	0.955029	Q9BT88	23208	SYT11	Synaptotagmin-11
SeqId_7090_17	3387	0.561224	0.0203636	0.193323	Q10472	2589	GALNT1	Polypeptide N-acetylgalactosaminyltransferase 1
SeqId_7092_7	3387	0.178721	0.150145	0.480843	Q8N807	204474	PDILT	Protein disulfide-isomerase-like protein of the testis
SeqId_7096_30	3387	0.16452	0.138208	0.466055	Q96DB5	51115	RMDN1	Regulator of microtubule dynamics protein 1
SeqId_7097_8	3387	0.0309086	0.879943	0.962498	Q9Y6F8	253175	CDY1	Testis-specific chromodomain protein Y 1
SeqId_7099_33	3387	-0.13868	0.345057	0.668658	Q8N475	56884	FSTL5	Follistatin-related protein 5	Brain
SeqId_7100_31	3387	0.05326	0.0857188	0.385423	P06729	914	CD2	T-cell surface antigen CD2
SeqId_7104_71	3387	-0.0250756	0.774832	0.925308	Q86V35	164633	CABP7	Calcium-binding protein 7	Brain
SeqId_7105_7	3387	-0.0279521	0.869854	0.959149	Q9BTV7	81928	CABLES2	CDK5 and ABL1 enzyme substrate 2
SeqId_7106_37	3387	0.00139684	0.993928	0.999265	Q86WS3	219990	OOSP2	Oocyte-secreted protein 2
SeqId_7108_7	3387	-0.179089	0.249358	0.583366	O75264	284422	SMIM24	Small integral membrane protein 24
SeqId_7110_2	3387	0.19955	0.184756	0.525909	Q9UBS4	51726	DNAJB11	DnaJ homolog subfamily B member 11
SeqId_7113_1	3387	-0.076986	0.474227	0.7628	Q9HAV7	80273	GRPEL1	GrpE protein homolog 1, mitochondrial
SeqId_7115_5	3387	-0.126196	0.361704	0.678881	P04279	6406	SEMG1	Semenogelin-1
SeqId_7116_31	3387	0.235241	0.299983	0.633266	Q8IYS5	126014	OSCAR	Osteoclast-associated immunoglobulin-like receptor
SeqId_7117_21	3387	-0.329988	0.195643	0.534701	O75830	5276	SERPINI2	Serpin I2	Pancreas
SeqId_7118_24	3387	0.00368541	0.984134	0.996207	Q8IVU1	9543	IGDCC3	Immunoglobulin superfamily DCC subclass member 3
SeqId_7121_2	3387	0.145892	0.481808	0.768134	O43581	9066	SYT7	Synaptotagmin-7
SeqId_7123_25	3387	-0.143076	0.611455	0.846624	Q86TS9	122704	MRPL52	39S ribosomal protein L52, mitochondrial
SeqId_7124_18	3387	0.107637	0.203095	0.54068	Q9HBE4	59067	IL21	Interleukin-21
SeqId_7127_3	3387	0.0953681	0.533637	0.802279	P02652	336	APOA2	Apolipoprotein A-II	Liver
SeqId_7128_9	3387	-0.240811	0.0787389	0.372282	Q5GFL6	340706	VWA2	von Willebrand factor A domain-containing protein 2
SeqId_7130_4	3387	0.105756	0.524382	0.795656	Q6ISS4	3904	LAIR2	Leukocyte-associated immunoglobulin-like receptor 2
SeqId_7132_55	3387	-0.128447	0.492382	0.775263	Q86Z23	338761	C1QL4	Complement C1q-like protein 4
SeqId_7137_8	3387	-0.231374	0.106779	0.419419	Q9UJ68	4482	MSRA	Mitochondrial peptide methionine sulfoxide reductase
SeqId_7139_14	3387	0.231765	0.0986609	0.406996	Q8IW52	139065	SLITRK4	SLIT and NTRK-like protein 4
SeqId_7140_1	3387	-0.193069	0.10511	0.417323	P08217	63036	CELA2A	Chymotrypsin-like elastase family member 2A	Pancreas
SeqId_7141_21	3387	-0.0809617	0.615554	0.848383	Q9UQ53	11282	MGAT4B	Alpha-1,3-mannosyl-glycoprotein 4-beta-N-acetylglucosaminyltransferase B
SeqId_7142_5	3387	-0.659604	0.00325606	0.0768276	P15169	1369	CPN1	Carboxypeptidase N catalytic chain	Liver
SeqId_7143_9	3387	0.0597042	0.774327	0.925308	Q8N0V5	2651	None	N-acetyllactosaminide beta-1,6-N-acetylglucosaminyl-transferase, isoform C
SeqId_7144_234	3387	-0.270997	0.0339882	0.244466	Q96I82	81621	KAZALD1	Kazal-type serine protease inhibitor domain-containing protein 1
SeqId_7145_1	3387	-0.0956767	0.459174	0.755381	Q06033	3699	ITIH3	Inter-alpha-trypsin inhibitor heavy chain H3	Liver
SeqId_7146_16	3387	-0.503512	0.107109	0.419419	P13667	9601	PDIA4	Protein disulfide-isomerase A4
SeqId_7147_35	3387	-0.212966	0.147302	0.475865	Q8IUA0	90199	WFDC8	WAP four-disulfide core domain protein 8
SeqId_7148_42	3387	0.113304	0.227114	0.561272	Q9BQD7	65990	ANTKMT	Protein FAM173A
SeqId_7153_66	3387	-0.00048895	0.997968	0.999564	Q9NPE2	51335	NGRN	Neugrin
SeqId_7154_92	3387	-0.0549701	0.406263	0.714968	Q6P5S2	352999	LEG1	Protein LEG1 homolog
SeqId_7155_46	3387	-0.0843941	0.35278	0.674133	P20851	725	C4BPB	C4b-binding protein beta chain	Liver
SeqId_7156_2	3387	0.0706309	0.64451	0.864055	Q6P4F1	84750	FUT10	Alpha-(1,3)-fucosyltransferase 10
SeqId_7157_22	3387	-0.218927	0.025597	0.214607	Q9UN74	56144	PCDHA4	Protocadherin alpha-4
SeqId_7161_25	3387	-0.160555	0.177062	0.515234	O95479	9563	H6PD	GDH/6PGL endoplasmic bifunctional protein
SeqId_7163_26	3387	-0.0328902	0.645049	0.864169	Q9GZZ8	90070	LACRT	Extracellular glycoprotein lacritin
SeqId_7167_102	3387	0.00315468	0.956486	0.989694	Q9P0L0	9218	VAPA	Vesicle-associated membrane protein-associated protein A
SeqId_7173_141	3387	-0.196804	0.16594	0.501056	Q8N3T6	92293	TMEM132C	Transmembrane protein 132C
SeqId_7175_4	3387	-0.0119418	0.931439	0.980924	Q9Y5H1	56113	PCDHGA2	Protocadherin gamma-A2
SeqId_7178_59	3387	0.0586845	0.448729	0.748386	Q9NTK1	11067	DEPP1	Protein DEPP
SeqId_7179_69	3387	1.09932	1.8535e-05	0.00417459	O94856	23114	NFASC	Neurofascin
SeqId_7180_114	3387	0.0298672	0.910585	0.974503	P01570	3448	IFNA14	Interferon alpha-14
SeqId_7181_17	3387	-0.00859989	0.961869	0.990196	O95292	9217	VAPB	Vesicle-associated membrane protein-associated protein B/C
SeqId_7183_102	3387	0.0775902	0.652493	0.867973	Q6UXH0	55908	ANGPTL8	Angiopoietin-like protein 8	Liver
SeqId_7184_13	3387	0.112271	0.315814	0.643063	Q14002	1087	CEACAM7	Carcinoembryonic antigen-related cell adhesion molecule 7	Intestine
SeqId_7185_29	3387	-0.0687912	0.597724	0.838539	P40197	2814	GP5	Platelet glycoprotein V
SeqId_7186_111	3387	0.0889124	0.453563	0.750862	Q13277	6809	STX3	Syntaxin-3
SeqId_7187_3	3387	-0.355655	0.0205091	0.194307	Q5SGD2	151742	PPM1L	Protein phosphatase 1L
SeqId_7189_55	3387	-0.0358309	0.876396	0.960527	Q7LGC8	9469	CHST3	Carbohydrate sulfotransferase 3
SeqId_7191_32	3387	-0.12819	0.0549475	0.315121	Q14BN4	7871	SLMAP	Sarcolemmal membrane-associated protein
SeqId_7192_37	3387	0.209997	0.385667	0.704248	Q8IU57	163702	IFNLR1	Interferon lambda receptor 1
SeqId_7193_98	3387	0.0448677	0.764559	0.923843	Q9H158	56135	PCDHAC1	Protocadherin alpha-C1
SeqId_7194_36	3387	0.130759	0.406782	0.715007	Q9Y639	27020	NPTN	Neuroplastin
SeqId_7196_21	3387	-0.449601	0.00263421	0.0686978	P05000	3467	IFNW1	Interferon omega-1
SeqId_7197_2	3387	-0.0166984	0.934329	0.981888	Q9Y5T4	29103	DNAJC15	DnaJ homolog subfamily C member 15
SeqId_7198_197	3387	-0.227968	0.422544	0.728687	O75063	9917	FAM20B	Glycosaminoglycan xylosylkinase
SeqId_7199_3	3387	-0.127259	0.557422	0.817833	O14994	8224	SYN3	Synapsin-3
SeqId_7200_4	3387	0.0306988	0.726542	0.902563	Q9ULH4	57497	LRFN2	Leucine-rich repeat and fibronectin type-III domain-containing protein 2	Brain
SeqId_7201_5	3387	0.220626	0.159728	0.491962	Q9H1K1	23479	ISCU	Iron-sulfur cluster assembly enzyme ISCU, mitochondrial
SeqId_7202_107	3387	0.193559	0.234616	0.567933	Q9H3T2	10500	SEMA6C	Semaphorin-6C
SeqId_7203_125	3387	-0.223827	0.260989	0.593635	Q9Y644	5986	RFNG	Beta-1,3-N-acetylglucosaminyltransferase radical fringe
SeqId_7204_1	3387	-0.12138	0.279493	0.613055	Q3KPI0	90273	CEACAM21	Carcinoembryonic antigen-related cell adhesion molecule 21	Immune
SeqId_7206_20	3387	-0.012417	0.865232	0.957825	P09467	2203	FBP1	Fructose-1,6-bisphosphatase 1
SeqId_7207_4	3387	0.22036	0.353998	0.674379	Q13123	3550	IK	Protein Red
SeqId_7208_60	3387	0.180001	0.105	0.417221	Q9UBM8	25834	MGAT4C	Alpha-1,3-mannosyl-glycoprotein 4-beta-N-acetylglucosaminyltransferase C
SeqId_7210_25	3387	0.000291555	0.998237	0.999564	P51693	333	APLP1	Amyloid-like protein 1	Brain
SeqId_7211_2	3387	0.224395	0.0577037	0.321766	P07998	6035	RNASE1	Ribonuclease pancreatic
SeqId_7215_18	3387	0.268748	0.00215547	0.0634182	P00387	1727	CYB5R3	NADH-cytochrome b5 reductase 3
SeqId_7218_87	3387	-0.496015	0.0052735	0.0982352	P14415	482	ATP1B2	Sodium/potassium-transporting ATPase subunit beta-2	Brain
SeqId_7221_56	3387	-0.207113	0.246187	0.58033	Q07065	10970	CKAP4	Cytoskeleton-associated protein 4
SeqId_7223_60	3387	-0.000615462	0.991803	0.998786	Q99584	6284	S100A13	Protein S100-A13
SeqId_7224_11	3387	-0.21558	0.230665	0.564772	Q6PIZ9	50852	TRAT1	T-cell receptor-associated transmembrane adapter 1
SeqId_7225_51	3387	-0.321725	0.0580207	0.322607	Q8N4V1	93380	MMGT1	Membrane magnesium transporter 1
SeqId_7227_75	3387	0.16403	0.0562486	0.317509	O43405	1690	COCH	Cochlin
SeqId_7228_2	3387	0.209257	0.262363	0.594274	Q969X2	30815	ST6GALNAC6	Alpha-N-acetylgalactosaminide alpha-2,6-sialyltransferase 6
SeqId_7231_37	3387	0.232139	0.337197	0.661969	Q6ZMR5	339967	TMPRSS11A	Transmembrane protease serine 11A
SeqId_7233_73	3387	-0.0626262	0.785	0.926137	O15547	9127	P2RX6	P2X purinoceptor 6
SeqId_7234_12	3387	-0.300141	0.203856	0.54068	Q8IYK4	23127	COLGALT2	Procollagen galactosyltransferase 2
SeqId_7240_2	3387	0.204034	0.239255	0.57493	Q14703	8720	MBTPS1	Membrane-bound transcription factor site-1 protease
SeqId_7242_14	3387	-0.47207	0.007591	0.120346	Q8IW00	196740	VSTM4	V-set and transmembrane domain-containing protein 4
SeqId_7244_16	3387	0.0251741	0.834021	0.946969	Q9H665	79713	IGFLR1	IGF-like family receptor 1
SeqId_7245_2	3387	-0.219977	0.145905	0.473395	O95319	10659	CELF2	CUGBP Elav-like family member 2
SeqId_7246_4	3387	-0.946693	0.00691102	0.113768	Q5SZK8	341640	FREM2	FRAS1-related extracellular matrix protein 2
SeqId_7247_1	3387	-0.259574	0.138735	0.466055	Q5T7V8	92344	GORAB	RAB6-interacting golgin
SeqId_7249_307	3387	-0.123619	0.58027	0.830514	Q9HD36	10017	BCL2L10	Bcl-2-like protein 10
SeqId_7251_64	3387	-0.186953	0.241749	0.577765	Q9BXJ4	114899	C1QTNF3	Complement C1q tumor necrosis factor-related protein 3
SeqId_7253_6	3387	0.0503898	0.70137	0.894226	Q96PU8	9444	QKI	Protein quaking
SeqId_7257_18	3387	-0.0563921	0.693058	0.890586	Q96A98	113091	PTH2	Tuberoinfundibular peptide of 39 residues
SeqId_7258_5	3387	0.0878927	0.53075	0.800075	P13727	5553	PRG2	Bone marrow proteoglycan	Immune
SeqId_7262_191	3387	0.103477	0.64524	0.864169	Q8NCH0	113189	CHST14	Carbohydrate sulfotransferase 14
SeqId_7265_32	3387	0.0281419	0.779651	0.925996	P61366	344901	OSTN	Osteocrin
SeqId_7266_4	3387	-0.131841	0.461947	0.75706	Q86WD7	327657	SERPINA9	Serpin A9
SeqId_7267_2	3387	-0.22352	0.336891	0.661631	O15270	9517	SPTLC2	Serine palmitoyltransferase 2
SeqId_7551_33	3387	0.284513	0.117661	0.436331	Q14392	2615	LRRC32	Leucine-rich repeat-containing protein 32
SeqId_7624_19	3387	0.0419115	0.767939	0.924181	Q01484	287	ANK2	Ankyrin-2
SeqId_7625_27	3387	0.645473	6.03726e-05	0.00797766	P27348	10971	YWHAQ	14-3-3 protein theta
SeqId_7628_40	3387	0.220973	0.0499325	0.299535	Q96HD1	78987	CRELD1	Cysteine-rich with EGF-like domain protein 1
SeqId_7638_30	3387	0.23919	0.00493267	0.0958486	Q12907	10960	LMAN2	Vesicular integral-membrane protein VIP36
SeqId_7648_9	3387	0.0076923	0.914794	0.976871	Q00872	4604	MYBPC1	Myosin-binding protein C, slow-type	Muscle
SeqId_7655_11	3387	0.0798526	0.246563	0.580942	P16860	4879	NPPB	N-terminal pro-BNP	Heart
SeqId_7696_3	3387	0.431023	0.0806895	0.376027	Q14596	4077	NBR1	Next to BRCA1 gene 1 protein
SeqId_7713_102	3387	0.0378176	0.820604	0.941661	Q06787	2332	FMR1	Fragile X mental retardation protein 1
SeqId_7717_95	3387	-0.0455743	0.450357	0.749586	P13569	1080	CFTR	Cystic fibrosis transmembrane conductance regulator	Pancreas
SeqId_7732_45	3387	-0.0862712	0.579704	0.830423	O75379	8674	VAMP4	Vesicle-associated membrane protein 4
SeqId_7736_28	3387	-0.0744196	0.676453	0.880175	Q96PE5	93377	OPALIN	Opalin	Brain
SeqId_7737_76	3387	-0.109873	0.230402	0.564772	P18564	3694	ITGB6	Integrin beta-6	Kidney
SeqId_7738_299	3387	-0.417733	0.0300211	0.233487	P32856	2054	STX2	Syntaxin-2
SeqId_7740_33	3387	0.286831	0.233418	0.566788	Q969F0	89885	FATE1	Fetal and adult testis-expressed transcript protein
SeqId_7741_111	3387	0.360309	0.0899745	0.394347	Q92541	23168	RTF1	RNA polymerase-associated protein RTF1 homolog
SeqId_7742_11	3387	0.353947	0.0147765	0.163867	Q8N7C7	378925	RNF148	RING finger protein 148
SeqId_7743_5	3387	-0.11625	0.331865	0.657756	Q3ZCQ8	92609	TIMM50	Mitochondrial import inner membrane translocase subunit TIM50
SeqId_7745_3	3387	0.0779456	0.48297	0.768246	Q9NZ45	55847	CISD1	CDGSH iron-sulfur domain-containing protein 1
SeqId_7747_47	3387	0.0830269	0.558312	0.818668	Q9NX14	54539	NDUFB11	NADH dehydrogenase [ubiquinone] 1 beta subcomplex subunit 11, mitochondrial
SeqId_7748_11	3387	0.0378273	0.781924	0.926137	P19404	4729	NDUFV2	NADH dehydrogenase [ubiquinone] flavoprotein 2, mitochondrial
SeqId_7751_121	3387	-0.261289	0.0977909	0.405484	Q96HF1	6423	SFRP2	Secreted frizzled-related protein 2
SeqId_7752_31	3387	-0.26775	0.159228	0.491915	Q8WXI8	338339	CLEC4D	C-type lectin domain family 4 member D	Immune
SeqId_7753_21	3387	-0.163386	0.499173	0.778779	Q9BUP3	10553	HTATIP2	Oxidoreductase HTATIP2
SeqId_7754_11	3387	0.225619	0.186746	0.526456	P78504	182	JAG1	Protein jagged-1
SeqId_7755_37	3387	-0.0182414	0.899138	0.970563	P18084	3693	ITGB5	Integrin beta-5
SeqId_7757_5	3387	0.405481	0.00171011	0.0584385	P01906	3118	HLA-DQA2	HLA class II histocompatibility antigen, DQ alpha 2 chain
SeqId_7758_217	3387	0.0726196	0.435173	0.73894	Q9Y6U7	200312	RNF215	RING finger protein 215
SeqId_7761_125	3387	0.188803	0.00243368	0.0658955	Q9Y259	1120	CHKB	Choline/ethanolamine kinase
SeqId_7763_25	3387	-0.0634772	0.634573	0.858163	P55287	1009	CDH11	Cadherin-11
SeqId_7765_15	3387	-0.00404041	0.978946	0.994973	O43736	9452	ITM2A	Integral membrane protein 2A
SeqId_7766_25	3387	0.317931	0.139636	0.46686	Q12836	57829	ZP4	Zona pellucida sperm-binding protein 4
SeqId_7767_1	3387	0.139214	0.289378	0.62315	Q6UWE3	389383	CLPSL2	Colipase-like protein 2	Pancreas
SeqId_7769_29	3387	-0.0449273	0.679579	0.881727	P78314	6452	SH3BP2	SH3 domain-binding protein 2
SeqId_7770_25	3387	-0.307185	0.198407	0.536911	Q9UMS0	27247	NFU1	NFU1 iron-sulfur cluster scaffold homolog, mitochondrial
SeqId_7773_20	3387	-0.0395652	0.688654	0.889131	P43627	3803	KIR2DL2	Killer cell immunoglobulin-like receptor 2DL2
SeqId_7776_20	3387	0.392004	0.0419456	0.275343	Q8IZJ1	219699	UNC5B	Netrin receptor UNC5B
SeqId_7778_104	3387	-0.0510037	0.822632	0.942131	Q96LW7	84270	CARD19	Caspase recruitment domain-containing protein 19
SeqId_7779_86	3387	0.00979675	0.94707	0.986992	Q9NPF2	50515	CHST11	Carbohydrate sulfotransferase 11
SeqId_7782_34	3387	0.116351	0.614569	0.848143	P56851	64184	EDDM3B	Epididymal secretory protein E3-beta
SeqId_7784_1	3387	-0.0477637	0.78813	0.926937	P01042	3827	KNG1	Kininogen-1
SeqId_7785_1	3387	-0.0250294	0.752406	0.917551	Q15768	1949	EFNB3	Ephrin-B3	Brain
SeqId_7786_83	3387	0.0999285	0.492816	0.775289	Q92478	9976	CLEC2B	C-type lectin domain family 2 member B
SeqId_7787_25	3387	0.223517	0.184016	0.524667	A6NI73	353514	LILRA5	Leukocyte immunoglobulin-like receptor subfamily A member 5	Immune
SeqId_7788_1	3387	0.157813	0.0142609	0.162647	P18859	522	ATP5PF	ATP synthase-coupling factor 6, mitochondrial
SeqId_7789_182	3387	-0.22832	0.335765	0.660765	Q13162	10549	PRDX4	Peroxiredoxin-4
SeqId_7790_21	3387	0.0193871	0.936848	0.982921	P15018	3976	LIF	Leukemia inhibitory factor
SeqId_7792_58	3387	0.0313619	0.875929	0.960228	Q9GZT6	60492	CCDC90B	Coiled-coil domain-containing protein 90B, mitochondrial
SeqId_7795_14	3387	0.50345	0.00112703	0.0454019	Q07444	3823	KLRC3	NKG2-E type II integral membrane protein
SeqId_7796_10	3387	0.350543	0.08021	0.375567	P11912	973	CD79A	B-cell antigen receptor complex-associated protein alpha chain
SeqId_7797_11	3387	-0.371537	0.01925	0.187073	Q9P0B6	154467	CCDC167	Coiled-coil domain-containing protein 167
SeqId_7803_4	3387	0.257669	0.309521	0.640388	O43916	8534	CHST1	Carbohydrate sulfotransferase 1
SeqId_7805_52	3387	0.0938837	0.601914	0.841559	O95249	9527	GOSR1	Golgi SNAP receptor complex member 1
SeqId_7806_33	3387	0.205818	0.108736	0.422245	Q9UBV7	11285	B4GALT7	Beta-1,4-galactosyltransferase 7
SeqId_7808_5	3387	-0.218285	0.169459	0.506054	O94923	26035	GLCE	D-glucuronyl C5-epimerase
SeqId_7809_22	3387	-0.0775846	0.10635	0.419224	Q9BWV2	83890	SPATA9	Spermatogenesis-associated protein 9
SeqId_7810_20	3387	-0.233772	0.305593	0.636517	Q9BXJ0	114902	C1QTNF5	Complement C1q tumor necrosis factor-related protein 5
SeqId_7813_6	3387	-0.0537761	0.567795	0.82312	P05187	250	ALPP	Alkaline phosphatase, placental type	Lung
SeqId_7815_49	3387	0.631964	0.00306094	0.0739978	Q8WX77	347252	IGFBPL1	Insulin-like growth factor-binding protein-like 1
SeqId_7818_101	3387	-0.30144	0.00696111	0.113926	Q6ZN66	163351	GBP6	Guanylate-binding protein 6
SeqId_7821_6	3387	0.290975	0.108093	0.421241	Q13901	10438	C1D	Nuclear nucleic acid-binding protein C1D
SeqId_7822_11	3387	-0.10151	0.474049	0.7628	Q9NWW9	54979	PLAAT2	HRAS-like suppressor 2
SeqId_7823_22	3387	-0.290806	0.0110082	0.145844	Q9UJ37	10610	ST6GALNAC2	Alpha-N-acetylgalactosaminide alpha-2,6-sialyltransferase 2
SeqId_7824_88	3387	-0.221017	0.205879	0.54291	Q8IXL7	253827	MSRB3	Methionine-R-sulfoxide reductase B3
SeqId_7825_7	3387	0.346095	0.0982319	0.406166	Q8N2K0	26090	ABHD12	Monoacylglycerol lipase ABHD12
SeqId_7826_1	3387	-0.0646506	0.69336	0.890668	Q9C098	85443	DCLK3	Serine/threonine-protein kinase DCLK3	Brain
SeqId_7827_20	3387	-0.0196857	0.900654	0.971428	Q8TC27	203102	ADAM32	Disintegrin and metalloproteinase domain-containing protein 32
SeqId_7835_2	3387	0.0301004	0.637507	0.859551	O60238	665	BNIP3L	BCL2/adenovirus E1B 19 kDa protein-interacting protein 3-like
SeqId_7838_27	3387	0.257191	0.0881178	0.39054	Q99954	26952	SMR3A	Submaxillary gland androgen-regulated protein 3A
SeqId_7839_99	3387	0.0557842	0.359992	0.678429	Q7Z5A8	284467	TAFA3	Protein FAM19A3
SeqId_7841_84	3387	0.50877	0.0115645	0.148451	Q96AP7	90952	ESAM	Endothelial cell-selective adhesion molecule
SeqId_7842_52	3387	-0.101293	0.581568	0.831163	O75920	728492	SERF1A	Small EDRK-rich factor 1
SeqId_7846_44	3387	-0.176081	0.197051	0.536181	Q9UQ72	5680	PSG11	Pregnancy-specific beta-1-glycoprotein 11
SeqId_7849_3	3387	-0.184365	0.107495	0.42006	Q16769	25797	QPCT	Glutaminyl-peptide cyclotransferase
SeqId_7850_1	3387	-0.260417	0.0495727	0.29846	Q96KJ9	84701	COX4I2	Cytochrome c oxidase subunit 4 isoform 2, mitochondrial
SeqId_7851_30	3387	0.0771939	0.667437	0.875779	Q86W74	157567	ANKRD46	Ankyrin repeat domain-containing protein 46
SeqId_7852_9	3387	0.15661	0.0167608	0.174108	Q9H2K0	219402	MTIF3	Translation initiation factor IF-3, mitochondrial
SeqId_7853_19	3387	0.49001	0.027969	0.226424	O75880	6341	SCO1	Protein SCO1 homolog, mitochondrial
SeqId_7854_38	3387	0.170401	0.222347	0.558781	Q68D85	374383	NCR3LG1	Natural cytotoxicity triggering receptor 3 ligand 1
SeqId_7856_51	3387	0.0532005	0.434123	0.738631	Q8WW52	338094	FAM151A	Protein FAM151A
SeqId_7857_22	3387	0.181071	0.00161332	0.055902	P30990	4922	NTS	Neurotensin/neuromedin N
SeqId_7859_21	3387	0.175522	0.00379243	0.0835178	Q9UN70	5098	PCDHGC3	Protocadherin gamma-C3
SeqId_7860_9	3387	-0.0776859	0.720662	0.899328	Q5GLZ8	26091	HERC4	Probable E3 ubiquitin-protein ligase HERC4
SeqId_7861_9	3387	0.227921	0.186409	0.526456	Q01974	4920	ROR2	Tyrosine-protein kinase transmembrane receptor ROR2
SeqId_7863_50	3387	0.210658	0.21873	0.554946	O00264	10857	PGRMC1	Membrane-associated progesterone receptor component 1
SeqId_7864_3	3387	0.0921382	0.617265	0.849856	Q9NYZ4	27181	SIGLEC8	Sialic acid-binding Ig-like lectin 8
SeqId_7865_126	3387	0.101859	0.412932	0.719243	P53816	11145	PLAAT3	HRAS-like suppressor 3
SeqId_7866_11	3387	0.0133849	0.921828	0.979343	Q96LL9	84277	DNAJC30	DnaJ homolog subfamily C member 30
SeqId_7867_154	3387	-0.106076	0.4358	0.739011	Q9NSC7	55808	ST6GALNAC1	Alpha-N-acetylgalactosaminide alpha-2,6-sialyltransferase 1
SeqId_7871_16	3387	-0.237291	0.0461695	0.288123	Q24JP5	54972	TMEM132A	Transmembrane protein 132A
SeqId_7873_32	3387	-0.0290063	0.819371	0.941336	Q96PF2	23617	TSSK2	Testis-specific serine/threonine-protein kinase 2
SeqId_7875_86	3387	0.0761424	0.172651	0.510432	P08567	5341	PLEK	Pleckstrin	Immune
SeqId_7878_2	3387	0.0103327	0.956588	0.989694	P60468	10952	SEC61B	Protein transport protein Sec61 subunit beta
SeqId_7879_12	3387	-0.385235	0.0593697	0.325563	P08684	1576	CYP3A4	Cytochrome P450 3A4
SeqId_7880_9	3387	-0.101326	0.468155	0.760069	P25786	5682	PSMA1	Proteasome subunit alpha type-1
SeqId_7881_244	3387	0.20768	0.156925	0.489034	Q8N5Y8	54956	PARP16	Mono [ADP-ribose] polymerase PARP16
SeqId_7886_26	3387	-0.00228641	0.975762	0.993636	O15269	10558	SPTLC1	Serine palmitoyltransferase 1
SeqId_7887_57	3387	0.243723	0.0993822	0.408566	P10606	1329	COX5B	Cytochrome c oxidase subunit 5B, mitochondrial
SeqId_7888_58	3387	-0.400761	0.0385891	0.26229	Q9Y2R0	28958	COA3	Cytochrome c oxidase assembly factor 3 homolog, mitochondrial
SeqId_7890_68	3387	0.0538646	0.810517	0.936402	Q8N608	57628	DPP10	Inactive dipeptidyl peptidase 10
SeqId_7891_45	3387	0.183187	0.223404	0.55906	P19224	54578	UGT1A6	UDP-glucuronosyltransferase 1-6
SeqId_7892_132	3387	0.098739	0.472214	0.762157	A2RU67	57613	FAM234B	Protein FAM234B
SeqId_7894_155	3387	0.228928	0.357771	0.676207	P11487	2248	FGF3	Fibroblast growth factor 3	Brain
SeqId_7895_108	3387	-0.241986	0.285111	0.619074	Q8TCY5	56246	MRAP	Melanocortin-2 receptor accessory protein
SeqId_7897_75	3387	0.217517	0.22698	0.561272	Q92796	1741	DLG3	Disks large homolog 3
SeqId_7898_29	3387	0.319191	0.0629978	0.336159	Q8TC05	56890	MDM1	Nuclear protein MDM1
SeqId_7903_18	3387	-0.0788319	0.569953	0.823329	Q15836	9341	VAMP3	Vesicle-associated membrane protein 3
SeqId_7905_30	3387	-0.0355365	0.554955	0.816692	P00738	3240	HP	Haptoglobin	Liver
SeqId_7910_41	3387	-0.331174	0.0464745	0.288935	Q9P244	57622	LRFN1	Leucine-rich repeat and fibronectin type III domain-containing protein 1
SeqId_7911_29	3387	-0.113139	0.358357	0.676327	Q8IWT1	6330	SCN4B	Sodium channel subunit beta-4
SeqId_7916_10	3387	-0.0286837	0.564952	0.820721	P31151	6278	S100A7	Protein S100-A7
SeqId_7917_17	3387	-0.204934	0.375832	0.693834	O75976	1362	CPD	Carboxypeptidase D
SeqId_7918_114	3387	-0.0216544	0.775549	0.925308	P04745	276	AMY1A	Alpha-amylase 1	Pancreas
SeqId_7920_30	3387	0.128631	0.286616	0.620656	Q92186	8128	ST8SIA2	Alpha-2,8-sialyltransferase 8B
SeqId_7921_65	3387	0.291757	0.0990547	0.407654	Q86VR8	24147	FJX1	Four-jointed box protein 1
SeqId_7922_5	3387	-0.221233	0.0229298	0.202854	P35318	133	ADM	Adrenomedullin
SeqId_7923_41	3387	0.0459998	0.690793	0.889392	Q9C0C4	54910	SEMA4C	Semaphorin-4C
SeqId_7924_7	3387	0.0560675	0.703185	0.894782	P09693	917	CD3G	T-cell surface glycoprotein CD3 gamma chain
SeqId_7925_18	3387	0.0881299	0.527979	0.798089	A6NFE2	341346	SMCO2	Single-pass membrane and coiled-coil domain-containing protein 2
SeqId_7926_13	3387	0.0372138	0.621968	0.852045	P49223	10816	SPINT3	Kunitz-type protease inhibitor 3
SeqId_7927_16	3387	-0.0562455	0.570406	0.823329	Q9BVH7	81849	ST6GALNAC5	Alpha-N-acetylgalactosaminide alpha-2,6-sialyltransferase 5
SeqId_7928_183	3387	0.169237	0.0250984	0.212223	O60507	8460	TPST1	Protein-tyrosine sulfotransferase 1
SeqId_7930_3	3387	-0.116074	0.573343	0.825127	Q9Y3B2	51013	EXOSC1	Exosome complex component CSL4
SeqId_7932_23	3387	-0.108894	0.339047	0.663237	Q8NBV8	90019	SYT8	Synaptotagmin-8
SeqId_7933_75	3387	-0.0793823	0.403482	0.712747	Q9P0K1	53616	ADAM22	Disintegrin and metalloproteinase domain-containing protein 22	Brain
SeqId_7934_11	3387	0.0391139	0.810918	0.936402	Q9ULP0	65009	NDRG4	Protein NDRG4
SeqId_7935_26	3387	-0.0855447	0.569883	0.823329	O95461	9215	LARGE1	Glycosyltransferase-like protein LARGE1
SeqId_7939_1	3387	0.413885	2.92782e-05	0.00467979	A1A4F0	152078	SLC66A1L	Putative uncharacterized protein PQLC2L
SeqId_7943_16	3387	0.157315	0.113991	0.431261	Q86UP6	50624	CUZD1	CUB and zona pellucida-like domain-containing protein 1	Pancreas
SeqId_7944_1	3387	-0.170004	0.195428	0.534701	Q8N743	115653	KIR3DL3	Killer cell immunoglobulin-like receptor 3DL3
SeqId_7945_10	3387	0.141464	0.506279	0.782412	Q9H2E6	57556	SEMA6A	Semaphorin-6A
SeqId_7947_19	3387	-0.0778821	0.604217	0.84335	Q96N21	146705	TEPSIN	AP-4 complex accessory subunit tepsin
SeqId_7948_129	3387	-0.0691249	0.664276	0.874692	A6NH11	388323	GLTPD2	Glycolipid transfer protein domain-containing protein 2
SeqId_7950_142	3387	-0.0889469	0.690102	0.889325	Q6UXG8	153579	BTNL9	Butyrophilin-like protein 9
SeqId_7952_2	3387	0.116697	0.206447	0.543831	Q96AJ9	143187	VTI1A	Vesicle transport through interaction with t-SNAREs homolog 1A
SeqId_7953_20	3387	-0.0049456	0.972208	0.993636	Q13291	6504	SLAMF1	Signaling lymphocytic activation molecule
SeqId_7955_195	3387	-0.286425	0.246121	0.58033	P19827	3697	ITIH1	Inter-alpha-trypsin inhibitor heavy chain H1	Liver
SeqId_7956_11	3387	-0.00212678	0.928359	0.980924	Q5TGZ0	440574	MICOS10	MICOS complex subunit MIC10
SeqId_7957_2	3387	0.0945191	0.596527	0.838285	Q8WXD2	29106	SCG3	Secretogranin-3
SeqId_7959_34	3387	0.103543	0.237977	0.573922	Q9ULB5	1005	CDH7	Cadherin-7	Brain
SeqId_7960_53	3387	-0.0434885	0.777386	0.925996	Q6S5H5	404785	POTEG	POTE ankyrin domain family member G
SeqId_7962_11	3387	0.130414	0.131587	0.456387	P0C7L1	646424	SPINK8	Serine protease inhibitor Kazal-type 8
SeqId_7967_38	3387	-0.00370627	0.976018	0.993665	A6NI47	641455	POTEM	Putative POTE ankyrin domain family member M
SeqId_7968_15	3387	-0.0838916	0.460769	0.756498	O95727	56253	CRTAM	Cytotoxic and regulatory T-cell molecule	Brain
SeqId_7969_163	3387	0.10677	0.138169	0.466055	Q8NEX6	259239	WFDC11	Protein WFDC11
SeqId_7970_315	3387	-0.0562739	0.689066	0.889131	Q13508	419	ART3	Ecto-ADP-ribosyltransferase 3
SeqId_7975_97	3387	0.267472	0.0276194	0.224856	Q6ZN44	90249	UNC5A	Netrin receptor UNC5A
SeqId_7976_19	3387	0.173592	0.172783	0.510432	Q9P0K9	23732	FRRS1L	DOMON domain-containing protein FRRS1L
SeqId_7980_72	3387	0.1359	0.575668	0.826793	Q9NY97	10678	B3GNT2	N-acetyllactosaminide beta-1,3-N-acetylglucosaminyltransferase 2
SeqId_7981_230	3387	0.220088	0.155052	0.486864	Q96L58	126792	B3GALT6	Beta-1,3-galactosyltransferase 6
SeqId_7982_10	3387	0.111758	0.458958	0.755276	Q9BYC8	64983	MRPL32	39S ribosomal protein L32, mitochondrial
SeqId_7983_1	3387	0.295197	0.194308	0.532247	Q9Y5F6	56097	PCDHGC5	Protocadherin gamma-C5
SeqId_7986_98	3387	-0.00572193	0.955611	0.989694	Q9Y3Q0	10003	NAALAD2	N-acetylated-alpha-linked acidic dipeptidase 2
SeqId_7989_5	3387	-0.0101019	0.908557	0.973343	A1L170	400793	C1orf226	Uncharacterized protein C1orf226
SeqId_7991_54	3387	0.179408	0.203424	0.54068	Q8N6M8	132141	IQCF1	IQ domain-containing protein F1
SeqId_7993_23	3387	0.494587	0.00792595	0.121966	Q6HA08	431705	ASTL	Astacin-like metalloendopeptidase
SeqId_7994_41	3387	0.0618496	0.501536	0.780745	Q86YB8	56605	ERO1B	ERO1-like protein beta
SeqId_7995_16	3387	-0.0208946	0.915407	0.976871	B2RUY7	402117	None	von Willebrand factor C domain-containing protein 2-like	Brain
SeqId_7997_118	3387	0.0841649	0.539549	0.80526	Q14184	8447	DOC2B	Double C2-like domain-containing protein beta
SeqId_7999_23	3387	-0.0396349	0.797388	0.930809	P49961	953	ENTPD1	Ectonucleoside triphosphate diphosphohydrolase 1
SeqId_8000_17	3387	-0.0462337	0.320735	0.646676	Q8N109	57292	KIR2DL5A	Killer cell immunoglobulin-like receptor 2DL5A
SeqId_8002_27	3387	0.506759	0.000245032	0.0195828	Q9H3S3	80975	TMPRSS5	Transmembrane protease serine 5	Brain
SeqId_8003_57	3387	0.10959	0.357823	0.676207	Q8N145	203190	LGI3	Leucine-rich repeat LGI family member 3	Brain
SeqId_8004_15	3387	-0.00139296	0.989291	0.997545	O14556	26330	GAPDHS	Glyceraldehyde-3-phosphate dehydrogenase, testis-specific
SeqId_8005_1	3387	0.277735	0.115678	0.434	P84157	439921	MXRA7	Matrix-remodeling-associated protein 7
SeqId_8006_12	3387	0.358591	0.0187474	0.184679	Q9NXW2	54788	DNAJB12	DnaJ homolog subfamily B member 12
SeqId_8007_19	3387	-0.0715185	0.529256	0.799045	P07858	1508	CTSB	Cathepsin B
SeqId_8008_28	3387	0.0844808	0.672216	0.878828	O00198	8739	HRK	Activator of apoptosis harakiri
SeqId_8009_121	3387	-0.0363559	0.615516	0.848383	Q15526	6834	SURF1	Surfeit locus protein 1
SeqId_8011_96	3387	-0.122981	0.308019	0.639127	Q6ZNF0	390928	ACP7	Iron/zinc purple acid phosphatase-like protein
SeqId_8013_9	3387	0.0605176	0.511059	0.786146	Q9H0V9	81562	LMAN2L	VIP36-like protein
SeqId_8014_359	3387	0.0599784	0.594673	0.837883	Q5SRI9	79694	MANEA	Glycoprotein endo-alpha-1,2-mannosidase
SeqId_8016_19	3387	-0.141781	0.144874	0.473395	Q9NNZ3	3338	DNAJC4	DnaJ homolog subfamily C member 4
SeqId_8017_23	3387	-0.290548	0.0469541	0.290097	Q96CU9	55572	FOXRED1	FAD-dependent oxidoreductase domain-containing protein 1
SeqId_8018_43	3387	-0.0623644	0.221256	0.558781	Q96IQ7	23584	VSIG2	V-set and immunoglobulin domain-containing protein 2
SeqId_8019_73	3387	-0.0334788	0.828468	0.944081	Q9NZ72	50861	STMN3	Stathmin-3
SeqId_8021_59	3387	-0.014582	0.739048	0.909358	Q6P1L8	64928	MRPL14	39S ribosomal protein L14, mitochondrial
SeqId_8024_64	3387	-0.374697	0.157259	0.489513	O60704	8459	TPST2	Protein-tyrosine sulfotransferase 2
SeqId_8028_22	3387	0.0500427	0.778634	0.925996	Q9NQ38	11005	SPINK5	Serine protease inhibitor Kazal-type 5
SeqId_8032_23	3387	-0.0289341	0.782573	0.926137	P59942	401250	MCCD1	Mitochondrial coiled-coil domain protein 1	Kidney
SeqId_8033_1	3387	0.150965	0.0355782	0.249715	Q9H819	202052	DNAJC18	DnaJ homolog subfamily C member 18
SeqId_8034_6	3387	0.235611	0.12601	0.448942	A6NNA5	644168	DRGX	Dorsal root ganglia homeobox protein
SeqId_8035_6	3387	-0.00673458	0.933427	0.981564	Q9H425	84886	C1orf198	Uncharacterized protein C1orf198
SeqId_8036_75	3387	-0.0526159	0.780217	0.92603	P01225	2488	FSHB	Follitropin subunit beta
SeqId_8038_41	3387	-0.025428	0.770051	0.924181	Q15738	50814	NSDHL	Sterol-4-alpha-carboxylate 3-dehydrogenase, decarboxylating
SeqId_8039_41	3387	0.0893321	0.312346	0.64086	Q8N128	283635	FAM177A1	Protein FAM177A1
SeqId_8040_9	3387	0.125836	0.540617	0.806596	Q68G75	93273	LEMD1	LEM domain-containing protein 1
SeqId_8042_88	3387	-0.0117938	0.924565	0.97998	Q5DT21	643394	SPINK9	Serine protease inhibitor Kazal-type 9
SeqId_8043_153	3387	0.334589	0.028066	0.226494	P49747	1311	COMP	Cartilage oligomeric matrix protein
SeqId_8044_90	3387	-0.0665341	0.452607	0.750803	P55808	7499	XG	Glycoprotein Xg
SeqId_8045_3	3387	0.20875	0.0415474	0.27449	Q8N743	115653	KIR3DL3	Killer cell immunoglobulin-like receptor 3DL3
SeqId_8046_9	3387	-0.0486311	0.622797	0.852045	P09382	3956	LGALS1	Galectin-1
SeqId_8048_9	3387	0.124097	0.096895	0.404818	Q8N4E7	94033	FTMT	Ferritin, mitochondrial
SeqId_8051_10	3387	0.175019	0.232956	0.566665	Q8N302	55109	AGGF1	Angiogenic factor with G patch and FHA domains 1
SeqId_8053_16	3387	0.204206	0.107093	0.419419	Q8TBM8	79982	DNAJB14	DnaJ homolog subfamily B member 14
SeqId_8055_33	3387	0.224707	0.170002	0.506322	P98153	9993	DGCR2	Integral membrane protein DGCR2/IDD
SeqId_8059_1	3387	-0.0145353	0.941111	0.9844	P40225	7066	THPO	Thrombopoietin
SeqId_8060_7	3387	0.130472	0.437904	0.740558	O14511	9542	NRG2	Pro-neuregulin-2, membrane-bound isoform
SeqId_8061_102	3387	-0.00196916	0.988474	0.997534	Q6P995	165215	FAM171B	Protein FAM171B
SeqId_8062_15	3387	0.179795	0.249657	0.583598	Q9NVM1	55194	EVA1B	Protein eva-1 homolog B
SeqId_8064_125	3387	0.13855	0.292701	0.627006	P15151	5817	PVR	Poliovirus receptor
SeqId_8065_245	3387	0.477639	0.0207731	0.194945	P0C8F1	399968	PATE4	Prostate and testis expressed protein 4
SeqId_8066_38	3387	0.13573	0.302808	0.634849	Q86SS6	143425	SYT9	Synaptotagmin-9	Brain
SeqId_8067_21	3387	-0.0466101	0.668624	0.875779	Q9Y6H6	10008	KCNE3	Potassium voltage-gated channel subfamily E member 3
SeqId_8068_43	3387	-0.194424	0.124413	0.447729	Q6NSJ0	57462	MYORG	Uncharacterized family 31 glucosidase KIAA1161
SeqId_8069_85	3387	0.0615666	0.535041	0.803129	P07766	916	CD3E	T-cell surface glycoprotein CD3 epsilon chain
SeqId_8070_88	3387	-0.0768854	0.548073	0.811627	P78352	1742	DLG4	Disks large homolog 4
SeqId_8071_114	3387	-0.0275368	0.810774	0.936402	Q9Y5E2	56129	PCDHB7	Protocadherin beta-7
SeqId_8074_32	3387	0.0706612	0.255672	0.590334	Q9BUB7	54968	TMEM70	Transmembrane protein 70, mitochondrial
SeqId_8076_4	3387	-0.0452805	0.41162	0.71884	Q8IXA5	124912	SPACA3	Sperm acrosome membrane-associated protein 3
SeqId_8079_39	3387	0.182604	0.139089	0.46661	Q8N140	493861	EID3	EP300-interacting inhibitor of differentiation 3
SeqId_8080_24	3387	-0.379267	0.000162114	0.0153573	Q1L6U9	692094	MSMP	Prostate-associated microseminoprotein
SeqId_8081_55	3387	-0.0705444	0.581036	0.831161	Q8N7P1	200150	PLD5	Inactive phospholipase D5
SeqId_8086_49	3387	0.273876	0.0462305	0.288141	Q9Y287	9445	ITM2B	Integral membrane protein 2B
SeqId_8087_250	3387	0.0196308	0.910571	0.974503	O43567	11342	RNF13	E3 ubiquitin-protein ligase RNF13
SeqId_8088_56	3387	-0.103293	0.285584	0.619285	Q8IVY1	149466	C1orf210	Type III endosome membrane protein TEMP
SeqId_8089_173	3387	-0.259265	0.198749	0.53719	P22736	3164	NR4A1	Nuclear receptor subfamily 4 group A member 1
SeqId_8093_13	3387	-0.0107323	0.888685	0.966818	Q6NSJ0	57462	MYORG	Uncharacterized family 31 glucosidase KIAA1161
SeqId_8094_20	3387	-0.133418	0.456261	0.752583	Q8N5K1	493856	CISD2	CDGSH iron-sulfur domain-containing protein 2
SeqId_8097_77	3387	-0.0840285	0.492868	0.775289	Q5VXI9	643418	LIPN	Lipase member N
SeqId_8098_37	3387	0.0978925	0.358006	0.676207	P24557	6916	TBXAS1	Thromboxane-A synthase	Immune
SeqId_8099_42	3387	0.0759742	0.594415	0.837883	Q9BUD6	10417	SPON2	Spondin-2
SeqId_8100_15	3387	-0.036701	0.754347	0.917699	Q7Z4H4	79924	ADM2	ADM2
SeqId_8102_239	3387	0.285487	0.0166157	0.174108	Q6ZWK4	440712	RHEX	Uncharacterized protein C1orf186
SeqId_8104_21	3387	0.0226173	0.882214	0.963415	Q13651	3587	IL10RA	Interleukin-10 receptor subunit alpha
SeqId_8106_15	3387	0.240463	0.0797287	0.374541	P43307	6745	SSR1	Translocon-associated protein subunit alpha
SeqId_8107_12	3387	0.183374	0.198831	0.53719	Q8WY98	56063	TMEM234	Transmembrane protein 234
SeqId_8219_14	3387	-0.00648558	0.855669	0.953542	O60844	653808	ZG16	Zymogen granule membrane protein 16	Intestine
SeqId_8220_15	3387	0.0348023	0.678677	0.881061	Q96D05	219738	FAM241B	Uncharacterized protein C10orf35
SeqId_8221_19	3387	-0.0372119	0.647699	0.864864	P14174	4282	MIF	Macrophage migration inhibitory factor
SeqId_8222_49	3387	-0.222075	0.0950975	0.40109	Q6ZTQ4	222256	CDHR3	Cadherin-related family member 3
SeqId_8225_86	3387	0.00729942	0.967975	0.991589	P29323	2048	EPHB2	Ephrin type-B receptor 2
SeqId_8229_1	3387	0.255216	0.101948	0.412632	Q4G148	283464	GXYLT1	Glucoside xylosyltransferase 1
SeqId_8231_122	3387	-0.378451	0.000640274	0.0344843	P17948	2321	FLT1	Vascular endothelial growth factor receptor 1
SeqId_8233_2	3387	0.182443	0.247728	0.581646	Q86UX2	80760	ITIH5	Inter-alpha-trypsin inhibitor heavy chain H5
SeqId_8235_48	3387	0.0323036	0.830987	0.945692	P05060	1114	CHGB	Secretogranin-1
SeqId_8236_8	3387	0.181648	0.124566	0.447729	Q8TCD1	497661	C18orf32	UPF0729 protein C18orf32
SeqId_8237_56	3387	-0.142206	0.280258	0.613572	Q6X4U4	25928	SOSTDC1	Sclerostin domain-containing protein 1
SeqId_8242_9	3387	-0.222609	0.252627	0.587133	P0C7M8	154790	CLEC2L	C-type lectin domain family 2 member L	Brain
SeqId_8243_55	3387	-0.0651997	0.608611	0.846004	P00995	6690	SPINK1	Serine protease inhibitor Kazal-type 1	Pancreas
SeqId_8244_16	3387	-0.0504023	0.768673	0.924181	Q9BYC5	2530	FUT8	Alpha-(1,6)-fucosyltransferase
SeqId_8245_27	3387	-0.152941	0.245346	0.580214	Q9UMF0	7087	ICAM5	Intercellular adhesion molecule 5
SeqId_8248_222	3387	0.0773213	0.0966455	0.404576	Q08ET2	100049587	SIGLEC14	Sialic acid-binding Ig-like lectin 14	Immune
SeqId_8249_124	3387	-0.1187	0.338302	0.662305	Q9UM73	238	ALK	ALK tyrosine kinase receptor
SeqId_8250_2	3387	0.235987	0.345633	0.669512	Q12913	5795	PTPRJ	Receptor-type tyrosine-protein phosphatase eta
SeqId_8252_2	3387	0.0157776	0.846251	0.949908	Q6P988	147111	NOTUM	Palmitoleoyl-protein carboxylesterase NOTUM
SeqId_8253_2	3387	-0.103718	0.448454	0.748386	Q8WZA1	55624	POMGNT1	Protein O-linked-mannose beta-1,2-N-acetylglucosaminyltransferase 1
SeqId_8255_34	3387	0.111069	0.225551	0.560483	Q9Y6F6	10335	IRAG1	Protein MRVI1
SeqId_8258_22	3387	0.430245	0.00877355	0.12977	Q8NBZ7	80146	UXS1	UDP-glucuronic acid decarboxylase 1
SeqId_8261_51	3387	0.00179892	0.992406	0.998786	P27105	2040	STOM	Erythrocyte band 7 integral membrane protein
SeqId_8263_64	3387	0.333984	0.003039	0.0739978	Q8TAI1	494514	TYMSOS	TYMS opposite strand protein
SeqId_8265_225	3387	0.195387	0.0873104	0.388637	P42167	7112	TMPO	Lamina-associated polypeptide 2, isoforms beta/gamma
SeqId_8268_98	3387	0.0942388	0.44942	0.748902	Q9Y663	9955	HS3ST3A1	Heparan sulfate glucosamine 3-O-sulfotransferase 3A1
SeqId_8269_327	3387	0.357251	0.144602	0.473395	Q6UWY0	153642	ARSK	Arylsulfatase K
SeqId_8272_22	3387	-0.0481594	0.716257	0.89895	P56937	51478	HSD17B7	3-keto-steroid reductase
SeqId_8273_84	3387	-0.136198	0.339411	0.663305	Q8NI17	133396	IL31RA	Interleukin-31 receptor subunit alpha
SeqId_8274_64	3387	-0.015234	0.872812	0.959588	O15400	8417	STX7	Syntaxin-7
SeqId_8275_31	3387	-0.210301	0.437399	0.740455	Q5VY43	375033	PEAR1	Platelet endothelial aggregation receptor 1
SeqId_8285_64	3387	-0.0352415	0.787076	0.926137	P18509	116	ADCYAP1	Pituitary adenylate cyclase-activating polypeptide	Brain
SeqId_8288_27	3387	0.185615	0.394712	0.707647	P02749	350	APOH	Beta-2-glycoprotein 1	Liver
SeqId_8289_8	3387	0.0358727	0.842271	0.949591	Q14956	10457	GPNMB	Transmembrane glycoprotein NMB
SeqId_8296_117	3387	0.143141	0.278511	0.611442	Q7Z4H8	143888	POGLUT3	KDEL motif-containing protein 2
SeqId_8297_8	3387	0.342437	0.0613602	0.332284	Q8IXB1	54431	DNAJC10	DnaJ homolog subfamily C member 10
SeqId_8298_8	3387	-0.00542102	0.964579	0.990534	Q8WWF3	136263	SSMEM1	Serine-rich single-pass membrane protein 1
SeqId_8299_66	3387	-0.152386	0.262462	0.594274	P59901	23547	LILRA4	Leukocyte immunoglobulin-like receptor subfamily A member 4
SeqId_8300_82	3387	0.0320993	0.775034	0.925308	O75381	5195	PEX14	Peroxisomal membrane protein PEX14
SeqId_8303_102	3387	-0.0504783	0.519807	0.791823	Q9HB07	60314	MYG1	UPF0160 protein MYG1, mitochondrial
SeqId_8304_50	3387	-0.00791041	0.95336	0.988267	O00300	4982	TNFRSF11B	Tumor necrosis factor receptor superfamily member 11B	Artery
SeqId_8305_18	3387	0.0337766	0.81245	0.937296	Q8IWU5	55959	SULF2	Extracellular sulfatase Sulf-2
SeqId_8306_54	3387	0.056903	0.77742	0.925996	O14668	5638	PRRG1	Transmembrane gamma-carboxyglutamic acid protein 1	Brain
SeqId_8307_47	3387	0.10523	0.296819	0.62999	Q9H3H3	83638	C11orf68	UPF0696 protein C11orf68
SeqId_8309_12	3387	0.221382	0.303857	0.635151	Q12794	3373	HYAL1	Hyaluronidase-1
SeqId_8310_6	3387	0.0282142	0.795829	0.930437	Q96DA0	124220	ZG16B	Zymogen granule protein 16 homolog B
SeqId_8315_5	3387	0.202229	0.363146	0.680555	Q8N690	245932	DEFB119	Beta-defensin 119
SeqId_8318_13	3387	0.0101187	0.938458	0.983515	Q7Z699	161742	SPRED1	Sprouty-related, EVH1 domain-containing protein 1
SeqId_8320_5	3387	0.245145	0.100193	0.411226	Q9NWH9	79811	SLTM	SAFB-like transcription modulator
SeqId_8321_27	3387	0.207766	0.300104	0.633266	Q8N446	283933	ZNF843	Zinc finger protein 843
SeqId_8323_163	3387	0.0421374	0.483388	0.768246	Q07654	7033	TFF3	Trefoil factor 3
SeqId_8325_37	3387	-0.0644561	0.339469	0.663305	P08319	127	ADH4	Alcohol dehydrogenase 4	Liver
SeqId_8326_63	3387	0.285506	0.092827	0.397543	Q6IA17	59307	SIGIRR	Single Ig IL-1-related receptor
SeqId_8327_26	3387	-0.0574316	0.625446	0.852802	Q9H4A9	64174	DPEP2	Dipeptidase 2	Immune
SeqId_8328_9	3387	0.123176	0.564529	0.820721	Q9HBU6	55500	ETNK1	Ethanolamine kinase 1
SeqId_8334_65	3387	-0.012316	0.940851	0.9844	Q8WWU5	6954	TCP11	T-complex protein 11 homolog
SeqId_8336_267	3387	0.369227	0.0457039	0.288123	Q8IYS0	54762	GRAMD1C	GRAM domain-containing protein 1C
SeqId_8337_65	3387	0.333514	0.00707919	0.115008	Q92729	10076	PTPRU	Receptor-type tyrosine-protein phosphatase U
SeqId_8340_9	3387	0.115256	0.517755	0.791459	Q30KQ9	245913	DEFB110	Beta-defensin 110
SeqId_8343_224	3387	0.0973153	0.162684	0.496596	Q9BWT3	64895	PAPOLG	Poly(A) polymerase gamma
SeqId_8345_27	3387	0.290627	0.0473926	0.291353	Q96SL4	2882	GPX7	Glutathione peroxidase 7
SeqId_8346_9	3387	0.0870573	0.461114	0.756562	Q9UHL4	29952	DPP7	Dipeptidyl peptidase 2
SeqId_8347_222	3387	0.141162	0.394981	0.707647	Q9H1M3	140881	DEFB129	Beta-defensin 129
SeqId_8351_17	3387	-0.215124	0.115049	0.433511	Q6UWY2	400668	PRSS57	Serine protease 57	Immune
SeqId_8352_26	3387	0.276138	0.0144118	0.163244	Q96PQ1	89858	SIGLEC12	Sialic acid-binding Ig-like lectin 12	Immune
SeqId_8353_15	3387	-0.131728	0.352159	0.673518	O60939	6327	SCN2B	Sodium channel subunit beta-2	Brain
SeqId_8355_80	3387	-0.292069	0.110191	0.424251	B1AKI9	140862	None	Isthmin-1
SeqId_8356_88	3387	0.00533669	0.904379	0.97233	P01178	5020	OXT	Oxytocin-neurophysin 1	Brain
SeqId_8357_43	3387	0.103821	0.258387	0.592188	Q9BR01	25830	SULT4A1	Sulfotransferase 4A1	Brain
SeqId_8358_30	3387	0.335919	0.00247099	0.066542	P30048	10935	PRDX3	Thioredoxin-dependent peroxide reductase, mitochondrial
SeqId_8360_169	3387	-0.107149	0.346102	0.670153	O76036	9437	NCR1	Natural cytotoxicity triggering receptor 1	Immune
SeqId_8363_18	3387	0.0282752	0.899251	0.970563	A8MWY0	222223	ELAPOR2	UPF0577 protein KIAA1324-like
SeqId_8364_74	3387	0.194993	0.297139	0.62999	Q9Y2C2	10090	UST	Uronyl 2-sulfotransferase
SeqId_8366_19	3387	0.110431	0.542733	0.80758	Q9H7X2	79762	C1orf115	Uncharacterized protein C1orf115
SeqId_8367_142	3387	-0.301325	0.0728188	0.359738	Q86XK7	340547	VSIG1	V-set and immunoglobulin domain-containing protein 1
SeqId_8368_102	3387	0.68596	0.000236492	0.0195303	P20333	7133	TNFRSF1B	Tumor necrosis factor receptor superfamily member 1B	Immune
SeqId_8369_102	3387	-0.151247	0.423807	0.729321	Q14118	1605	DAG1	Dystroglycan
SeqId_8372_29	3387	-0.277622	0.137664	0.465823	Q96JP9	92211	CDHR1	Cadherin-related family member 1
SeqId_8374_5	3387	-0.00787465	0.886477	0.965764	P08138	4804	NGFR	Tumor necrosis factor receptor superfamily member 16	Brain
SeqId_8376_25	3387	-0.120396	0.355478	0.67564	P01229	3972	LHB	Lutropin subunit beta
SeqId_8378_3	3387	-0.0178863	0.897383	0.970223	O95751	23641	LDOC1	Protein LDOC1
SeqId_8380_244	3387	-0.195679	0.391542	0.707375	P80370	8788	DLK1	Protein delta homolog 1
SeqId_8382_47	3387	-0.117161	0.0911258	0.39593	Q8IW41	8550	MAPKAPK5	MAP kinase-activated protein kinase 5
SeqId_8383_20	3387	0.243339	0.288205	0.621744	C9JXX5	143678	None	Uncharacterized protein C11orf94
SeqId_8386_11	3387	0.277193	0.0732109	0.360955	Q8WXA2	160065	PATE1	Prostate and testis expressed protein 1
SeqId_8388_24	3387	0.400028	0.0167409	0.174108	Q9UBP0	6683	SPAST	Spastin
SeqId_8389_8	3387	-0.487467	0.00186807	0.0601057	Q0VAA2	145497	LRRC74A	Leucine-rich repeat-containing protein 74A
SeqId_8390_25	3387	-0.251825	0.0587941	0.324415	P24310	1346	COX7A1	Cytochrome c oxidase subunit 7A1, mitochondrial
SeqId_8391_12	3387	0.159454	0.170034	0.506322	Q30KQ5	245929	DEFB115	Beta-defensin 115
SeqId_8394_56	3387	0.0659134	0.675848	0.880175	P10153	6036	RNASE2	Non-secretory ribonuclease	Immune
SeqId_8396_42	3387	0.0526729	0.615361	0.848383	Q6GMR7	158584	FAAH2	Fatty-acid amide hydrolase 2
SeqId_8397_147	3387	-0.0570058	0.664464	0.874692	Q6ZRP7	169714	QSOX2	Sulfhydryl oxidase 2
SeqId_8398_277	3387	0.167285	0.197974	0.536911	P49788	5918	RARRES1	Retinoic acid receptor responder protein 1
SeqId_8399_6	3387	0.113608	0.632634	0.857208	O94768	9262	STK17B	Serine/threonine-protein kinase 17B
SeqId_8400_74	3387	0.0474895	0.734016	0.906994	P07492	2922	GRP	Gastrin-releasing peptide
SeqId_8402_22	3387	-0.145815	0.0939107	0.399423	Q9NRR1	54360	CYTL1	Cytokine-like protein 1	Artery
SeqId_8403_18	3387	-0.151671	0.207021	0.544764	P49327	2194	FASN	Fatty acid synthase
SeqId_8404_102	3387	0.0334009	0.780124	0.92603	Q9H3K6	552900	BOLA2	BolA-like protein 2
SeqId_8405_108	3387	-0.150796	0.180062	0.51943	O14672	102	ADAM10	Disintegrin and metalloproteinase domain-containing protein 10
SeqId_8406_17	3387	0.349366	0.0125071	0.152988	P05019	3479	IGF1	Insulin-like growth factor I
SeqId_8409_3	3387	-0.130451	0.212835	0.54989	Q6UXX9	340419	RSPO2	R-spondin-2
SeqId_8424_269	3387	-0.181278	0.0486671	0.296247	P35222	1499	CTNNB1	Catenin beta-1
SeqId_8427_118	3387	0.0640943	0.774447	0.925308	Q9BXY4	84870	RSPO3	R-spondin-3
SeqId_8428_102	3387	0.107606	0.544678	0.808719	Q9P121	50863	NTM	Neurotrimin	Brain
SeqId_8429_16	3387	0.116543	0.509946	0.785164	Q9Y2T1	8313	AXIN2	Axin-2
SeqId_8446_4	3387	-0.128453	0.268328	0.601612	P18509	116	ADCYAP1	Pituitary adenylate cyclase-activating polypeptide 27	Brain
SeqId_8447_11	3387	-0.0207586	0.906922	0.972821	Q9UBU3	51738	GHRL	Appetite-regulating hormone
SeqId_8450_36	3387	-0.225441	0.249811	0.583598	P18509	116	ADCYAP1	Pituitary adenylate cyclase-activating polypeptide 38	Brain
SeqId_8458_111	3387	0.145163	0.0803594	0.375567	P37840	6622	SNCA	Alpha-synuclein
SeqId_8459_10	3387	0.239829	0.0160496	0.171057	P22004	654	BMP6	Bone morphogenetic protein 6
SeqId_8462_18	3387	0.34058	0.0192548	0.187073	P01241	2688	GH1	Somatotropin
SeqId_8464_31	3387	-0.0487251	0.829849	0.94483	Q2I0M5	343637	RSPO4	R-spondin-4
SeqId_8465_52	3387	0.0215171	0.815113	0.939057	P09668	1512	CTSH	Cathepsin H
SeqId_8467_9	3387	-0.0575467	0.738467	0.909062	P08476|P09529	3624|3625	INHBA|INHBB	Inhibin beta A chain:Inhibin beta B chain heterodimer
SeqId_8468_19	3387	0.0302332	0.397609	0.709965	P07288	354	KLK3	Prostate-specific antigen
SeqId_8469_41	3387	-0.0376863	0.61477	0.848143	P18065	3485	IGFBP2	Insulin-like growth factor-binding protein 2
SeqId_8470_213	3387	0.0168038	0.877308	0.961314	O60930	246243	RNASEH1	Ribonuclease H1
SeqId_8476_11	3387	0.0246269	0.300307	0.633266	P10645	1113	CHGA	Chromogranin-A
SeqId_8479_4	3387	9.11139e-05	0.999363	0.999564	P09238	4319	MMP10	Stromelysin-2
SeqId_8480_29	3387	0.387726	0.0669476	0.344829	Q12805	2202	EFEMP1	EGF-containing fibulin-like extracellular matrix protein 1
SeqId_8484_24	3387	-0.069071	0.179304	0.517799	P41159	3952	LEP	Leptin	Adipose
SeqId_8485_7	3387	-0.0897521	0.368708	0.685526	Q14145	9817	KEAP1	Kelch-like ECH-associated protein 1
SeqId_8520_8	3387	0.242062	0.214731	0.55215	Q9UKF2	11085	ADAM30	Disintegrin and metalloproteinase domain-containing protein 30
SeqId_8529_1	3387	-0.0774236	0.464248	0.757152	O14763	8795	TNFRSF10B	Tumor necrosis factor receptor superfamily member 10B
SeqId_8535_102	3387	0.36476	0.128178	0.451081	Q6E0U4	93099	DMKN	Dermokine
SeqId_8556_5	3387	-0.0842995	0.447791	0.748386	Q9H6L5	54463	RETREG1	Protein FAM134B
SeqId_8565_160	3387	0.0997817	0.094176	0.399522	Q9BX97	83483	PLVAP	Plasmalemma vesicle-associated protein
SeqId_8569_147	3387	0.144191	0.444383	0.746666	Q9NVJ2	55207	ARL8B	ADP-ribosylation factor-like protein 8B
SeqId_8587_21	3387	-0.00895691	0.962019	0.990196	Q6IE38	408187	SPINK14	Serine protease inhibitor Kazal-type 14
SeqId_8589_13	3387	-0.0330518	0.806179	0.935124	Q9H5V8	64866	CDCP1	CUB domain-containing protein 1
SeqId_8597_1	3387	-0.21701	0.0326296	0.241636	Q9P0T7	252839	TMEM9	Transmembrane protein 9
SeqId_8601_167	3387	-0.0759179	0.394531	0.707647	Q07954	4035	LRP1	Low-density lipoprotein receptor-related protein 1, soluble
SeqId_8606_39	3387	0.14583	0.225856	0.560961	Q14956	10457	GPNMB	Transmembrane glycoprotein NMB
SeqId_8631_13	3387	-0.0450901	0.700585	0.893769	Q96PL5	114625	ERMAP	Erythroid membrane-associated protein
SeqId_8633_18	3387	-0.358052	0.0647059	0.340609	Q8TEB7	79589	RNF128	E3 ubiquitin-protein ligase RNF128
SeqId_8635_283	3387	-0.0420897	0.849915	0.951498	Q9BS86	11055	ZPBP	Zona pellucida-binding protein 1
SeqId_8646_61	3387	-0.165489	0.426106	0.731584	Q86VH4	80059	LRRTM4	Leucine-rich repeat transmembrane neuronal protein 4	Brain
SeqId_8653_132	3387	0.0603718	0.639366	0.860184	Q9NNZ3	3338	DNAJC4	DnaJ homolog subfamily C member 4
SeqId_8654_13	3387	0.227779	0.330412	0.655663	O14672	102	ADAM10	Disintegrin and metalloproteinase domain-containing protein 10
SeqId_8659_68	3387	-0.299827	0.140931	0.46898	O95866	80739	MPIG6B	Protein G6b
SeqId_8660_5	3387	-0.279188	0.0733517	0.36129	Q9NRN5	56944	OLFML3	Olfactomedin-like protein 3
SeqId_8664_36	3387	-0.302477	0.0749233	0.365131	Q504Y2	91461	PKDCC	Extracellular tyrosine-protein kinase PKDCC
SeqId_8671_378	3387	0.256288	0.141739	0.470415	Q8IUR0	126003	TRAPPC5	Trafficking protein particle complex subunit 5
SeqId_8681_93	3387	0.0340994	0.825693	0.942931	O15173	10424	PGRMC2	Membrane-associated progesterone receptor component 2
SeqId_8686_342	3387	0.0036266	0.988427	0.997534	Q53FT3	51501	HIKESHI	Protein Hikeshi
SeqId_8687_26	3387	0.165226	0.355353	0.67564	Q9NUM4	54664	TMEM106B	Transmembrane protein 106B
SeqId_8690_25	3387	-0.00690699	0.974323	0.993636	P56539	859	CAV3	Caveolin-3
SeqId_8696_15	3387	-0.274161	0.00124162	0.0480644	Q99999	9514	GAL3ST1	Galactosylceramide sulfotransferase
SeqId_8697_38	3387	0.143185	0.380272	0.698128	P35052	2817	GPC1	Glypican-1
SeqId_8699_43	3387	0.151167	0.458623	0.754976	Q9NZV1	51232	CRIM1	Cysteine-rich motor neuron 1 protein
SeqId_8700_325	3387	-0.424584	0.108178	0.421241	Q8NCW6	63917	GALNT11	Polypeptide N-acetylgalactosaminyltransferase 11
SeqId_8748_45	3387	0.215549	0.151198	0.481775	P04233	972	CD74	HLA class II histocompatibility antigen gamma chain
SeqId_8749_194	3387	-0.0491379	0.818544	0.941219	P15813	912	CD1D	Antigen-presenting glycoprotein CD1d
SeqId_8750_46	3387	0.0895962	0.487758	0.772401	P18206	7414	VCL	Vinculin
SeqId_8754_5	3387	0.275451	0.22927	0.563561	P48645	10874	NMU	Neuromedin-U
SeqId_8756_41	3387	0.111266	0.384281	0.703663	Q9UJ90	23630	KCNE5	Potassium voltage-gated channel subfamily E regulatory beta subunit 5	Brain
SeqId_8758_2	3387	0.0656305	0.39305	0.707375	Q9UN72	56141	PCDHA7	Protocadherin alpha-7
SeqId_8759_29	3387	-0.0632684	0.600239	0.840103	Q9NPC4	53947	A4GALT	Lactosylceramide 4-alpha-galactosyltransferase
SeqId_8760_10	3387	0.144381	0.26845	0.601615	Q9BTE7	84259	DCUN1D5	DCN1-like protein 5
SeqId_8766_29	3387	0.137927	0.395026	0.707647	A6NI73	353514	LILRA5	Leukocyte immunoglobulin-like receptor subfamily A member 5	Immune
SeqId_8767_44	3387	-0.246519	0.13968	0.46686	P42892	1889	ECE1	Endothelin-converting enzyme 1
SeqId_8768_4	3387	0.033472	0.809683	0.936196	O95999	8915	BCL10	B-cell lymphoma/leukemia 10
SeqId_8772_5	3387	0.202763	0.366014	0.682918	P52799	1948	EFNB2	Ephrin-B2
SeqId_8773_172	3387	0.0576258	0.666849	0.875779	Q9NT22	90187	EMILIN3	EMILIN-3
SeqId_8775_61	3387	0.231545	0.147321	0.475865	Q8N5W8	196792	FAM24B	Protein FAM24B
SeqId_8776_10	3387	0.116936	0.548934	0.812415	O75477	10613	ERLIN1	Erlin-1
SeqId_8778_3	3387	-0.161916	0.272743	0.604943	Q13253	9241	NOG	Noggin
SeqId_8780_2	3387	0.0934219	0.183765	0.524667	Q9P2E7	57575	PCDH10	Protocadherin-10
SeqId_8784_7	3387	-0.0277805	0.894589	0.969561	Q6UWZ7	84142	ABRAXAS1	BRCA1-A complex subunit Abraxas
SeqId_8785_1	3387	-0.28305	0.150839	0.481578	Q96C12	79798	ARMC5	Armadillo repeat-containing protein 5
SeqId_8786_6	3387	0.12309	0.233239	0.566788	Q6P995	165215	FAM171B	Protein FAM171B
SeqId_8791_151	3387	-0.0231595	0.841936	0.949487	P35218	763	CA5A	Carbonic anhydrase 5A, mitochondrial	Liver
SeqId_8794_13	3387	-0.55607	2.74986e-05	0.00457717	P16444	1800	DPEP1	Dipeptidase 1
SeqId_8795_48	3387	0.258755	0.0285099	0.228975	P02786	7037	TFRC	Transferrin receptor protein 1
SeqId_8800_14	3387	0.26943	0.0856453	0.385423	Q96AE7	55761	TTC17	Tetratricopeptide repeat protein 17
SeqId_8803_61	3387	-0.141237	0.495639	0.777182	Q15223	5818	NECTIN1	Nectin-1, isoform gamma
SeqId_8804_39	3387	-0.00908564	0.948008	0.986992	Q9P218	57642	COL20A1	Collagen alpha-1(XX) chain
SeqId_8807_13	3387	-0.153065	0.223174	0.558781	Q13596	6642	SNX1	Sorting nexin-1
SeqId_8810_26	3387	0.0865392	0.524631	0.795656	Q14CZ8	220296	HEPACAM	Hepatocyte cell adhesion molecule	Brain
SeqId_8811_24	3387	0.199175	0.160229	0.492822	Q13145	25805	BAMBI	BMP and activin membrane-bound inhibitor homolog
SeqId_8813_160	3387	-0.198512	0.189369	0.528953	P10599	7295	TXN	Thioredoxin
SeqId_8814_33	3387	-0.0677311	0.496688	0.778087	Q6NUJ1	768239	PSAPL1	Proactivator polypeptide-like 1
SeqId_8815_1	3387	-0.13874	0.437059	0.740455	Q6UWY5	283298	OLFML1	Olfactomedin-like protein 1
SeqId_8817_29	3387	0.0383619	0.749044	0.915745	Q7Z7K6	201161	CENPV	Centromere protein V
SeqId_8818_13	3387	0.0439938	0.826358	0.943094	P38484	3460	IFNGR2	Interferon gamma receptor 2
SeqId_8825_4	3387	0.0854063	0.594451	0.837883	Q9UKJ1	29992	PILRA	Paired immunoglobulin-like type 2 receptor alpha	Immune
SeqId_8828_21	3387	0.353104	0.190948	0.529462	Q6NXG1	54845	ESRP1	Epithelial splicing regulatory protein 1
SeqId_8832_55	3387	0.0370258	0.828111	0.944081	Q10589	684	BST2	Bone marrow stromal antigen 2
SeqId_8833_20	3387	-0.20348	0.245865	0.58033	P50591	8743	TNFSF10	Tumor necrosis factor ligand superfamily member 10
SeqId_8834_58	3387	0.0224925	0.909554	0.97403	P27824	821	CANX	Calnexin
SeqId_8837_8	3387	0.536873	0.000743128	0.0370812	O75121	9848	MFAP3L	Microfibrillar-associated protein 3-like
SeqId_8838_10	3387	-0.282016	0.142019	0.470415	Q6P4E1	113201	GOLM2	Protein CASC4
SeqId_8839_4	3387	0.182935	0.213946	0.551274	O75431	10651	MTX2	Metaxin-2
SeqId_8840_61	3387	-0.448152	0.0230201	0.202854	P09871	716	C1S	Complement C1s subcomponent
SeqId_8841_65	3387	-0.190244	0.220827	0.558423	Q8IUL8	148113	CILP2	Cartilage intermediate layer protein 2
SeqId_8842_16	3387	0.188774	0.341626	0.665391	Q8IYS0	54762	GRAMD1C	GRAM domain-containing protein 1C
SeqId_8843_34	3387	-0.0152178	0.922174	0.979501	Q9Y2G1	745	MYRF	Myelin regulatory factor
SeqId_8845_2	3387	0.21105	0.346234	0.670153	O15072	9508	ADAMTS3	A disintegrin and metalloproteinase with thrombospondin motifs 3
SeqId_8850_5	3387	0.463451	0.031807	0.238072	Q5R387	391013	PLA2G2C	Putative inactive group IIC secretory phospholipase A2	Intestine
SeqId_8852_10	3387	0.0207793	0.838282	0.948275	Q8TAQ9	256979	SUN3	SUN domain-containing protein 3
SeqId_8853_2	3387	-0.188364	0.234027	0.56732	Q9UMR7	50856	CLEC4A	C-type lectin domain family 4 member A
SeqId_8858_21	3387	0.182453	0.388561	0.705763	Q9NR55	55509	BATF3	Basic leucine zipper transcriptional factor ATF-like 3
SeqId_8859_51	3387	0.248829	0.0781283	0.371309	O75493	770	CA11	Carbonic anhydrase-related protein 11	Brain
SeqId_8863_3	3387	0.0776806	0.482525	0.768246	P27986	5295	PIK3R1	Phosphatidylinositol 3-kinase regulatory subunit alpha
SeqId_8864_59	3387	0.282188	0.0217238	0.198075	Q5EE01	387103	CENPW	Centromere protein W
SeqId_8866_53	3387	-0.13407	0.337608	0.662068	Q9NXS2	54814	QPCTL	Glutaminyl-peptide cyclotransferase-like protein
SeqId_8867_18	3387	-0.0998599	0.619937	0.850252	P09466	5047	PAEP	Glycodelin
SeqId_8869_5	3387	0.173032	0.385032	0.704235	Q7KYR7	11120	BTN2A1	Butyrophilin subfamily 2 member A1
SeqId_8870_38	3387	-0.0438297	0.861724	0.955649	P06748	4869	NPM1	Nucleophosmin
SeqId_8872_1	3387	0.261864	0.295021	0.628047	P60059	23480	SEC61G	Protein transport protein Sec61 subunit gamma
SeqId_8874_53	3387	0.370279	0.0742876	0.363575	O75503	1203	CLN5	Ceroid-lipofuscinosis neuronal protein 5
SeqId_8876_51	3387	-0.0186536	0.904111	0.97233	P58401	9379	NRXN2	Neurexin-2-beta	Brain
SeqId_8877_22	3387	0.222452	0.0951121	0.40109	P58658	59271	EVA1C	Protein eva-1 homolog C
SeqId_8878_48	3387	-0.158409	0.462862	0.757076	Q96MU7	91746	YTHDC1	YTH domain-containing protein 1
SeqId_8882_1	3387	0.0261193	0.717729	0.899203	P78536	6868	ADAM17	Disintegrin and metalloproteinase domain-containing protein 17
SeqId_8885_6	3387	-0.18518	0.22089	0.558423	Q8IZS8	55799	CACNA2D3	Voltage-dependent calcium channel subunit alpha-2/delta-3
SeqId_8887_21	3387	0.105055	0.466512	0.759384	Q9Y266	10726	NUDC	Nuclear migration protein nudC
SeqId_8888_33	3387	-0.268433	0.119235	0.437969	A6NGZ8	100132963	SMIM9	Small integral membrane protein 9
SeqId_8889_5	3387	0.339458	0.0472515	0.290897	Q9ULG6	9236	CCPG1	Cell cycle progression protein 1
SeqId_8890_9	3387	-0.222046	0.295399	0.628047	Q14DG7	114795	TMEM132B	Transmembrane protein 132B	Brain
SeqId_8891_7	3387	0.0105321	0.85597	0.953542	Q9H3G5	54504	CPVL	Probable serine carboxypeptidase CPVL
SeqId_8892_14	3387	-0.0394162	0.503306	0.781536	Q5VY43	375033	PEAR1	Platelet endothelial aggregation receptor 1
SeqId_8893_29	3387	-0.0160346	0.868451	0.959065	P09874	142	PARP1	Poly [ADP-ribose] polymerase 1
SeqId_8894_80	3387	-0.0287742	0.875387	0.960058	Q99729	3182	HNRNPAB	Heterogeneous nuclear ribonucleoprotein A/B
SeqId_8897_3	3387	0.193238	0.147091	0.475741	A6NM11	474170	LRRC37A2	Leucine-rich repeat-containing protein 37A2
SeqId_8899_75	3387	-0.26388	0.0374341	0.257978	Q9HAW9	54576	UGT1A8	UDP-glucuronosyltransferase 1-8
SeqId_8900_28	3387	0.241067	0.272974	0.605185	Q92859	4756	NEO1	Neogenin
SeqId_8901_40	3387	0.143699	0.121276	0.440558	P61981	7532	YWHAG
SeqId_8903_1	3387	0.0438019	0.71471	0.898468	P09669	1345	COX6C	Cytochrome c oxidase subunit 6C
SeqId_8905_20	3387	0.388431	0.00969047	0.136023	Q9NPA1	27094	KCNMB3	Calcium-activated potassium channel subunit beta-3
SeqId_8906_60	3387	-0.549149	0.00541147	0.0993105	Q8N967	654429	LRTM2	Leucine-rich repeat and transmembrane domain-containing protein 2	Brain
SeqId_8907_11	3387	0.220547	0.103038	0.413959	Q9Y4X1	10941	UGT2A1	UDP-glucuronosyltransferase 2A1
SeqId_8908_14	3387	-0.176839	0.250368	0.584349	Q9UJ90	23630	KCNE5	Potassium voltage-gated channel subfamily E regulatory beta subunit 5	Brain
SeqId_8909_77	3387	-0.0537157	0.663234	0.874488	P46926	10007	GNPDA1	Glucosamine-6-phosphate isomerase 1
SeqId_8913_22	3387	-0.228957	0.350429	0.67323	Q96RL6	114132	SIGLEC11	Sialic acid-binding Ig-like lectin 11
SeqId_8916_32	3387	0.131721	0.0934796	0.398192	Q13586	6786	STIM1	Stromal interaction molecule 1
SeqId_8918_64	3387	0.197986	0.36385	0.681102	Q14289	2185	PTK2B	Protein-tyrosine kinase 2-beta
SeqId_8921_139	3387	-0.111776	0.395823	0.708564	Q86U42	8106	PABPN1	Polyadenylate-binding protein 2
SeqId_8922_4	3387	0.213216	0.0527553	0.306783	Q9ULS5	57458	TMCC3	Transmembrane and coiled-coil domains protein 3
SeqId_8923_94	3387	0.0743696	0.582307	0.831163	Q8N428	57452	GALNT16	Polypeptide N-acetylgalactosaminyltransferase 16
SeqId_8924_55	3387	-0.10401	0.593351	0.837658	Q9NYX4	50632	CALY	Neuron-specific vesicular protein calcyon
SeqId_8925_25	3387	-0.206858	0.0606189	0.32935	Q7LG56	50484	RRM2B	Ribonucleoside-diphosphate reductase subunit M2 B
SeqId_8927_6	3387	0.291655	0.0632747	0.336712	E0CX11	647087	None	Uncharacterized protein C7orf73
SeqId_8929_7	3387	0.251699	0.0818962	0.378214	A6H8Y1	55814	BDP1	Transcription factor TFIIIB component B'' homolog
SeqId_8931_124	3387	0.240508	0.0201229	0.192488	P27469	50486	G0S2	G0/G1 switch protein 2
SeqId_8932_1	3387	0.00779364	0.9597	0.989694	O75354	955	ENTPD6	Ectonucleoside triphosphate diphosphohydrolase 6
SeqId_8933_84	3387	0.322298	0.152458	0.483974	Q06413	4208	MEF2C	Myocyte-specific enhancer factor 2C
SeqId_8935_22	3387	-0.431107	0.161718	0.496475	O95255	368	ABCC6	Multidrug resistance-associated protein 6	Liver
SeqId_8941_4	3387	0.17536	0.229886	0.564461	Q9NZ94	54413	NLGN3	Neuroligin-3
SeqId_8942_2	3387	0.403715	0.000518539	0.0313337	Q7Z2W9	219927	MRPL21	39S ribosomal protein L21, mitochondrial
SeqId_8945_7	3387	0.183897	0.097787	0.405484	Q15018	23172	ABRAXAS2	BRISC complex subunit Abro1
SeqId_8946_38	3387	-0.24425	0.344664	0.668493	Q96RI1	9971	NR1H4	Bile acid receptor
SeqId_8948_13	3387	0.122662	0.113186	0.429103	Q9H013	8728	ADAM19	Disintegrin and metalloproteinase domain-containing protein 19
SeqId_8950_4	3387	0.316724	0.13597	0.465057	Q9UQC9	9635	CLCA2	Calcium-activated chloride channel regulator 2
SeqId_8951_162	3387	0.00226004	0.986596	0.99706	Q6UVK1	1464	CSPG4	Chondroitin sulfate proteoglycan 4
SeqId_8953_47	3387	0.258624	0.0364636	0.253361	P51858	3068	HDGF	Hepatoma-derived growth factor
SeqId_8954_30	3387	0.0370075	0.719555	0.899328	Q92918	11184	MAP4K1	Mitogen-activated protein kinase kinase kinase kinase 1
SeqId_8955_60	3387	-0.167721	0.358096	0.676207	Q68CQ7	55830	GLT8D1	Glycosyltransferase 8 domain-containing protein 1
SeqId_8956_96	3387	0.164321	0.52681	0.797783	Q96GP6	91179	SCARF2	Scavenger receptor class F member 2
SeqId_8957_72	3387	0.181246	0.265321	0.59832	Q96DZ1	27248	ERLEC1	Endoplasmic reticulum lectin 1
SeqId_8958_51	3387	-0.1157	0.473205	0.762762	O00533	10752	CHL1	Neural cell adhesion molecule L1-like protein
SeqId_8959_61	3387	-0.140634	0.494024	0.775923	P78536	6868	ADAM17	Disintegrin and metalloproteinase domain-containing protein 17
SeqId_8960_3	3387	0.211679	0.0258877	0.216007	Q6P179	64167	ERAP2	Endoplasmic reticulum aminopeptidase 2
SeqId_8962_48	3387	-0.175989	0.21064	0.549169	P23443	6198	RPS6KB1	Ribosomal protein S6 kinase beta-1
SeqId_8963_8	3387	0.0726182	0.390139	0.707282	Q9UEU0	10490	VTI1B	Vesicle transport through interaction with t-SNAREs homolog 1B
SeqId_8967_6	3387	-0.0102792	0.94012	0.98429	Q9BV47	78986	DUSP26	Dual specificity protein phosphatase 26
SeqId_8969_49	3387	0.0630035	0.783687	0.926137	P08571	929	CD14	Monocyte differentiation antigen CD14
SeqId_8970_9	3387	0.439362	0.0512038	0.304215	O43353	8767	RIPK2	Receptor-interacting serine/threonine-protein kinase 2
SeqId_8971_9	3387	-0.0646631	0.263513	0.596213	Q9ULB1	9378	NRXN1	Neurexin-1	Brain
SeqId_8973_23	3387	-0.121145	0.129284	0.4529	Q96PJ5	83417	FCRL4	Fc receptor-like protein 4
SeqId_8974_172	3387	-0.283131	0.296306	0.629475	P39059	1306	COL15A1	Collagen alpha-1(XV) chain
SeqId_8975_26	3387	-0.113789	0.303011	0.634849	Q92600	9125	CNOT9	Cell differentiation protein RCD1 homolog
SeqId_8976_13	3387	0.172672	0.190933	0.529462	Q00973	2583	B4GALNT1	Beta-1,4 N-acetylgalactosaminyltransferase 1	Brain
SeqId_8978_30	3387	0.440161	0.0364912	0.253361	Q8IVH8	8491	MAP4K3	Mitogen-activated protein kinase kinase kinase kinase 3
SeqId_8980_19	3387	-0.0260304	0.783741	0.926137	Q6Q8B3	344807	CD200R1L	Cell surface glycoprotein CD200 receptor 2
SeqId_8982_65	3387	-0.0456079	0.729898	0.904177	P49746	7059	THBS3	Thrombospondin-3
SeqId_8983_7	3387	0.0242653	0.757124	0.91943	Q8NBJ4	51280	GOLM1	Golgi membrane protein 1
SeqId_8985_13	3387	0.134244	0.33401	0.658903	Q96JX3	84947	SERAC1	Protein SERAC1
SeqId_8989_40	3387	0.0232062	0.725484	0.902076	Q8IWY4	80274	SCUBE1	Signal peptide, CUB and EGF-like domain-containing protein 1
SeqId_8990_42	3387	-0.25184	0.0343673	0.245375	P54709	483	ATP1B3	Sodium/potassium-transporting ATPase subunit beta-3
SeqId_8991_115	3387	0.148258	0.046135	0.288123	Q96PJ5	83417	FCRL4	Fc receptor-like protein 4
SeqId_8992_1	3387	0.100828	0.38941	0.707046	Q9UHN6	23670	CEMIP2	Transmembrane protein 2
SeqId_8993_151	3387	0.212968	0.0900508	0.394347	O43353	8767	RIPK2	Receptor-interacting serine/threonine-protein kinase 2
SeqId_8994_65	3387	-0.0286459	0.752102	0.917551	Q9P0V8	56833	SLAMF8	SLAM family member 8
SeqId_8998_15	3387	0.175545	0.314033	0.641928	Q9Y661	9951	HS3ST4	Heparan sulfate glucosamine 3-O-sulfotransferase 4	Brain
SeqId_8999_19	3387	-0.0174997	0.946663	0.986992	P40198	1084	CEACAM3	Carcinoembryonic antigen-related cell adhesion molecule 3	Immune
SeqId_9000_177	3387	-0.11221	0.321787	0.648121	Q07837	6519	SLC3A1	Neutral and basic amino acid transport protein rBAT
SeqId_9002_36	3387	-0.08971	0.327847	0.654241	Q86U17	256394	SERPINA11	Serpin A11	Liver
SeqId_9003_99	3387	0.147845	0.251133	0.585009	Q9UEW3	8685	MARCO	Macrophage receptor MARCO
SeqId_9004_24	3387	0.0816223	0.338768	0.662952	O15165	753	LDLRAD4	Low-density lipoprotein receptor class A domain-containing protein 4
SeqId_9005_16	3387	0.141111	0.353453	0.674379	Q9UIW2	5361	PLXNA1	Plexin-A1
SeqId_9008_6	3387	0.0692963	0.658434	0.870243	O14668	5638	PRRG1	Transmembrane gamma-carboxyglutamic acid protein 1	Brain
SeqId_9012_1	3387	0.19929	0.238958	0.57493	O94906	24148	PRPF6	Pre-mRNA-processing factor 6
SeqId_9014_18	3387	0.334426	0.00540287	0.0993105	Q86YD3	84866	TMEM25	Transmembrane protein 25
SeqId_9015_1	3387	-0.238724	0.0159439	0.171057	Q9Y2Y8	10394	PRG3	Proteoglycan 3	Immune
SeqId_9016_12	3387	0.377074	0.0518395	0.304482	P55055	7376	NR1H2	Oxysterols receptor LXR-beta
SeqId_9017_58	3387	-0.0413646	0.541109	0.806861	P09848	3938	LCT	Lactase-phlorizin hydrolase	Intestine
SeqId_9018_38	3387	0.111559	0.49284	0.775289	Q9P2E7	57575	PCDH10	Protocadherin-10
SeqId_9021_1	3387	0.26032	0.00229139	0.0641459	Q96D42	26762	HAVCR1	Hepatitis A virus cellular receptor 1
SeqId_9022_49	3387	-0.215745	0.0516437	0.304482	Q7Z7B7	400830	DEFB132	Beta-defensin 132
SeqId_9025_5	3387	-0.223397	0.0909919	0.39593	Q9NZD4	51327	AHSP	Alpha-hemoglobin-stabilizing protein	Immune
SeqId_9026_40	3387	-0.173722	0.210921	0.549169	Q6UX41	79908	BTNL8	Butyrophilin-like protein 8
SeqId_9027_10	3387	0.00902953	0.959483	0.989694	Q8NFZ4	57555	NLGN2	Neuroligin-2
SeqId_9028_5	3387	-0.0140733	0.920658	0.979211	Q9NVV4	55149	MTPAP	Poly(A) RNA polymerase, mitochondrial
SeqId_9030_56	3387	0.0836233	0.677931	0.880972	A1L188	284184	NDUFAF8	Uncharacterized protein C17orf89
SeqId_9032_30	3387	-0.189866	0.141524	0.470322	P08922	6098	ROS1	Proto-oncogene tyrosine-protein kinase ROS	Lung
SeqId_9035_2	3387	0.102686	0.326243	0.653025	P50539	4601	MXI1	MAX-interacting protein 1
SeqId_9037_1	3387	0.0124658	0.893283	0.969173	Q9P2W9	53407	STX18	Syntaxin-18
SeqId_9038_12	3387	0.00290316	0.990101	0.998159	O76095	10899	JTB	Protein JTB
SeqId_9039_47	3387	0.108525	0.102657	0.413884	Q5JTV8	26092	TOR1AIP1	Torsin-1A-interacting protein 1
SeqId_9040_144	3387	0.173045	0.295288	0.628047	Q9UM22	54749	EPDR1	Mammalian ependymin-related protein 1
SeqId_9043_7	3387	-0.231395	0.0520696	0.30497	Q9UBB9	24144	TFIP11	Tuftelin-interacting protein 11
SeqId_9044_1	3387	-0.124383	0.208795	0.54637	Q8WYK1	129684	CNTNAP5	Contactin-associated protein-like 5	Brain
SeqId_9045_3	3387	-0.22021	0.117583	0.436331	O14975	11001	SLC27A2	Very long-chain acyl-CoA synthetase
SeqId_9049_2	3387	0.204644	0.21283	0.54989	O15427	9123	SLC16A3	Monocarboxylate transporter 4
SeqId_9050_170	3387	0.364005	0.0583051	0.322795	Q9BUV0	57035	RSRP1	Arginine/serine-rich protein 1
SeqId_9051_13	3387	0.312894	0.0213408	0.197283	P24001	9235	IL32	Interleukin-32
SeqId_9053_16	3387	-0.375962	0.00475687	0.0945867	P52943	1397	CRIP2	Cysteine-rich protein 2
SeqId_9055_81	3387	0.0130276	0.939088	0.983787	P0CAP1	100820829	MYZAP	Myocardial zonula adherens protein
SeqId_9057_19	3387	0.0182036	0.89719	0.970223	Q16186	11047	ADRM1	Proteasomal ubiquitin receptor ADRM1
SeqId_9058_1	3387	0.255571	0.179013	0.517539	Q9BVV7	29090	TIMM21	Mitochondrial import inner membrane translocase subunit Tim21
SeqId_9059_14	3387	-0.13146	0.270042	0.602948	Q92565	9771	RAPGEF5	Rap guanine nucleotide exchange factor 5	Brain
SeqId_9060_27	3387	-0.50599	0.0599537	0.327531	Q9UPX0	22997	IGSF9B	Protein turtle homolog B
SeqId_9061_3	3387	0.301734	0.0853801	0.38489	O15013	9639	ARHGEF10	Rho guanine nucleotide exchange factor 10
SeqId_9064_12	3387	0.203506	0.318397	0.644471	Q9Y6U7	200312	RNF215	RING finger protein 215
SeqId_9068_17	3387	0.149563	0.329044	0.654521	Q5VZ66	282973	JAKMIP3	Janus kinase and microtubule-interacting protein 3
SeqId_9070_1	3387	0.0182293	0.883067	0.963541	Q0P5P2	339210	C17orf67	Uncharacterized protein C17orf67
SeqId_9074_6	3387	0.0857027	0.723413	0.900857	Q96IV6	10826	FAXDC2	Fatty acid hydroxylase domain-containing protein 2
SeqId_9075_121	3387	0.50077	0.00923922	0.132758	Q9UPX6	23251	MINAR1	UPF0258 protein KIAA1024
SeqId_9076_25	3387	0.0488346	0.432666	0.737481	P01210	5179	PENK	Proenkephalin-A
SeqId_9077_10	3387	0.00518991	0.981093	0.995968	O60476	10905	MAN1A2	Mannosyl-oligosaccharide 1,2-alpha-mannosidase IB
SeqId_9078_207	3387	-0.024708	0.807862	0.935445	Q13884	6641	SNTB1	Beta-1-syntrophin
SeqId_9081_39	3387	-0.188449	0.0671477	0.345142	Q99726	7781	SLC30A3	Zinc transporter 3
SeqId_9082_25	3387	-0.368093	0.0206291	0.194594	Q5TEA6	80343	SEL1L2	Protein sel-1 homolog 2
SeqId_9087_8	3387	0.123296	0.247019	0.581646	Q5JS37	387921	NHLRC3	NHL repeat-containing protein 3
SeqId_9089_77	3387	0.0349071	0.839881	0.948407	Q8WXH2	57338	JPH3	Junctophilin-3	Brain
SeqId_9090_9	3387	0.0713355	0.0814563	0.377918	Q96C24	94121	SYTL4	Synaptotagmin-like protein 4
SeqId_9092_33	3387	-0.249514	0.0618723	0.334297	O95841	9068	ANGPTL1	Angiopoietin-related protein 1
SeqId_9094_5	3387	0.0639772	0.570595	0.823329	Q8WTT0	170482	CLEC4C	C-type lectin domain family 4 member C
SeqId_9095_5	3387	0.0202087	0.898574	0.970452	Q15390	9650	MTFR1	Mitochondrial fission regulator 1
SeqId_9097_5	3387	0.0356967	0.825564	0.942931	Q6UXG2	57535	ELAPOR1	UPF0577 protein KIAA1324
SeqId_9099_19	3387	0.223013	0.0916388	0.397175	O00445	6861	SYT5	Synaptotagmin-5
SeqId_9100_32	3387	-0.228033	0.0673204	0.345313	Q6UWT4	389336	C5orf46	Uncharacterized protein C5orf46
SeqId_9102_28	3387	0.0602853	0.524583	0.795656	Q5T4F4	118813	ZFYVE27	Protrudin
SeqId_9106_87	3387	0.0156428	0.924236	0.97998	Q5XG99	145748	LYSMD4	LysM and putative peptidoglycan-binding domain-containing protein 4
SeqId_9107_59	3387	0.0602176	0.62461	0.852525	Q8N2F6	83787	ARMC10	Armadillo repeat-containing protein 10
SeqId_9110_2	3387	0.0915629	0.67917	0.881427	Q9BSW7	51760	SYT17	Synaptotagmin-17
SeqId_9111_40	3387	0.211189	0.2337	0.566942	Q96JJ6	84502	JPH4	Junctophilin-4
SeqId_9114_84	3387	0.140669	0.316651	0.643826	Q5DID0	89766	UMODL1	Uromodulin-like 1
SeqId_9115_78	3387	-0.0600599	0.796889	0.930809	O15204	27299	ADAMDEC1	ADAM DEC1	Intestine
SeqId_9116_28	3387	-0.101233	0.582569	0.831163	A8MVW5	253012	HEPACAM2	HEPACAM family member 2
SeqId_9117_4	3387	-0.0324634	0.775552	0.925308	Q9NZH8	56300	IL36G	Interleukin-36 gamma
SeqId_9118_7	3387	-0.180109	0.0581865	0.322607	Q9BQI7	84249	PSD2	PH and SEC7 domain-containing protein 2	Brain
SeqId_9121_28	3387	0.0294996	0.894307	0.969561	Q10981	2524	FUT2	Galactoside 2-alpha-L-fucosyltransferase 2
SeqId_9123_18	3387	0.00352015	0.982194	0.995988	Q8N350	255057	CBARP	Protein Dos
SeqId_9125_23	3387	-0.253031	0.078245	0.371309	P48740	5648	MASP1	Mannan-binding lectin serine protease 1
SeqId_9126_171	3387	0.133676	0.0688712	0.348577	Q86UY8	51559	NT5DC3	5'-nucleotidase domain-containing protein 3
SeqId_9127_4	3387	0.0971429	0.524057	0.795559	P58743	375611	SLC26A5	Prestin
SeqId_9128_34	3387	-0.0747547	0.724773	0.901881	Q9NZU0	23767	FLRT3	Leucine-rich repeat transmembrane protein FLRT3
SeqId_9168_31	3387	-0.0436063	0.775849	0.925308	Q9Y258	10344	CCL26	C-C motif chemokine 26
SeqId_9170_24	3387	0.162158	0.405898	0.714722	Q16552	3605	IL17A	Interleukin-17A
SeqId_9171_11	3387	0.104477	0.471636	0.761798	P50461	8048	CSRP3	Cysteine and glycine-rich protein 3
SeqId_9172_69	3387	-0.104925	0.480787	0.768096	P22894	4317	MMP8	Neutrophil collagenase	Immune
SeqId_9173_21	3387	0.202265	0.195887	0.535072	P36871	5236	PGM1	Phosphoglucomutase-1	Muscle
SeqId_9175_48	3387	0.121926	0.522339	0.793923	O60469	1826	DSCAM	Down syndrome cell adhesion molecule
SeqId_9176_3	3387	-0.287645	0.0826321	0.380169	P15941	4582	MUC1	Mucin-1
SeqId_9177_6	3387	0.166991	0.166167	0.501435	P58499	54097	FAM3B	Protein FAM3B
SeqId_9178_30	3387	0.193587	0.0864224	0.386498	Q02297	3084	NRG1	Neuregulin-1
SeqId_9180_6	3387	0.00931482	0.962844	0.990489	P38484	3460	IFNGR2	Interferon gamma receptor 2
SeqId_9182_3	3387	0.0282366	0.783817	0.926137	Q07954	4035	LRP1	Low-density lipoprotein receptor-related protein 1, soluble
SeqId_9183_7	3387	0.169922	0.311489	0.640495	P17181	3454	IFNAR1	Interferon alpha/beta receptor 1
SeqId_9185_15	3387	0.00703399	0.916412	0.977572	P04155	7031	TFF1	Trefoil factor 1
SeqId_9187_2	3387	0.353223	0.0286438	0.229078	P05114	3150	HMGN1	Non-histone chromosomal protein HMG-14
SeqId_9188_119	3387	0.221415	0.0202348	0.192814	Q07325	4283	CXCL9	C-X-C motif chemokine 9
SeqId_9190_7	3387	0.0719127	0.368766	0.685526	P08962	967	CD63	CD63 antigen
SeqId_9191_8	3387	0.0283572	0.793882	0.929353	Q03403	7032	TFF2	Trefoil factor 2
SeqId_9196_8	3387	0.0914425	0.481471	0.768134	P47929	3963	LGALS7	Galectin-7
SeqId_9197_4	3387	-0.292027	0.0816519	0.378117	O00182	3965	LGALS9	Galectin-9
SeqId_9199_6	3387	0.43798	0.0241703	0.207024	P60604	7327	UBE2G2	Ubiquitin-conjugating enzyme E2 G2
SeqId_9201_13	3387	0.155011	0.162226	0.496596	P37802	8407	TAGLN2	Transgelin-2
SeqId_9202_309	3387	0.110949	0.0458523	0.288123	P48047	539	ATP5PO	ATP synthase subunit O, mitochondrial
SeqId_9204_33	3387	0.154986	0.176035	0.513695	P01189	5443	POMC	Pro-opiomelanocortin
SeqId_9207_60	3387	0.0468659	0.498562	0.778723	O95825	9946	CRYZL1	Quinone oxidoreductase-like protein 1
SeqId_9211_19	3387	0.680986	0.019212	0.187073	P36955	5176	SERPINF1	Pigment epithelium-derived factor
SeqId_9212_22	3387	0.0854026	0.564532	0.820721	Q9UBX1	8722	CTSF	Cathepsin F
SeqId_9213_24	3387	-0.0747954	0.0804489	0.375567	O95954	10841	FTCD	Formimidoyltransferase-cyclodeaminase
SeqId_9215_117	3387	-0.338561	0.049267	0.297758	Q9UHP3	29761	USP25	Ubiquitin carboxyl-terminal hydrolase 25
SeqId_9216_100	3387	0.295058	0.127388	0.449899	O15031	23654	PLXNB2	Plexin-B2
SeqId_9219_70	3387	0.0390139	0.606626	0.844572	Q9UMX5	29937	NENF	Neudesin
SeqId_9220_7	3387	-0.0265152	0.797433	0.930809	P54753	2049	EPHB3	Ephrin type-B receptor 3
SeqId_9221_6	3387	-0.0155881	0.933182	0.981515	Q6GPH6	150771	ITPRIPL1	Inositol 1,4,5-trisphosphate receptor-interacting protein-like 1
SeqId_9223_11	3387	0.132424	0.0261521	0.217787	P55145	7873	MANF	Mesencephalic astrocyte-derived neurotrophic factor
SeqId_9226_6	3387	-0.0465146	0.717068	0.899203	Q71RG4	79089	TMUB2	Transmembrane and ubiquitin-like domain-containing protein 2
SeqId_9229_9	3387	-0.294607	0.0324419	0.241004	P40313	1506	CTRL	Chymotrypsin-like protease CTRL-1	Pancreas
SeqId_9231_23	3387	-0.202247	0.183149	0.524568	Q9NX62	54928	BPNT2	Inositol monophosphatase 3
SeqId_9233_71	3387	0.0631225	0.720412	0.899328	P48307	7980	TFPI2	Tissue factor pathway inhibitor 2
SeqId_9234_8	3387	1.29031	2.67573e-05	0.00457717	Q9GZX9	57045	TWSG1	Twisted gastrulation protein homolog 1
SeqId_9235_3	3387	0.0199367	0.382847	0.701623	Q8IUK5	57125	PLXDC1	Plexin domain-containing protein 1
SeqId_9237_54	3387	0.0711356	0.251003	0.585009	P11117	53	ACP2	Lysosomal acid phosphatase
SeqId_9241_40	3387	-0.414313	0.0362824	0.25321	Q9P1W8	55423	SIRPG	Signal-regulatory protein gamma
SeqId_9243_10	3387	0.0595905	0.23693	0.572172	Q8N1E2	129530	LYG1	Lysozyme g-like protein 1
SeqId_9244_27	3387	0.260629	0.2586	0.592401	P50897	5538	PPT1	Palmitoyl-protein thioesterase 1
SeqId_9248_36	3387	0.105985	0.523798	0.795408	Q969H8	56005	MYDGF	Myeloid-derived growth factor
SeqId_9249_17	3387	0.0840497	0.561699	0.819799	Q9P0T7	252839	TMEM9	Transmembrane protein 9
SeqId_9251_28	3387	0.435424	0.00510538	0.0971256	Q9Y2E5	23324	MAN2B2	Epididymis-specific alpha-mannosidase
SeqId_9253_52	3387	-0.0241175	0.186265	0.526456	P16442	28	ABO	Histo-blood group ABO system transferase
SeqId_9254_18	3387	-0.187068	0.0332619	0.242372	P12319	2205	FCER1A	High affinity immunoglobulin epsilon receptor subunit alpha
SeqId_9255_5	3387	-0.0224733	0.891457	0.968491	Q9P0M4	27189	IL17C	Interleukin-17C
SeqId_9256_78	3387	-0.443639	0.00263422	0.0686978	Q15818	4884	NPTX1	Neuronal pentraxin-1	Brain
SeqId_9257_14	3387	0.101093	0.393591	0.707375	Q9BSH4	51204	TACO1	Translational activator of cytochrome c oxidase 1
SeqId_9263_57	3387	0.268325	0.101627	0.412632	Q9HAT2	54414	SIAE	Sialate O-acetylesterase
SeqId_9264_11	3387	0.15859	0.391318	0.707375	P43234	1519	CTSO	Cathepsin O
SeqId_9265_10	3387	0.239679	0.216728	0.553823	P48060	11010	GLIPR1	Glioma pathogenesis-related protein 1
SeqId_9266_1	3387	0.508831	0.00089368	0.0395374	Q9NP99	54210	TREM1	Triggering receptor expressed on myeloid cells 1	Immune
SeqId_9267_2	3387	-0.0897602	0.0108381	0.144751	Q9UI42	51200	CPA4	Carboxypeptidase A4
SeqId_9271_101	3387	-0.333368	0.0083424	0.124508	Q13586	6786	STIM1	Stromal interaction molecule 1
SeqId_9276_7	3387	0.209984	0.0919339	0.397543	P48052	1358	CPA2	Carboxypeptidase A2	Pancreas
SeqId_9278_9	3387	-0.0163045	0.93128	0.980924	P48061	6387	CXCL12	Stromal cell-derived factor 1
SeqId_9282_12	3387	0.148056	0.111261	0.425383	P16562	7180	CRISP2	Cysteine-rich secretory protein 2
SeqId_9283_8	3387	0.0533018	0.699814	0.893317	P16070	960	CD44	CD44 antigen
SeqId_9287_6	3387	-0.0202938	0.924566	0.97998	P35270	6697	SPR	Sepiapterin reductase
SeqId_9288_7	3387	0.0817499	0.61484	0.848143	Q9Y680	51661	FKBP7	Peptidyl-prolyl cis-trans isomerase FKBP7
SeqId_9290_8	3387	0.00687584	0.968889	0.992184	Q96TC7	55177	RMDN3	Regulator of microtubule dynamics protein 3
SeqId_9294_45	3387	-0.134022	0.497898	0.7783	P55001	4237	MFAP2	Microfibrillar-associated protein 2
SeqId_9296_15	3387	0.10529	0.538676	0.804928	P23468	5789	PTPRD	Receptor-type tyrosine-protein phosphatase delta
SeqId_9297_12	3387	-0.175009	0.200179	0.538074	Q7Z7M8	374907	B3GNT8	UDP-GlcNAc:betaGal beta-1,3-N-acetylglucosaminyltransferase 8
SeqId_9302_90	3387	-0.0307399	0.896977	0.970223	Q8TAE8	90480	GADD45GIP1	Growth arrest and DNA damage-inducible proteins-interacting protein 1
SeqId_9306_7	3387	-0.0478854	0.831431	0.945772	Q96PH6	117285	DEFB118	Beta-defensin 118
SeqId_9310_2	3387	-0.0406144	0.78294	0.926137	P10966	926	CD8B	T-cell surface glycoprotein CD8 beta chain
SeqId_9312_8	3387	0.42594	0.0862269	0.386498	P25311	563	AZGP1	Zinc-alpha-2-glycoprotein
SeqId_9313_27	3387	-0.130478	0.15332	0.484814	P23435	869	CBLN1	Cerebellin-1	Brain
SeqId_9314_9	3387	-0.503807	1.34257e-06	0.0012177	Q15238	5673	PSG5	Pregnancy-specific beta-1-glycoprotein 5
SeqId_9315_16	3387	0.0358578	0.36909	0.68573	Q969V5	79594	MUL1	Mitochondrial ubiquitin ligase activator of NFKB 1
SeqId_9316_67	3387	0.203535	0.196711	0.536142	Q9HC57	58189	WFDC1	WAP four-disulfide core domain protein 1
SeqId_9317_4	3387	-0.407948	0.00204341	0.0625005	Q8N386	126364	LRRC25	Leucine-rich repeat-containing protein 25	Immune
SeqId_9319_59	3387	0.146496	0.430903	0.735852	Q7Z7H5	222068	TMED4	Transmembrane emp24 domain-containing protein 4
SeqId_9321_400	3387	0.0629253	0.752035	0.917551	P08949	4828	NMB	Neuromedin-B
SeqId_9326_33	3387	-0.0306244	0.907246	0.972821	P19823	3698	ITIH2	Inter-alpha-trypsin inhibitor heavy chain H2	Liver
SeqId_9327_3	3387	-0.030114	0.878734	0.96165	Q8N2G4	116372	LYPD1	Ly6/PLAUR domain-containing protein 1
SeqId_9329_28	3387	0.108886	0.347444	0.670921	Q86YW5	340205	TREML1	Trem-like transcript 1 protein	Immune
SeqId_9332_6	3387	0.001817	0.981769	0.995981	Q30KP8	613210	DEFB136	Beta-defensin 136
SeqId_9333_59	3387	0.0799988	0.471787	0.761798	Q96DN0	121506	ERP27	Endoplasmic reticulum resident protein 27	Pancreas
SeqId_9335_28	3387	0.014504	0.851825	0.95299	Q00887	5678	PSG9	Pregnancy-specific beta-1-glycoprotein 9
SeqId_9337_43	3387	0.177751	0.113108	0.429103	P20366	6863	TAC1	Protachykinin-1
SeqId_9339_204	3387	-0.290818	0.0900909	0.394347	P26885	2286	FKBP2	Peptidyl-prolyl cis-trans isomerase FKBP2
SeqId_9340_17	3387	0.253788	0.0442958	0.284577	Q9NWM8	55033	FKBP14	Peptidyl-prolyl cis-trans isomerase FKBP14
SeqId_9341_1	3387	-0.0216474	0.932224	0.980924	Q9GZP0	80310	PDGFD	Platelet-derived growth factor D
SeqId_9343_16	3387	0.277403	0.0655737	0.342019	P14784	3560	IL2RB	Interleukin-2 receptor subunit beta	Immune
SeqId_9345_436	3387	0.187307	0.257618	0.591245	Q8IUB5	164237	WFDC13	WAP four-disulfide core domain protein 13
SeqId_9348_1	3387	0.150647	0.477467	0.765895	Q9NZP8	51279	C1RL	Complement C1r subcomponent-like protein
SeqId_9350_3	3387	-0.151967	0.380232	0.698128	Q6MZW2	23105	FSTL4	Follistatin-related protein 4
SeqId_9357_4	3387	0.21438	0.152983	0.484054	O75629	8804	CREG1	Protein CREG1
SeqId_9359_9	3387	0.083458	0.620171	0.85029	Q6UY11	65989	DLK2	Protein delta homolog 2
SeqId_9360_33	3387	0.0305919	0.774684	0.925308	O43854	10085	EDIL3	EGF-like repeat and discoidin I-like domain-containing protein 3
SeqId_9361_7	3387	0.228959	0.197585	0.536911	Q9Y5I4	56134	PCDHAC2	Protocadherin alpha-C2
SeqId_9363_11	3387	-0.0749706	0.560267	0.81978	Q8WUE5	54967	CT55	Cancer/testis antigen 55
SeqId_9365_91	3387	0.103342	0.380178	0.698128	Q5T1H1	346007	EYS	Protein eyes shut homolog
SeqId_9366_54	3387	0.543772	4.15004e-05	0.00608904	Q9HBE5	50615	IL21R	Interleukin-21 receptor
SeqId_9368_64	3387	0.270824	0.103279	0.413959	Q9HBL6	57408	LRTM1	Leucine-rich repeat and transmembrane domain-containing protein 1	Immune
SeqId_9369_174	3387	-0.172279	0.419292	0.72567	Q9HCJ2	57689	LRRC4C	Leucine-rich repeat-containing protein 4C
SeqId_9370_69	3387	0.321741	0.0425441	0.277012	Q92820	8836	GGH	Gamma-glutamyl hydrolase
SeqId_9372_157	3387	-0.420031	0.000885655	0.0395374	O60487	10205	MPZL2	Myelin protein zero-like protein 2
SeqId_9374_24	3387	-0.146666	0.0534315	0.30893	Q16517	4826	NNAT	Neuronatin
SeqId_9377_25	3387	0.211727	0.120226	0.438522	P21583	4254	KITLG	Kit ligand
SeqId_9378_6	3387	-0.151948	0.241743	0.577765	Q8N539	84929	FIBCD1	Fibrinogen C domain-containing protein 1
SeqId_9379_248	3387	-0.0527096	0.701846	0.894226	Q96HG1	644538	SMIM10	Small integral membrane protein 10
SeqId_9380_2	3387	-0.178172	0.2107	0.549169	Q9BX93	84647	PLA2G12B	Group XIIB secretory phospholipase A2-like protein
SeqId_9383_24	3387	-0.351107	0.12334	0.445422	Q15782	1117	CHI3L2	Chitinase-3-like protein 2
SeqId_9384_17	3387	-0.0833568	0.295455	0.628047	P49913	820	CAMP	Cathelicidin antimicrobial peptide	Immune
SeqId_9385_4	3387	-0.0930091	0.0472572	0.290897	P10253	2548	GAA	Lysosomal alpha-glucosidase
SeqId_9386_42	3387	-0.057359	0.645949	0.864169	Q8N6N2	148014	TTC9B	Tetratricopeptide repeat protein 9B	Brain
SeqId_9388_18	3387	0.108212	0.154773	0.486303	Q96PE7	84693	MCEE	Methylmalonyl-CoA epimerase, mitochondrial
SeqId_9391_60	3387	-0.205644	0.0687167	0.348507	Q9UHG2	27344	PCSK1N	ProSAAS
SeqId_9392_43	3387	-0.0428004	0.7459	0.914383	Q9UM21	11320	MGAT4A	Alpha-1,3-mannosyl-glycoprotein 4-beta-N-acetylglucosaminyltransferase A
SeqId_9394_19	3387	-0.120613	0.342904	0.666875	Q9Y646	10404	CPQ	Carboxypeptidase Q
SeqId_9398_30	3387	0.361497	0.00891508	0.131081	Q9UBC7	85569	GALP	Galanin-like peptide
SeqId_9401_57	3387	0.213874	0.135402	0.464625	Q86V40	129293	TRABD2A	Metalloprotease TIKI1
SeqId_9402_18	3387	0.107736	0.619847	0.850252	Q8N8Z6	285761	DCBLD1	Discoidin, CUB and LCCL domain-containing protein 1
SeqId_9409_11	3387	-0.155977	0.132796	0.459008	Q15661	7177	TPSAB1	Tryptase beta-1
SeqId_9412_52	3387	-0.309923	0.151678	0.48239	Q13705	93	ACVR2B	Activin receptor type-2B
SeqId_9416_77	3387	0.3021	0.0686709	0.348507	P14384	1368	CPM	Carboxypeptidase M
SeqId_9443_137	3387	0.0530695	0.518173	0.791459	P43235	1513	CTSK	Cathepsin K
SeqId_9444_70	3387	-0.0527199	0.686014	0.887288	Q14129	8214	DGCR6	Protein DGCR6
SeqId_9445_44	3387	-0.0126277	0.941289	0.9844	Q8NEA5	147685	C19orf18	Uncharacterized protein C19orf18
SeqId_9449_150	3387	-0.344433	0.0934697	0.398192	P04003	722	C4BPA	C4b-binding protein alpha chain	Liver
SeqId_9450_18	3387	0.0577198	0.717606	0.899203	O14519	8099	CDK2AP1	Cyclin-dependent kinase 2-associated protein 1
SeqId_9451_20	3387	0.0527974	0.527606	0.798037	P07911	7369	UMOD	Uromodulin	Kidney
SeqId_9453_12	3387	-0.0173495	0.858397	0.95459	P49765	7423	VEGFB	Vascular endothelial growth factor B
SeqId_9457_3	3387	-0.139369	0.315575	0.643063	P51636	858	CAV2	Caveolin-2
SeqId_9459_7	3387	0.357369	0.0240215	0.207003	P25445	355	FAS	Tumor necrosis factor receptor superfamily member 6
SeqId_9468_8	3387	0.429207	0.0514069	0.304482	Q12907	10960	LMAN2	Vesicular integral-membrane protein VIP36
SeqId_9470_15	3387	0.0442792	0.71939	0.899328	Q5JXM2	728464	METTL24	Methyltransferase-like protein 24
SeqId_9474_22	3387	0.0849354	0.4246	0.729646	P07307	433	ASGR2	Asialoglycoprotein receptor 2	Liver
SeqId_9475_22	3387	0.0462826	0.570867	0.823329	O75715	2880	GPX5	Epididymal secretory glutathione peroxidase
SeqId_9478_69	3387	-0.0504409	0.747581	0.91564	Q14558	5635	PRPSAP1	Phosphoribosyl pyrophosphate synthase-associated protein 1
SeqId_9482_110	3387	0.483298	0.0182557	0.183418	Q9BW91	53343	NUDT9	ADP-ribose pyrophosphatase, mitochondrial
SeqId_9484_75	3387	-0.228873	0.19055	0.529462	Q14126	1829	DSG2	Desmoglein-2
SeqId_9486_13	3387	0.210973	0.012177	0.151221	Q8N687	245938	DEFB125	Beta-defensin 125
SeqId_9487_60	3387	-0.0969835	0.505298	0.781771	P01286	2691	GHRH	Somatoliberin	Brain
SeqId_9490_3	3387	-0.208735	0.229568	0.563962	Q8N8J7	132720	FAM241A	Uncharacterized protein C4orf32
SeqId_9495_10	3387	-0.226976	0.159346	0.491915	Q6UXB2	284340	CXCL17	C-X-C motif chemokine 17
SeqId_9503_1	3387	0.129728	0.511193	0.786146	Q5H8A3	129521	NMS	Neuromedin-S	Brain
SeqId_9504_19	3387	-0.16882	0.0707522	0.353405	P51159	5873	RAB27A	Ras-related protein Rab-27A
SeqId_9506_10	3387	0.243255	0.0882901	0.390613	O14791	8542	APOL1	Apolipoprotein L1
SeqId_9509_4	3387	-0.0243364	0.753392	0.917551	Q9NVV0	55151	TMEM38B	Trimeric intracellular cation channel type B
SeqId_9511_61	3387	-0.0715899	0.33528	0.660474	O95156	11249	NXPH2	Neurexophilin-2
SeqId_9513_9	3387	0.133163	0.429033	0.73432	Q9HCT0	27006	FGF22	Fibroblast growth factor 22
SeqId_9518_95	3387	-0.0389105	0.663109	0.874488	Q53H76	51365	PLA1A	Phospholipase A1 member A
SeqId_9522_3	3387	0.198159	0.033032	0.242211	O95831	9131	AIFM1	Apoptosis-inducing factor 1, mitochondrial
SeqId_9523_34	3387	-0.0915822	0.498847	0.778761	Q9NQX7	81618	ITM2C	Integral membrane protein 2C
SeqId_9524_46	3387	0.0597735	0.730954	0.904944	Q6ZUB0	389761	SPATA31D4	Putative spermatogenesis-associated protein 31D4
SeqId_9525_1	3387	0.128252	0.575851	0.826816	Q13308	5754	PTK7	Inactive tyrosine-protein kinase 7
SeqId_9526_3	3387	0.0103008	0.925462	0.980052	A2RUU4	340204	CLPSL1	Colipase-like protein 1	Pancreas
SeqId_9531_24	3387	0.454582	0.00104159	0.0424282	O00453	7940	LST1	Leukocyte-specific transcript 1 protein	Immune
SeqId_9532_5	3387	0.0243918	0.758254	0.919968	Q9NX94	54838	WBP1L	WW domain binding protein 1-like
SeqId_9536_16	3387	0.117987	0.28811	0.621744	Q14507	10876	EDDM3A	Epididymal secretory protein E3-alpha
SeqId_9541_15	3387	-0.0301906	0.882963	0.963541	Q9Y5Z6	8708	B3GALT1	Beta-1,3-galactosyltransferase 1
SeqId_9543_131	3387	0.0700283	0.573771	0.825265	Q96MW5	84342	COG8	Conserved oligomeric Golgi complex subunit 8
SeqId_9544_24	3387	0.225261	0.170655	0.507257	Q9H7B7	80099	C7orf69	Uncharacterized protein C7orf69
SeqId_9545_156	3387	-0.227107	0.0140624	0.161668	P49863	3003	GZMK	Granzyme K
SeqId_9547_29	3387	0.1851	0.27715	0.610345	Q96A84	129080	EMID1	EMI domain-containing protein 1
SeqId_9550_153	3387	0.127832	0.424051	0.729321	Q96AE7	55761	TTC17	Tetratricopeptide repeat protein 17
SeqId_9557_5	3387	0.0981611	0.564918	0.820721	Q9H8J5	54682	MANSC1	MANSC domain-containing protein 1
SeqId_9561_21	3387	0.0989451	0.568247	0.82318	P13611	1462	VCAN	Versican core protein	Artery
SeqId_9565_6	3387	0.0454815	0.705844	0.895525	Q96IZ0	5074	PAWR	PRKC apoptosis WT1 regulator protein
SeqId_9568_289	3387	-0.0656455	0.242793	0.577765	Q8WWV6	83953	FCAMR	High affinity immunoglobulin alpha and immunoglobulin mu Fc receptor
SeqId_9573_108	3387	0.0832191	0.646638	0.864169	Q6PKC3	51061	TXNDC11	Thioredoxin domain-containing protein 11
SeqId_9574_11	3387	-0.311964	0.0379963	0.261125	O00499	274	BIN1	Myc box-dependent-interacting protein 1	Muscle
SeqId_9576_58	3387	0.0377906	0.832921	0.94685	P50219	3110	MNX1	Motor neuron and pancreas homeobox protein 1
SeqId_9577_26	3387	-0.191464	0.0658312	0.34264	Q8N9I0	127833	SYT2	Synaptotagmin-2	Brain
SeqId_9578_263	3387	0.181769	0.136221	0.465057	A6NHS7	100287284	MANSC4	MANSC domain-containing protein 4
SeqId_9579_59	3387	0.0122876	0.872385	0.959588	Q9BZD6	79056	PRRG4	Transmembrane gamma-carboxyglutamic acid protein 4
SeqId_9580_5	3387	0.0457267	0.70411	0.895525	Q13753	3918	LAMC2	Laminin subunit gamma-2
SeqId_9581_4	3387	-0.45829	0.000877602	0.0395374	O94906	24148	PRPF6	Pre-mRNA-processing factor 6
SeqId_9582_93	3387	0.479002	0.000213642	0.0179423	Q6UWL2	64420	SUSD1	Sushi domain-containing protein 1
SeqId_9583_17	3387	0.498252	0.0142935	0.162647	Q9Y225	11237	RNF24	RING finger protein 24
SeqId_9585_80	3387	0.180869	0.158545	0.49101	Q9H6B4	79827	CLMP	CXADR-like membrane protein
SeqId_9590_10	3387	0.0350693	0.363039	0.680555	O14548	9167	COX7A2L	Cytochrome c oxidase subunit 7A-related protein, mitochondrial
SeqId_9594_30	3387	-0.0714937	0.585078	0.832412	Q8TAD4	64924	SLC30A5	Zinc transporter 5
SeqId_9595_11	3387	-0.0643014	0.835551	0.947188	O60909	8704	B4GALT2	Beta-1,4-galactosyltransferase 2
SeqId_9598_23	3387	0.0561954	0.783997	0.926137	Q96PZ7	64478	CSMD1	CUB and sushi domain-containing protein 1
SeqId_9599_6	3387	-0.193812	0.152859	0.483974	Q8IYJ0	196500	PIANP	PILR alpha-associated neural protein	Brain
SeqId_9600_55	3387	0.065187	0.544808	0.808719	Q9UPZ6	221981	THSD7A	Thrombospondin type-1 domain-containing protein 7A
SeqId_9606_4	3387	0.205825	0.00801367	0.122279	Q5VU65	91181	NUP210L	Nuclear pore membrane glycoprotein 210-like
SeqId_9607_39	3387	-0.206414	0.208132	0.545948	Q6MZM9	401137	PRR27	Proline-rich protein 27
SeqId_9609_25	3387	0.170535	0.07679	0.368339	Q9NSD4	10838	ZNF275	Zinc finger protein 275
SeqId_9638_2	3387	0.160766	0.097939	0.405759	Q495A1	201633	TIGIT	T-cell immunoreceptor with Ig and ITIM domains
SeqId_9713_67	3387	0.174551	0.0238402	0.206388	Q15198	5157	PDGFRL	Platelet-derived growth factor receptor-like protein
SeqId_9715_15	3387	0.261172	0.152342	0.483974	O75054	3321	IGSF3	Immunoglobulin superfamily member 3
SeqId_9719_145	3387	0.148589	0.388545	0.705763	P51512	4325	MMP16	Matrix metalloproteinase-16
SeqId_9723_105	3387	-0.285876	0.0343425	0.245375	Q9H8L6	79812	MMRN2	Multimerin-2
SeqId_9728_4	3387	-0.107802	0.174869	0.513012	Q9NPC3	57820	CCNB1IP1	E3 ubiquitin-protein ligase CCNB1IP1
SeqId_9730_22	3387	-0.019976	0.782352	0.926137	Q8N2G8	84514	GHDC	GH3 domain-containing protein
SeqId_9735_44	3387	0.362275	0.0123896	0.152333	P40200	10225	CD96	T-cell surface protein tactile
SeqId_9738_7	3387	0.000337865	0.996443	0.999267	Q96CS3	23197	FAF2	FAS-associated factor 2
SeqId_9739_4	3387	0.0172475	0.861536	0.955649	P43246	4436	MSH2	DNA mismatch repair protein Msh2
SeqId_9742_59	3387	-0.337774	0.00562008	0.101633	Q13838	7919	DDX39B	Spliceosome RNA helicase DDX39B
SeqId_9744_139	3387	-0.0162904	0.908179	0.973285	Q8WW22	55466	DNAJA4	DnaJ homolog subfamily A member 4
SeqId_9745_20	3387	-0.00311163	0.978593	0.994973	O60573	9470	EIF4E2	Eukaryotic translation initiation factor 4E type 2
SeqId_9747_48	3387	0.225024	0.140303	0.468148	P27448	4140	MARK3	MAP/microtubule affinity-regulating kinase 3
SeqId_9748_31	3387	0.195796	0.0506638	0.3023	P21266	2947	GSTM3	Glutathione S-transferase Mu 3
SeqId_9751_72	3387	0.0851649	0.518322	0.791459	P67809	4904	YBX1	Nuclease-sensitive element-binding protein 1
SeqId_9753_17	3387	0.178509	0.244325	0.579082	P15311	7430	EZR	Ezrin
SeqId_9754_33	3387	0.132109	0.0628568	0.336159	P16083	4835	NQO2	Ribosyldihydronicotinamide dehydrogenase [quinone]
SeqId_9757_29	3387	0.121883	0.254576	0.589595	Q8N8S7	55740	ENAH	Protein enabled homolog
SeqId_9758_17	3387	-0.203526	0.0577296	0.321766	P62701	6191	RPS4X	40S ribosomal protein S4, X isoform
SeqId_9759_13	3387	-0.224358	0.0184258	0.183627	P14902	3620	IDO1	Indoleamine 2,3-dioxygenase 1
SeqId_9762_14	3387	0.0298578	0.6199	0.850252	P50552	7408	VASP	Vasodilator-stimulated phosphoprotein
SeqId_9764_79	3387	-0.176004	0.0766829	0.368339	P52597	3185	HNRNPF	Heterogeneous nuclear ribonucleoprotein F
SeqId_9765_4	3387	0.307127	0.079707	0.374541	Q9NXR1	54820	NDE1	Nuclear distribution protein nudE homolog 1
SeqId_9767_22	3387	0.058176	0.745331	0.914383	Q0D2K3	92129	RIPPLY1	Protein ripply1
SeqId_9769_48	3387	-0.156505	0.2664	0.599733	Q8NFT8	92737	DNER	Delta and Notch-like epidermal growth factor-related receptor
SeqId_9772_153	3387	0.00630706	0.967956	0.991589	Q8NFZ4	57555	NLGN2	Neuroligin-2
SeqId_9773_15	3387	-0.100884	0.451737	0.750803	Q8NC42	284996	RNF149	E3 ubiquitin-protein ligase RNF149
SeqId_9774_59	3387	0.0870635	0.354935	0.675126	Q9ULK6	57484	RNF150	RING finger protein 150
SeqId_9778_45	3387	-0.0570641	0.67386	0.87944	Q4KMG9	120939	TMEM52B	Transmembrane protein 52B	Kidney
SeqId_9779_63	3387	0.0678151	0.385473	0.704248	Q9BSE4	64224	HERPUD2	Homocysteine-responsive endoplasmic reticulum-resident ubiquitin-like domain member 2 protein
SeqId_9783_75	3387	0.0592376	0.797638	0.930828	Q9NVH1	55735	DNAJC11	DnaJ homolog subfamily C member 11
SeqId_9786_310	3387	-0.281805	0.0634619	0.337035	P46695	8870	IER3	Radiation-inducible immediate-early gene IEX-1
SeqId_9789_52	3387	0.184011	0.128846	0.452146	Q8WXH0	23224	SYNE2	Nesprin-2
SeqId_9790_28	3387	-0.580065	0.0029404	0.0728484	Q8IWQ3	9024	BRSK2	Serine/threonine-protein kinase BRSK2
SeqId_9793_145	3387	-0.380671	0.0404902	0.270754	Q8TDY8	57722	IGDCC4	Immunoglobulin superfamily DCC subclass member 4
SeqId_9794_17	3387	0.0453571	0.69065	0.889392	Q96D53	79934	COQ8B	AarF domain-containing protein kinase 4
SeqId_9796_4	3387	0.219038	0.116021	0.434	P19835	1056	CEL	Bile salt-activated lipase	Pancreas
SeqId_9800_20	3387	0.140672	0.509071	0.784438	O95169	4714	NDUFB8	NADH dehydrogenase [ubiquinone] 1 beta subcomplex subunit 8, mitochondrial
SeqId_9802_27	3387	-0.0921202	0.581931	0.831163	Q96AD5	57104	PNPLA2	Patatin-like phospholipase domain-containing protein 2
SeqId_9805_51	3387	-0.324324	0.023071	0.202854	Q9NPR2	10509	SEMA4B	Semaphorin-4B
SeqId_9808_41	3387	0.44846	0.0156746	0.169493	Q9UPQ9	23112	TNRC6B	Trinucleotide repeat-containing gene 6B protein
SeqId_9815_5	3387	0.114523	0.314639	0.642107	Q07960	392	ARHGAP1	Rho GTPase-activating protein 1
SeqId_9816_37	3387	0.2226	0.0924025	0.397543	Q96CN7	51015	ISOC1	Isochorismatase domain-containing protein 1
SeqId_9823_2	3387	0.656938	0.00194513	0.0617827	P00374	1719	DHFR	Dihydrofolate reductase
SeqId_9826_135	3387	0.135154	0.126925	0.44962	P49789	2272	FHIT	Bis(5'-adenosyl)-triphosphatase
SeqId_9828_86	3387	0.0675675	0.544967	0.808719	P07864	3948	LDHC	L-lactate dehydrogenase C chain
SeqId_9829_91	3387	0.00607747	0.942642	0.985032	Q06520	6822	SULT2A1	Bile salt sulfotransferase
SeqId_9830_109	3387	-0.0120132	0.950591	0.987459	Q9UKW4	10451	VAV3	Guanine nucleotide exchange factor VAV3
SeqId_9831_12	3387	0.178773	0.0443485	0.284577	Q9UN86	9908	G3BP2	Ras GTPase-activating protein-binding protein 2
SeqId_9832_33	3387	0.110929	0.270855	0.602948	Q93099	3081	HGD	Homogentisate 1,2-dioxygenase
SeqId_9834_62	3387	-0.134347	0.365777	0.682918	P00325	125	ADH1B	Alcohol dehydrogenase 1B
SeqId_9835_16	3387	-0.219948	0.202905	0.54068	P47895	220	ALDH1A3	Aldehyde dehydrogenase family 1 member A3
SeqId_9836_20	3387	-0.0392909	0.858697	0.95459	P27707	1633	DCK	Deoxycytidine kinase
SeqId_9837_60	3387	-0.0480955	0.512897	0.787544	P15559	1728	NQO1	NAD(P)H dehydrogenase [quinone] 1
SeqId_9838_4	3387	-0.210936	0.126242	0.448942	Q15797	4086	SMAD1	Mothers against decapentaplegic homolog 1
SeqId_9839_148	3387	0.217605	0.110613	0.424875	P58753	114609	TIRAP	Toll/interleukin-1 receptor domain-containing adapter protein
SeqId_9840_2	3387	-0.115261	0.16246	0.496596	P60953	998	CDC42	Cell division control protein 42 homolog
SeqId_9841_197	3387	-0.078323	0.424042	0.729321	P22234	10606	PAICS	Multifunctional protein ADE2
SeqId_9842_2	3387	0.0792834	0.270439	0.602948	P35222	1499	CTNNB1	Catenin beta-1
SeqId_9843_5	3387	0.054405	0.329294	0.654569	P12814	87	ACTN1	Alpha-actinin-1
SeqId_9844_138	3387	0.0776672	0.156228	0.488397	P35609	88	ACTN2	Alpha-actinin-2
SeqId_9846_32	3387	0.130342	0.123378	0.445422	P52566	397	ARHGDIB	Rho GDP-dissociation inhibitor 2	Immune
SeqId_9847_21	3387	0.0260657	0.711072	0.898278	Q9GZN2	60436	TGIF2	Homeobox protein TGIF2
SeqId_9848_22	3387	0.101868	0.400332	0.710474	P51946	902	CCNH	Cyclin-H
SeqId_9849_13	3387	-0.0326241	0.778931	0.925996	P27695	328	APEX1	DNA-(apurinic or apyrimidinic site) lyase
SeqId_9850_38	3387	0.0042212	0.985291	0.996207	P47813	1964	EIF1AX	Eukaryotic translation initiation factor 1A, X-chromosomal
SeqId_9853_3	3387	0.298543	0.00279798	0.0710974	P09913	3433	IFIT2	Interferon-induced protein with tetratricopeptide repeats 2
SeqId_9855_10	3387	0.0137086	0.859581	0.955029	P61586	387	RHOA	Transforming protein RhoA
SeqId_9859_180	3387	-0.00675542	0.96948	0.992515	P21673	6303	SAT1	Diamine acetyltransferase 1
SeqId_9863_1	3387	0.104796	0.283712	0.616847	P67936	7171	TPM4	Tropomyosin alpha-4 chain
SeqId_9864_38	3387	-0.160177	0.000268651	0.0204795	Q99614	7265	TTC1	Tetratricopeptide repeat protein 1
SeqId_9865_40	3387	0.0430022	0.707987	0.895902	P63146	7320	UBE2B	Ubiquitin-conjugating enzyme E2 B
SeqId_9867_23	3387	-0.198387	0.162859	0.496596	O00757	8789	FBP2	Fructose-1,6-bisphosphatase isozyme 2	Muscle
SeqId_9869_28	3387	0.0412038	0.503205	0.781536	P19838	4790	NFKB1	Nuclear factor NF-kappa-B p105 subunit
SeqId_9870_17	3387	-0.0740178	0.633715	0.857471	P23381	7453	WARS1	Tryptophan--tRNA ligase, cytoplasmic
SeqId_9872_23	3387	0.00993991	0.941017	0.9844	P26232	1496	CTNNA2	Catenin alpha-2
SeqId_9873_17	3387	0.00494284	0.972207	0.993636	P11474	2101	ESRRA	Steroid hormone receptor ERR1
SeqId_9874_28	3387	-0.141087	0.231674	0.565798	P42772	1030	CDKN2B	Cyclin-dependent kinase 4 inhibitor B
SeqId_9875_107	3387	0.309142	0.127866	0.450622	Q96FV9	9984	THOC1	THO complex subunit 1
SeqId_9876_20	3387	-0.232948	0.110818	0.425003	P09972	230	ALDOC	Fructose-bisphosphate aldolase C	Brain
SeqId_9877_28	3387	0.152459	0.216878	0.553823	P46109	1399	CRKL	Crk-like protein
SeqId_9880_33	3387	0.14916	0.294699	0.628047	P48775	6999	TDO2	Tryptophan 2,3-dioxygenase	Liver
SeqId_9883_29	3387	-0.137582	0.123236	0.445422	Q04760	2739	GLO1	Lactoylglutathione lyase
SeqId_9884_8	3387	0.323412	0.0365086	0.253361	Q9Y3C6	51645	PPIL1	Peptidyl-prolyl cis-trans isomerase-like 1
SeqId_9885_41	3387	-0.0343368	0.452462	0.750803	P10114	5911	RAP2A	Ras-related protein Rap-2a
SeqId_9886_28	3387	0.117621	0.394457	0.707647	Q13426	7518	XRCC4	DNA repair protein XRCC4
SeqId_9887_40	3387	0.115735	0.46326	0.757076	Q7Z6E9	5930	RBBP6	E3 ubiquitin-protein ligase RBBP6
SeqId_9889_42	3387	0.066765	0.671436	0.878291	Q8TED9	134265	AFAP1L1	Actin filament-associated protein 1-like 1
SeqId_9893_27	3387	-0.0025138	0.982709	0.995988	P54368	4946	OAZ1	Ornithine decarboxylase antizyme 1
SeqId_9894_13	3387	-0.199736	0.13013	0.45344	Q9UM54	4646	MYO6	Unconventional myosin-VI
SeqId_9895_77	3387	0.028541	0.767197	0.924181	Q92889	2072	ERCC4	DNA repair endonuclease XPF
SeqId_9896_21	3387	-0.186071	0.0819018	0.378214	P55316	2290	FOXG1	Forkhead box protein G1
SeqId_9897_9	3387	0.524271	0.0092969	0.133139	Q14566	4175	MCM6	DNA replication licensing factor MCM6
SeqId_9898_161	3387	-0.308985	0.00639303	0.108873	O14497	8289	ARID1A	AT-rich interactive domain-containing protein 1A
SeqId_9899_28	3387	0.142487	0.261127	0.593635	O43896	10749	KIF1C	Kinesin-like protein KIF1C
SeqId_9900_36	3387	-0.160755	0.135074	0.464625	P12036	4744	NEFH	Neurofilament heavy polypeptide
SeqId_9901_28	3387	-0.312354	0.0276815	0.224856	Q9GZT9	54583	EGLN1	Egl nine homolog 1	Muscle
SeqId_9906_21	3387	0.269816	0.0772501	0.36983	Q9BQ16	50859	SPOCK3	Testican-3	Brain
SeqId_9907_216	3387	0.32582	0.0705182	0.353065	O95271	8658	TNKS	Tankyrase-1
SeqId_9910_9	3387	-0.214573	0.332674	0.657921	Q13126	4507	MTAP	S-methyl-5'-thioadenosine phosphorylase
SeqId_9913_4	3387	0.077446	0.705107	0.895525	Q9P2E9	6238	RRBP1	Ribosome-binding protein 1
SeqId_9918_23	3387	0.214926	0.0581574	0.322607	P05937	793	CALB1	Calbindin
SeqId_9923_6	3387	-0.0843958	0.500683	0.779907	Q07889	6654	SOS1	Son of sevenless homolog 1
SeqId_9925_56	3387	-0.011859	0.962374	0.990355	Q96GP6	91179	SCARF2	Scavenger receptor class F member 2
SeqId_9926_4	3387	-0.0260766	0.872125	0.959588	P25815	6286	S100P	Protein S100-P
SeqId_9927_96	3387	0.0628533	0.605912	0.844289	Q8IZW8	84951	TNS4	Tensin-4
SeqId_9928_125	3387	0.401735	0.000940413	0.0405195	O75829	11061	CNMD	Leukocyte cell-derived chemotaxin 1
SeqId_9929_16	3387	0.0157247	0.766441	0.924181	P56937	51478	HSD17B7	3-keto-steroid reductase
SeqId_9930_48	3387	0.0240271	0.750737	0.917361	O75899	9568	GABBR2	Gamma-aminobutyric acid type B receptor subunit 2	Brain
SeqId_9931_20	3387	0.307586	0.0118271	0.149923	P04264	3848	KRT1	Keratin, type II cytoskeletal 1
SeqId_9932_49	3387	0.303732	0.0340427	0.244466	O95754	10505	SEMA4F	Semaphorin-4F
SeqId_9933_49	3387	0.000971401	0.981421	0.995974	Q9UN42	23439	ATP1B4	Protein ATP1B4	Muscle
SeqId_9934_29	3387	0.0516465	0.834809	0.947182	Q00169	5306	PITPNA	Phosphatidylinositol transfer protein alpha isoform
SeqId_9936_27	3387	-0.170317	0.36606	0.682918	Q8TBB1	84708	LNX1	E3 ubiquitin-protein ligase LNX
SeqId_9937_7	3387	0.231234	0.281991	0.615261	P17302	2697	GJA1	Gap junction alpha-1 protein
SeqId_9940_35	3387	-0.038537	0.604763	0.843709	Q4G0W2	285193	DUSP28	Dual specificity phosphatase 28
SeqId_9941_70	3387	-0.103416	0.604814	0.843709	Q9Y5F3	29930	PCDHB1	Protocadherin beta-1
SeqId_9942_2	3387	0.121874	0.30152	0.63384	Q9UKK6	29107	NXT1	NTF2-related export protein 1
SeqId_9947_22	3387	0.0369954	0.755226	0.918093	Q92547	11073	TOPBP1	DNA topoisomerase 2-binding protein 1
SeqId_9950_229	3387	0.184217	0.0415191	0.27449	P18627	3902	LAG3	Lymphocyte activation gene 3 protein
SeqId_9951_36	3387	-0.127288	0.257464	0.591245	Q9UKA2	26235	FBXL4	F-box/LRR-repeat protein 4
SeqId_9952_57	3387	0.157621	0.0837207	0.38179	Q00059	7019	TFAM	Transcription factor A, mitochondrial
SeqId_9954_2	3387	-0.110004	0.491039	0.77398	Q92617	23117	NPIPB3	Nuclear pore complex-interacting protein family member B3
SeqId_9955_40	3387	-0.068722	0.673355	0.879176	Q8N7C7	378925	RNF148	RING finger protein 148
SeqId_9956_7	3387	0.304769	0.185102	0.52595	Q13444	8751	ADAM15	Disintegrin and metalloproteinase domain-containing protein 15
SeqId_9957_9	3387	0.0685102	0.529628	0.799154	Q9Y508	55905	RNF114	E3 ubiquitin-protein ligase RNF114
SeqId_9959_60	3387	0.0373546	0.873769	0.959699	Q9UK28	25789	TMEM59L	Transmembrane protein 59-like
SeqId_9960_2	3387	0.0410968	0.763655	0.923843	Q92609	9779	TBC1D5	TBC1 domain family member 5
SeqId_9962_1	3387	-0.377582	0.0249553	0.211373	Q9HBB8	53841	CDHR5	Cadherin-related family member 5	Intestine
SeqId_9963_19	3387	0.439779	0.00653195	0.109805	Q9UN67	56126	PCDHB10	Protocadherin beta-10
SeqId_9964_10	3387	0.0160658	0.845091	0.949908	P0CAP1	100820829	MYZAP	Myocardial zonula adherens protein
SeqId_9969_8	3387	-0.0317936	0.551535	0.814806	Q86VW1	85413	SLC22A16	Solute carrier family 22 member 16
SeqId_9970_7	3387	0.0925536	0.303996	0.635151	Q92575	23190	UBXN4	UBX domain-containing protein 4
SeqId_9971_5	3387	0.153841	0.174624	0.512596	Q7Z408	114784	CSMD2	CUB and sushi domain-containing protein 2
SeqId_9974_8	3387	0.0136941	0.918799	0.978433	Q9NYJ7	10683	DLL3	Delta-like protein 3
SeqId_9979_13	3387	0.0269222	0.484695	0.769764	Q86WK6	57463	AMIGO1	Amphoterin-induced protein 1
SeqId_9981_18	3387	-0.137423	0.33337	0.658838	A2RU67	57613	FAM234B	Protein FAM234B
SeqId_9983_97	3387	0.0168769	0.91752	0.978122	Q8N3Z0	167681	PRSS35	Inactive serine protease 35
SeqId_9984_12	3387	-0.273874	0.168922	0.505614	Q96EC8	286451	YIPF6	Protein YIPF6
SeqId_9986_14	3387	0.0152391	0.695433	0.891558	Q8N729	283869	NPW	Neuropeptide W
SeqId_9989_12	3387	-0.0901831	0.668361	0.875779	Q50LG9	441381	LRRC24	Leucine-rich repeat-containing protein 24
SeqId_9993_11	3387	0.306686	0.112426	0.427859	O43296	9422	ZNF264	Zinc finger protein 264
SeqId_9994_217	3387	0.0764971	0.605364	0.843763	P51164	496	ATP4B	Potassium-transporting ATPase subunit beta
SeqId_9995_6	3387	0.0450693	0.54441	0.808719	P33316	1854	DUT	Deoxyuridine 5'-triphosphate nucleotidohydrolase, mitochondrial
SeqId_9997_12	3387	0.167155	0.130058	0.45344	Q92575	23190	UBXN4	UBX domain-containing protein 4
SeqId_9999_1	3387	0.0650223	0.463871	0.757152	O14896	3664	IRF6	Interferon regulatory factor 6

### Sheet: ST30 Proteome Intestine Pace
ST30. Associations between 4,955 proteins and pace of intestine aging
seqid_in_sample	N	Beta	p_orig	p_FDR	uniprot_id	entrezgeneid	entrezgenesymbol	targetfullname	Organ Specificity
SeqId_10000_28	3387	0.152493	0.0715288	0.536361	P43320	1415	CRYBB2	Beta-crystallin B2
SeqId_10001_7	3387	0.0261886	0.889035	0.981216	P04049	5894	RAF1	RAF proto-oncogene serine/threonine-protein kinase
SeqId_10003_15	3387	-0.250226	0.0282454	0.400805	P51814	7592	ZNF41	Zinc finger protein 41
SeqId_10006_25	3387	0.281664	0.0607341	0.50599	P19419	2002	ELK1	ETS domain-containing protein Elk-1
SeqId_10008_43	3387	0.285059	0.0882213	0.545738	P43080	2978	GUCA1A	Guanylyl cyclase-activating protein 1
SeqId_10011_65	3387	-0.0851771	0.569924	0.912177	Q01968	4952	OCRL	Inositol polyphosphate 5-phosphatase OCRL-1
SeqId_10012_5	3387	0.0914424	0.55075	0.903066	O95238	25803	SPDEF	SAM pointed domain-containing Ets transcription factor
SeqId_10014_31	3387	-0.203532	0.159676	0.662502	O43623	6591	SNAI2	Zinc finger protein SNAI2
SeqId_10015_119	3387	-0.00784917	0.965471	0.995771	Q13303	8514	KCNAB2	Voltage-gated potassium channel subunit beta-2
SeqId_10022_207	3387	-0.0260007	0.796823	0.964678	Q9Y253	5429	POLH	DNA polymerase eta
SeqId_10023_32	3387	-0.297651	0.0592854	0.50424	P11473	7421	VDR	Vitamin D3 receptor
SeqId_10024_44	3387	-0.0642518	0.568628	0.912177	Q86XE5	112817	HOGA1	4-hydroxy-2-oxoglutarate aldolase, mitochondrial
SeqId_10030_8	3387	0.014142	0.891344	0.981601	Q9UIF7	4595	MUTYH	Adenine DNA glycosylase
SeqId_10035_6	3387	-0.0645861	0.749511	0.956479	Q13115	1846	DUSP4	Dual specificity protein phosphatase 4
SeqId_10036_201	3387	-0.17374	0.381387	0.827759	Q9H4I2	23051	ZHX3	Zinc fingers and homeoboxes protein 3
SeqId_10037_98	3387	0.00309992	0.978205	0.996315	Q96PQ1	89858	SIGLEC12	Sialic acid-binding Ig-like lectin 12	Immune
SeqId_10040_63	3387	-0.0233482	0.772788	0.95921	Q9H3D4	8626	TP63	Tumor protein 63
SeqId_10041_3	3387	-0.17418	0.0971161	0.565563	P41235	3172	HNF4A	Hepatocyte nuclear factor 4-alpha
SeqId_10042_8	3387	0.111915	0.660214	0.935683	Q96BR1	100533105	SGK3	Serine/threonine-protein kinase Sgk3
SeqId_10043_31	3387	-0.0429564	0.858018	0.977127	O60885	23476	BRD4	Bromodomain-containing protein 4
SeqId_10044_12	3387	-0.249877	0.00706596	0.250085	Q9GZT5	80326	WNT10A	Protein Wnt-10a
SeqId_10045_47	3387	-0.367426	0.0381823	0.445218	Q13618	8452	CUL3	Cullin-3
SeqId_10046_55	3387	-0.0458167	0.711875	0.950573	Q13490	329	BIRC2	Baculoviral IAP repeat-containing protein 2
SeqId_10047_12	3387	0.0690937	0.215257	0.71775	P19878	4688	NCF2	Neutrophil cytosol factor 2	Immune
SeqId_10048_7	3387	0.255494	0.274698	0.762519	Q13951	865	CBFB	Core-binding factor subunit beta
SeqId_10049_112	3387	-0.034273	0.876607	0.980237	P54274	7013	TERF1	Telomeric repeat-binding factor 1
SeqId_10053_5	3387	0.0410717	0.347762	0.810405	Q13418	3611	ILK	Integrin-linked protein kinase
SeqId_10054_3	3387	-0.0125243	0.903644	0.983501	Q9H2C0	8139	GAN	Gigaxonin
SeqId_10056_5	3387	0.0973571	0.376456	0.823914	Q08050	2305	FOXM1	Forkhead box protein M1
SeqId_10058_1	3387	0.125586	0.332332	0.801202	P54725	5886	RAD23A	UV excision repair protein RAD23 homolog A	Muscle
SeqId_10063_10	3387	0.325745	0.0532523	0.492802	Q9NW38	55120	FANCL	E3 ubiquitin-protein ligase FANCL
SeqId_10064_12	3387	-0.234633	0.392201	0.83408	O75884	10741	RBBP9	Putative hydrolase RBBP9
SeqId_10070_22	3387	-0.0519152	0.720274	0.950573	P16885	5336	PLCG2	1-phosphatidylinositol 4,5-bisphosphate phosphodiesterase gamma-2
SeqId_10073_22	3387	-0.0585131	0.742177	0.95343	Q9NUW8	55775	TDP1	Tyrosyl-DNA phosphodiesterase 1
SeqId_10074_128	3387	-0.0668823	0.642143	0.930936	P25440	6046	BRD2	Bromodomain-containing protein 2
SeqId_10075_75	3387	-0.00963656	0.943144	0.990962	Q9BR61	84320	ACBD6	Acyl-CoA-binding domain-containing protein 6
SeqId_10076_1	3387	-0.344948	0.0913826	0.553111	O00189	9179	AP4M1	AP-4 complex subunit mu-1
SeqId_10078_5	3387	0.0850451	0.704032	0.948331	O95817	9531	BAG3	BAG family molecular chaperone regulator 3
SeqId_10080_9	3387	0.0630684	0.274982	0.762519	Q14232	1967	EIF2B1	Translation initiation factor eIF-2B subunit alpha
SeqId_10081_17	3387	-0.121485	0.454845	0.859557	Q9UPW6	23314	SATB2	DNA-binding protein SATB2
SeqId_10082_251	3387	-0.186838	0.0282388	0.400805	P07196	4747	NEFL	Neurofilament light polypeptide	Brain
SeqId_10085_25	3387	-0.321311	0.0245342	0.380164	P49675	6770	STAR	Steroidogenic acute regulatory protein, mitochondrial
SeqId_10086_39	3387	0.0278511	0.766253	0.958299	P35520	102724560	CBS	Cystathionine beta-synthase
SeqId_10087_10	3387	-0.0623641	0.734204	0.951881	P02489	102724652	CRYAA	Alpha-crystallin A chain	Kidney
SeqId_10088_37	3387	-0.0377758	0.420997	0.850316	P07741	353	APRT	Adenine phosphoribosyltransferase
SeqId_10089_7	3387	-0.0297064	0.780426	0.961792	O95671	8623	ASMTL	N-acetylserotonin O-methyltransferase-like protein
SeqId_10336_3	3387	0.0217268	0.752147	0.957224	Q9UNE7	10273	STUB1	E3 ubiquitin-protein ligase CHIP
SeqId_10339_48	3387	-0.155903	0.0399534	0.454057	P09104	2026	ENO2	Gamma-enolase	Brain
SeqId_10342_55	3387	-0.255336	0.0515866	0.492802	Q8N2W9	51588	PIAS4	E3 SUMO-protein ligase PIAS4
SeqId_10344_334	3387	0.0259222	0.89939	0.982687	Q13651	3587	IL10RA	Interleukin-10 receptor subunit alpha
SeqId_10346_5	3387	0.172981	0.062225	0.510472	P40763	6774	STAT3	Signal transducer and activator of transcription 3
SeqId_10356_21	3387	-0.080095	0.585963	0.915914	P05412	3725	JUN	Transcription factor AP-1
SeqId_10361_25	3387	0.0403927	0.713646	0.950573	P00973	4938	OAS1	2'-5'-oligoadenylate synthase 1
SeqId_10362_35	3387	-0.053826	0.647798	0.93198	P01106	4609	MYC	Myc proto-oncogene protein
SeqId_10363_13	3387	-0.177631	0.0834465	0.537547	P84022	4088	SMAD3	Mothers against decapentaplegic homolog 3
SeqId_10364_6	3387	0.00756775	0.94283	0.990962	Q15796	4087	SMAD2	Mothers against decapentaplegic homolog 2
SeqId_10365_132	3387	0.221719	0.0949301	0.560642	Q9NPF7|P29460	3593|51561	IL12B|IL23A	Interleukin-23
SeqId_10366_11	3387	-0.317649	0.00137343	0.126025	P16234	5156	PDGFRA	Platelet-derived growth factor receptor alpha
SeqId_10367_62	3387	0.0173948	0.905539	0.983501	P29460|P29459	3592|3593	IL12A|IL12B	Interleukin-12
SeqId_10370_21	3387	0.145829	0.086059	0.539446	P42224	6772	STAT1	Signal transducer and activator of transcription 1-alpha/beta
SeqId_10372_18	3387	0.0346043	0.74758	0.956185	P42226	6778	STAT6	Signal transducer and activator of transcription 6
SeqId_10390_21	3387	0.232253	0.0852324	0.537547	Q9ULT6	84133	ZNRF3	E3 ubiquitin-protein ligase ZNRF3
SeqId_10391_1	3387	-0.121935	0.37587	0.823914	Q9Y5C1	27329	ANGPTL3	Angiopoietin-related protein 3	Liver
SeqId_10396_6	3387	0.20052	0.069995	0.536063	Q07820	4170	MCL1	Induced myeloid leukemia cell differentiation protein Mcl-1
SeqId_10418_36	3387	0.299332	0.0334448	0.424922	Q86Y82	23673	STX12	Syntaxin-12
SeqId_10419_1	3387	0.129876	0.256532	0.746702	Q6ZMJ2	286133	SCARA5	Scavenger receptor class A member 5
SeqId_10424_31	3387	0.173165	0.238961	0.741391	Q9NQX5	56654	NPDC1	Neural proliferation differentiation and control protein 1
SeqId_10425_3	3387	-0.0478347	0.815465	0.968099	O43286	9334	B4GALT5	Beta-1,4-galactosyltransferase 5
SeqId_10426_21	3387	-0.134581	0.083545	0.537547	O14653	9570	GOSR2	Golgi SNAP receptor complex member 2
SeqId_10428_1	3387	0.0994282	0.132733	0.623998	P43631	100132285	KIR2DS2	Killer cell immunoglobulin-like receptor 2DS2
SeqId_10430_31	3387	0.0298158	0.800818	0.964943	P08195	6520	SLC3A2	4F2 cell-surface antigen heavy chain
SeqId_10432_3	3387	0.184796	0.213863	0.716491	Q3SXP7	85352	SHISAL1	Uncharacterized protein KIAA1644
SeqId_10435_2	3387	0.369198	0.0221379	0.368243	P20933	175	AGA	N(4)-(beta-N-acetylglucosaminyl)-L-asparaginase
SeqId_10438_19	3387	0.175398	0.314627	0.792968	P15509	1438	CSF2RA	Granulocyte-macrophage colony-stimulating factor receptor subunit alpha	Immune
SeqId_10440_26	3387	-0.158588	0.249646	0.746702	Q9H6B4	79827	CLMP	CXADR-like membrane protein
SeqId_10442_1	3387	0.0929827	0.315573	0.793044	Q8WZ59	147744	TMEM190	Transmembrane protein 190
SeqId_10445_20	3387	-0.365733	0.0333422	0.424922	O95445	55937	APOM	Apolipoprotein M
SeqId_10447_18	3387	0.295223	0.0347672	0.432843	Q9H361	5042	PABPC3	Polyadenylate-binding protein 3
SeqId_10449_31	3387	0.0958092	0.373405	0.823681	Q6UWI4	387914	SHISA2	Protein shisa-2 homolog
SeqId_10451_11	3387	0.204018	0.226894	0.72995	Q02818	4924	NUCB1	Nucleobindin-1
SeqId_10453_7	3387	-0.0259035	0.778655	0.961792	Q6UY09	125931	CEACAM20	Carcinoembryonic antigen-related cell adhesion molecule 20	Intestine
SeqId_10454_99	3387	0.0104895	0.911562	0.983501	Q9Y2G8	23341	DNAJC16	DnaJ homolog subfamily C member 16
SeqId_10455_196	3387	-0.0170441	0.784183	0.961792	Q6EBC2	386653	IL31	Interleukin-31
SeqId_10462_14	3387	-0.0628417	0.580853	0.914562	Q9Y5Q6	10022	INSL5	Insulin-like peptide INSL5	Intestine
SeqId_10464_6	3387	-0.36108	0.0213757	0.368243	Q9H6X2	84168	ANTXR1	Anthrax toxin receptor 1
SeqId_10490_3	3387	0.147021	0.166887	0.676259	P04843	6184	RPN1	Dolichyl-diphosphooligosaccharide--protein glycosyltransferase subunit 1
SeqId_10496_11	3387	0.07626	0.379736	0.82526	A8K7I4	1179	CLCA1	Calcium-activated chloride channel regulator 1	Intestine
SeqId_10499_1	3387	0.0547298	0.663383	0.935917	Q96A25	113277	TMEM106A	Transmembrane protein 106A
SeqId_10506_53	3387	0.073813	0.3503	0.810405	O15173	10424	PGRMC2	Membrane-associated progesterone receptor component 2
SeqId_10507_166	3387	0.0668466	0.327767	0.80109	P26436	56	ACRV1	Acrosomal protein SP-10
SeqId_10510_62	3387	-0.107957	0.442561	0.857475	Q6UWF3	388325	SCIMP	SLP adapter and CSK-interacting membrane protein
SeqId_10512_13	3387	0.0377281	0.759442	0.957613	P32927	1439	CSF2RB	Cytokine receptor common subunit beta	Immune
SeqId_10513_13	3387	-0.119361	0.0722882	0.536361	Q9Y2W7	30818	KCNIP3	Calsenilin
SeqId_10514_5	3387	-0.0442784	0.771998	0.95921	P41222	5730	PTGDS	Prostaglandin-H2 D-isomerase
SeqId_10521_10	3387	-0.563364	0.00248165	0.16617	Q9BRK3	54587	MXRA8	Matrix-remodeling-associated protein 8
SeqId_10527_22	3387	0.0890382	0.57474	0.912177	Q08211	1660	DHX9	ATP-dependent RNA helicase A
SeqId_10530_8	3387	-0.273011	0.103914	0.570641	P28072	5694	PSMB6	Proteasome subunit beta type-6
SeqId_10531_18	3387	0.0709921	0.432525	0.853699	P01111	4893	NRAS	GTPase NRas
SeqId_10534_40	3387	0.0545388	0.762342	0.957613	P09874	142	PARP1	Poly [ADP-ribose] polymerase 1
SeqId_10535_25	3387	0.0109863	0.836605	0.971982	Q02221	1339	COX6A2	Cytochrome c oxidase subunit 6A2, mitochondrial
SeqId_10539_30	3387	0.0273101	0.871063	0.980237	Q8TCZ2	83692	CD99L2	CD99 antigen-like protein 2
SeqId_10546_2	3387	-0.0102235	0.904331	0.983501	Q8WU66	54084	TSPEAR	Thrombospondin-type laminin G domain and EAR repeat-containing protein
SeqId_10550_37	3387	0.290848	0.113166	0.590873	O00238	658	BMPR1B	Bone morphogenetic protein receptor type-1B
SeqId_10551_7	3387	0.0607412	0.0610917	0.506564	O43561	27040	LAT	Linker for activation of T-cells family member 1
SeqId_10552_88	3387	0.0226368	0.817039	0.968099	O43908	8302	KLRC4	NKG2-F type II integral membrane protein
SeqId_10553_8	3387	0.184647	0.0801011	0.537547	Q8NFQ8	163590	TOR1AIP2	Torsin-1A-interacting protein 2
SeqId_10557_6	3387	0.0870978	0.374178	0.823914	Q8N6K0	121793	TEX29	Testis-expressed sequence 29 protein
SeqId_10558_26	3387	0.31272	0.0205545	0.363409	Q9HC56	5101	PCDH9	Protocadherin-9
SeqId_10560_1	3387	-0.102248	0.347321	0.810405	Q9NQX7	81618	ITM2C	Integral membrane protein 2C
SeqId_10561_5	3387	-0.0431595	0.732403	0.9515	Q96LB9	114771	PGLYRP3	Peptidoglycan recognition protein 3
SeqId_10562_42	3387	0.177915	0.010496	0.302372	Q8NC67	81831	NETO2	Neuropilin and tolloid-like protein 2
SeqId_10563_13	3387	-0.0729892	0.679387	0.94111	Q7Z3D4	116068	LYSMD3	LysM and putative peptidoglycan-binding domain-containing protein 3
SeqId_10565_19	3387	-0.190613	0.0149475	0.337849	O94933	22865	SLITRK3	SLIT and NTRK-like protein 3
SeqId_10571_14	3387	0.0599133	0.386552	0.830983	P26572	4245	MGAT1	Alpha-1,3-mannosyl-glycoprotein 2-beta-N-acetylglucosaminyltransferase
SeqId_10572_65	3387	0.28728	0.015988	0.344178	O60676	10047	CST8	Cystatin-8
SeqId_10575_31	3387	0.598202	0.00340586	0.189619	Q9UHX1	22827	PUF60	Poly(U)-binding-splicing factor PUF60
SeqId_10580_14	3387	-0.0935426	0.38942	0.83253	Q6UW10	389376	SFTA2	Surfactant-associated protein 2	Lung
SeqId_10582_36	3387	0.0245312	0.826936	0.969777	Q9H5K3	84197	POMK	Protein O-mannose kinase
SeqId_10583_1	3387	0.143894	0.101872	0.569456	Q6UXF1	66000	TMEM108	Transmembrane protein 108
SeqId_10584_7	3387	0.0739161	0.158263	0.65954	O43181	4724	NDUFS4	NADH dehydrogenase [ubiquinone] iron-sulfur protein 4, mitochondrial
SeqId_10588_39	3387	-0.0765656	0.416001	0.846525	Q9UNP4	8869	ST3GAL5	Lactosylceramide alpha-2,3-sialyltransferase
SeqId_10589_7	3387	0.044492	0.536118	0.898669	Q5VY80	154064	RAET1L	Retinoic acid early transcript 1L protein
SeqId_10600_24	3387	-0.206693	0.0106093	0.303867	O14967	1047	CLGN	Calmegin
SeqId_10603_1	3387	0.00244353	0.971412	0.995797	P15516	3347	HTN3	Histatin-3
SeqId_10605_22	3387	0.214956	0.11184	0.587043	Q9HDC9	57136	APMAP	Adipocyte plasma membrane-associated protein
SeqId_10606_34	3387	0.200583	0.0534847	0.492802	Q5JTV8	26092	TOR1AIP1	Torsin-1A-interacting protein 1
SeqId_10608_9	3387	0.105191	0.142212	0.636551	P15515	3346	HTN1	Histatin-1
SeqId_10612_18	3387	0.665875	3.82192e-05	0.0179819	O60568	8985	PLOD3	Procollagen-lysine,2-oxoglutarate 5-dioxygenase 3
SeqId_10613_33	3387	0.092957	0.543525	0.901187	Q6P4E1	113201	GOLM2	Protein CASC4
SeqId_10615_18	3387	0.0239313	0.803489	0.965934	P25189	4359	MPZ	Myelin protein P0	Brain
SeqId_10616_67	3387	0.0127178	0.849325	0.97445	Q9NZ53	50512	PODXL2	Podocalyxin-like protein 2
SeqId_10618_190	3387	-0.0305837	0.808503	0.968099	P98164	4036	LRP2	Low-density lipoprotein receptor-related protein 2
SeqId_10620_21	3387	0.108007	0.0642217	0.520816	P08118	4477	MSMB	Beta-microseminoprotein
SeqId_10621_26	3387	-0.018693	0.853782	0.974992	Q569H4	51334	PRR16	Protein Largen
SeqId_10623_19	3387	0.168179	0.218246	0.719065	P15941	4582	MUC1	Mucin-1
SeqId_10624_45	3387	0.101201	0.497721	0.881899	Q1W4C9	153218	SPINK13	Serine protease inhibitor Kazal-type 13
SeqId_10627_87	3387	0.0881017	0.741906	0.95343	Q06481	334	APLP2	Amyloid-like protein 2
SeqId_10630_5	3387	0.0539109	0.554228	0.905953	Q9BUP3	10553	HTATIP2	Oxidoreductase HTATIP2
SeqId_10637_50	3387	-0.0827604	0.630758	0.928509	Q6UXG2	57535	ELAPOR1	UPF0577 protein KIAA1324
SeqId_10638_1	3387	-0.144982	0.253465	0.746702	Q9BSI4	26277	TINF2	TERF1-interacting nuclear factor 2
SeqId_10643_16	3387	-0.0179186	0.882259	0.980345	Q96PB7	118427	OLFM3	Noelin-3	Brain
SeqId_10647_18	3387	0.204755	0.004888	0.208866	Q8N9N2	51008	ASCC1	Activating signal cointegrator 1 complex subunit 1
SeqId_10663_42	3387	-0.0251803	0.8144	0.968099	O15503	3638	INSIG1	Insulin-induced gene 1 protein	Liver
SeqId_10666_7	3387	0.185513	0.493177	0.879975	Q9UJJ9	84572	GNPTG	N-acetylglucosamine-1-phosphotransferase subunit gamma
SeqId_10667_78	3387	0.0389011	0.811412	0.968099	Q5T7R7	284546	C1orf185	Uncharacterized protein C1orf185
SeqId_10668_5	3387	0.131959	0.168334	0.679231	Q12846	6810	STX4	Syntaxin-4
SeqId_10672_75	3387	0.0614075	0.402094	0.84072	P07988	6439	SFTPB	Pulmonary surfactant-associated protein B	Lung
SeqId_10675_223	3387	-0.0297157	0.755087	0.957613	Q9Y320	51075	TMX2	Thioredoxin-related transmembrane protein 2
SeqId_10677_9	3387	-0.164387	0.0810496	0.537547	O95168	4710	NDUFB4	NADH dehydrogenase [ubiquinone] 1 beta subcomplex subunit 4
SeqId_10693_43	3387	0.0647328	0.102604	0.570592	A4D1S0	346689	KLRG2	Killer cell lectin-like receptor subfamily G member 2
SeqId_10695_12	3387	0.302624	0.0170129	0.3446	Q8IUB3	280664	WFDC10B	Protein WFDC10B
SeqId_10699_52	3387	-0.224822	0.135631	0.628084	Q07954	4035	LRP1	Prolow-density lipoprotein receptor-related protein 1
SeqId_10700_10	3387	0.0188579	0.557421	0.906118	Q5DX21	152404	IGSF11	Immunoglobulin superfamily member 11
SeqId_10702_1	3387	0.195067	0.444403	0.857475	Q2UY09	340267	COL28A1	Collagen alpha-1(XXVIII) chain
SeqId_10703_203	3387	-0.106894	0.513074	0.887976	Q9H7L9	64426	SUDS3	Sin3 histone deacetylase corepressor complex component SDS3
SeqId_10704_91	3387	-0.0954843	0.257266	0.746702	Q12912	4033	IRAG2	Lymphoid-restricted membrane protein
SeqId_10705_14	3387	0.0156668	0.911853	0.983501	Q8NDV1	256435	ST6GALNAC3	Alpha-N-acetylgalactosaminide alpha-2,6-sialyltransferase 3
SeqId_10708_3	3387	0.130561	0.204762	0.708948	O43555	2797	GNRH2	Progonadoliberin-2
SeqId_10710_23	3387	0.0668143	0.636226	0.930765	Q6X784	124626	ZPBP2	Zona pellucida-binding protein 2
SeqId_10713_151	3387	0.256464	0.0617985	0.507814	A8K4G0	124599	CD300LB	CMRF35-like molecule 7	Immune
SeqId_10714_7	3387	-0.21664	0.066607	0.52828	P12821	1636	ACE	Angiotensin-converting enzyme
SeqId_10716_35	3387	0.0348529	0.740232	0.952688	Q16401	5711	PSMD5	26S proteasome non-ATPase regulatory subunit 5
SeqId_10722_13	3387	-0.129536	0.273509	0.762519	P43405	6850	SYK	Tyrosine-protein kinase SYK
SeqId_10731_10	3387	0.160641	0.165655	0.675018	Q8IZT8	222537	HS3ST5	Heparan sulfate glucosamine 3-O-sulfotransferase 5	Brain
SeqId_10734_339	3387	-0.0911916	0.112806	0.589616	Q9H3Q3	64090	GAL3ST2	Galactose-3-O-sulfotransferase 2	Intestine
SeqId_10737_96	3387	0.216579	0.23256	0.737708	P30740	1992	SERPINB1	Leukocyte elastase inhibitor
SeqId_10748_216	3387	-0.00908635	0.940433	0.990614	Q9Y5E7	56133	PCDHB2	Protocadherin beta-2
SeqId_10752_8	3387	-0.15191	0.00454144	0.20836	Q8N8U2	124359	CDYL2	Chromodomain Y-like protein 2
SeqId_10753_31	3387	0.0903063	0.0339958	0.426454	Q9H2U9	8756	ADAM7	Disintegrin and metalloproteinase domain-containing protein 7
SeqId_10754_113	3387	-0.0153146	0.879345	0.980237	Q9HC23	60675	PROK2	Prokineticin-2	Immune
SeqId_10756_34	3387	0.143581	0.090534	0.5511	Q969E3	114131	UCN3	Urocortin-3
SeqId_10758_2	3387	-0.0946659	0.546013	0.901239	O60938	11081	KERA	Keratocan
SeqId_10760_107	3387	0.0198708	0.813708	0.968099	P48058	2893	GRIA4	Glutamate receptor 4	Brain
SeqId_10761_5	3387	-0.0166149	0.938938	0.990202	Q15363	10959	TMED2	Transmembrane emp24 domain-containing protein 2
SeqId_10762_2	3387	0.212607	0.167827	0.677737	A4D1S0	346689	KLRG2	Killer cell lectin-like receptor subfamily G member 2
SeqId_10767_52	3387	0.153245	0.150075	0.648249	Q8IZP9	10149	ADGRG2	G-protein coupled receptor 64
SeqId_10772_21	3387	0.0328174	0.819146	0.968099	Q8N6G5	55454	CSGALNACT2	Chondroitin sulfate N-acetylgalactosaminyltransferase 2
SeqId_10781_19	3387	0.20261	0.323825	0.798286	Q6UXB4	339390	CLEC4G	C-type lectin domain family 4 member G
SeqId_10785_8	3387	0.0752153	0.16404	0.671194	Q8N7C0	440699	LRRC52	Leucine-rich repeat-containing protein 52
SeqId_10798_4	3387	0.13051	0.365458	0.822888	Q496F6	342510	CD300E	CMRF35-like molecule 2
SeqId_10800_15	3387	0.0100748	0.913506	0.983501	P50454	871	SERPINH1	Serpin H1
SeqId_10809_14	3387	0.0536259	0.589714	0.917148	Q12918	3820	KLRB1	Killer cell lectin-like receptor subfamily B member 1
SeqId_10814_7	3387	0.0641804	0.593638	0.91883	P06126	909	CD1A	T-cell surface glycoprotein CD1a
SeqId_10815_2	3387	0.329838	0.107004	0.575683	Q5JVS0	22927	HABP4	Intracellular hyaluronan-binding protein 4
SeqId_10816_150	3387	0.0091416	0.752708	0.957307	Q9UKJ1	29992	PILRA	Paired immunoglobulin-like type 2 receptor alpha isoform FDF03-M14	Immune
SeqId_10817_26	3387	0.0506247	0.631641	0.928628	Q6UXN7	387990	TOMM20L	TOMM20-like protein 1
SeqId_10818_36	3387	0.248905	0.0189418	0.360378	P17405	6609	SMPD1	Sphingomyelin phosphodiesterase
SeqId_10825_12	3387	0.0508637	0.597851	0.91908	Q8N0Z9	54621	VSIG10	V-set and immunoglobulin domain-containing protein 10
SeqId_10827_67	3387	0.0549232	0.672292	0.939322	P0C6S8	645191	LINGO3	Leucine-rich repeat and immunoglobulin-like domain-containing nogo receptor-interacting protein 3
SeqId_10830_5	3387	0.176752	0.282641	0.769153	O75071	9813	EFCAB14	EF-hand calcium-binding domain-containing protein 14
SeqId_10832_24	3387	-0.032779	0.81924	0.968099	Q9UBX8	9331	B4GALT6	Beta-1,4-galactosyltransferase 6
SeqId_10833_64	3387	-0.129406	0.521806	0.893764	Q96QV1	64399	HHIP	Hedgehog-interacting protein
SeqId_10835_25	3387	-0.0509178	0.285222	0.771037	Q9UNA3	51146	A4GNT	Alpha-1,4-N-acetylglucosaminyltransferase
SeqId_10842_7	3387	-0.0843553	0.65698	0.935099	Q9P109	51301	GCNT4	Beta-1,3-galactosyl-O-glycosyl-glycoprotein beta-1,6-N-acetylglucosaminyltransferase 4
SeqId_10847_1	3387	-0.0512233	0.786422	0.962022	Q6ZMC9	284266	SIGLEC15	Sialic acid-binding Ig-like lectin 15
SeqId_10848_137	3387	0.381089	0.131751	0.623241	Q6UXE8	10917	BTNL3	Butyrophilin-like protein 3	Intestine
SeqId_10851_77	3387	0.0799086	0.325109	0.799065	Q14213	10148	EBI3	Interleukin-27 subunit beta
SeqId_10852_114	3387	0.156641	0.0310341	0.417865	O14979	9987	HNRNPDL	Heterogeneous nuclear ribonucleoprotein D-like
SeqId_10866_60	3387	0.23304	0.0160941	0.344178	Q6IN85	55671	PPP4R3A	Serine/threonine-protein phosphatase 4 regulatory subunit 3A
SeqId_10876_300	3387	0.045485	0.645359	0.931742	Q6PJG6	221927	BRAT1	BRCA1-associated ATM activator 1
SeqId_10880_38	3387	0.0488421	0.768132	0.958626	P0C2L3	642968	FAM163B	Protein FAM163B	Brain
SeqId_10882_12	3387	-0.0276723	0.870359	0.980237	Q08554	1823	DSC1	Desmocollin-1
SeqId_10885_36	3387	0.266979	0.127877	0.61758	Q6UWU4	221477	C6orf89	Bombesin receptor-activated protein C6orf89
SeqId_10889_2	3387	0.177527	0.0282741	0.400805	Q96G30	112609	MRAP2	Melanocortin-2 receptor accessory protein 2	Artery
SeqId_10890_135	3387	-0.0572106	0.691799	0.944055	Q6UWM7	197021	LCTL	Lactase-like protein	Brain
SeqId_10892_8	3387	-0.128259	0.144977	0.642148	Q99650	9180	OSMR	Oncostatin-M-specific receptor subunit beta
SeqId_10895_28	3387	0.0879408	0.28005	0.769153	Q86T26	132724	TMPRSS11B	Transmembrane protease serine 11B
SeqId_10900_272	3387	0.0966326	0.40212	0.84072	Q93045	11075	STMN2	Stathmin-2	Brain
SeqId_10902_53	3387	0.0416398	0.631098	0.928509	Q53RT3	151516	ASPRV1	Retroviral-like aspartic protease 1
SeqId_10903_50	3387	0.256376	0.0102213	0.300012	Q9UNK0	9482	STX8	Syntaxin-8
SeqId_10907_116	3387	0.100897	0.500642	0.88244	Q9P121	50863	NTM	Neurotrimin	Brain
SeqId_10908_2	3387	0.12956	0.359953	0.819422	Q8IUC8	114805	GALNT13	Polypeptide N-acetylgalactosaminyltransferase 13	Brain
SeqId_10910_6	3387	0.013897	0.867328	0.980237	O75871	1089	CEACAM4	Carcinoembryonic antigen-related cell adhesion molecule 4	Immune
SeqId_10916_44	3387	-0.105454	0.320624	0.796342	Q13018	22925	PLA2R1	Secretory phospholipase A2 receptor
SeqId_10917_40	3387	0.0270259	0.852526	0.974509	O14610	2793	GNGT2	Guanine nucleotide-binding protein G(I)/G(S)/G(O) subunit gamma-T2
SeqId_10924_258	3387	-0.100117	0.476122	0.873267	Q8WUJ1	124936	CYB5D2	Neuferricin
SeqId_10933_107	3387	0.175508	0.43652	0.854768	Q9BXU9	83698	CALN1	Calcium-binding protein 8	Brain
SeqId_10938_13	3387	-0.145749	0.377347	0.824407	P19256	965	CD58	Lymphocyte function-associated antigen 3
SeqId_10939_16	3387	0.110168	0.39293	0.834892	Q9H4M7	57664	PLEKHA4	Pleckstrin homology domain-containing family A member 4	Brain
SeqId_10940_25	3387	-0.0795729	0.452938	0.858715	Q86TD4	6345	SRL	Sarcalumenin
SeqId_10945_11	3387	0.039546	0.82995	0.970925	O43752	10228	STX6	Syntaxin-6
SeqId_10948_14	3387	0.159031	0.210759	0.714304	Q8IV08	23646	PLD3	Phospholipase D3
SeqId_10949_59	3387	0.0206804	0.859533	0.977544	P05387	6181	RPLP2	60S acidic ribosomal protein P2
SeqId_10953_14	3387	-0.140848	0.432079	0.853699	Q6UVW9	387836	CLEC2A	C-type lectin domain family 2 member A
SeqId_10955_4	3387	0.61706	0.00141094	0.127113	Q8IUN9	10462	CLEC10A	C-type lectin domain family 10 member A
SeqId_10956_82	3387	0.0710765	0.396666	0.836538	P23434	2653	GCSH	Glycine cleavage system H protein, mitochondrial
SeqId_10959_125	3387	-0.0292928	0.829259	0.970925	Q9NYM9	51272	BET1L	BET1-like protein
SeqId_10961_15	3387	0.235063	0.029978	0.410334	Q9UL19	5920	PLAAT4	Retinoic acid receptor responder protein 3
SeqId_10974_20	3387	-0.272693	0.051526	0.492802	P58062	84651	SPINK7	Serine protease inhibitor Kazal-type 7
SeqId_10975_59	3387	0.199033	0.0262562	0.39368	Q96DR8	118430	MUCL1	Mucin-like protein 1
SeqId_10977_55	3387	-0.00630002	0.944988	0.990966	Q8WVF2	221044	UCMA	Unique cartilage matrix-associated protein
SeqId_10978_39	3387	0.0921783	0.0759961	0.537547	P01242	2689	GH2	Growth hormone variant
SeqId_10981_56	3387	-0.043733	0.628927	0.928285	P56975	10718	NRG3	Pro-neuregulin-3, membrane-bound isoform	Brain
SeqId_10990_21	3387	0.0602028	0.680563	0.94111	Q5S007	120892	LRRK2	Leucine-rich repeat serine/threonine-protein kinase 2
SeqId_11067_13	3387	0.0506905	0.420595	0.850316	P02818	632	BGLAP	Osteocalcin
SeqId_11071_1	3387	0.117229	0.404865	0.842461	P05113	3567	IL5	Interleukin-5
SeqId_11089_7	3387	0.164327	0.0656475	0.522964	P01877|P01876	3493 3494	IGHA1|IGHA2	Immunoglobulin A
SeqId_11094_104	3387	0.00797276	0.958838	0.995256	Q05315	1178	CLC	Galectin-10	Immune
SeqId_11096_57	3387	0.238534	0.254852	0.746702	Q9Y5N5	29104	N6AMT1	HemK methyltransferase family member 2
SeqId_11098_1	3387	0.336723	0.0356349	0.434893	O00764	8566	PDXK	Pyridoxal kinase
SeqId_11101_18	3387	-0.0249504	0.778394	0.961792	O00206	7099	TLR4	Toll-like receptor 4
SeqId_11102_22	3387	0.0568174	0.650815	0.933639	Q9BYZ8	83998	REG4	Regenerating islet-derived protein 4	Intestine
SeqId_11103_24	3387	0.0451002	0.504628	0.883299	P04792	3315	HSPB1	Heat shock protein beta-1
SeqId_11104_13	3387	0.0351571	0.356803	0.817344	P36222	1116	CHI3L1	Chitinase-3-like protein 1
SeqId_11105_171	3387	-0.00470081	0.865622	0.980237	P06733	2023	ENO1	Alpha-enolase
SeqId_11107_25	3387	-0.000501641	0.997799	0.999649	Q9P273	55714	TENM3	Teneurin-3
SeqId_11109_56	3387	0.12082	0.431597	0.853699	Q4LDE5	79987	SVEP1	Sushi, von Willebrand factor type A, EGF and pentraxin domain-containing protein 1
SeqId_11110_4	3387	-0.141186	0.507943	0.883694	Q4V9L6	338773	TMEM119	Transmembrane protein 119
SeqId_11112_18	3387	-0.173699	0.192341	0.700129	Q8TBQ9	153339	TMEM167A	Protein kish-A
SeqId_11116_16	3387	-0.0175084	0.895895	0.982687	Q6NUJ2	399947	C11orf87	Uncharacterized protein C11orf87	Brain
SeqId_11117_2	3387	0.0925028	0.382849	0.828392	Q8TB22	64847	SPATA20	Spermatogenesis-associated protein 20
SeqId_11118_107	3387	0.0757203	0.391799	0.83408	Q9H0T7	64284	RAB17	Ras-related protein Rab-17
SeqId_11120_49	3387	0.129661	0.473502	0.872917	Q8WUY8	57106	NAT14	N-acetyltransferase 14
SeqId_11122_97	3387	0.15328	0.28354	0.769153	Q9NZD8	51324	SPG21	Maspardin
SeqId_11126_102	3387	0.0744526	0.405611	0.842685	O75962	7204	TRIO	Triple functional domain protein
SeqId_11128_29	3387	0.0310156	0.692624	0.944661	Q8N3T6	92293	TMEM132C	Transmembrane protein 132C
SeqId_11129_66	3387	-0.0815489	0.431038	0.853699	O95972	9210	BMP15	Bone morphogenetic protein 15
SeqId_11130_158	3387	-0.0942769	0.545623	0.901187	O00305	785	CACNB4	Voltage-dependent L-type calcium channel subunit beta-4	Brain
SeqId_11134_30	3387	-0.0306517	0.859694	0.977544	Q9UGC7	54516	MTRF1L	Peptide chain release factor 1-like, mitochondrial
SeqId_11135_5	3387	0.0352469	0.667797	0.937549	Q7Z7F7	128308	MRPL55	39S ribosomal protein L55, mitochondrial
SeqId_11137_43	3387	-0.218524	0.203203	0.70892	P32927	1439	CSF2RB	Cytokine receptor common subunit beta	Immune
SeqId_11138_16	3387	0.225456	0.111392	0.58531	Q13761	864	RUNX3	Runt-related transcription factor 3
SeqId_11140_56	3387	-0.180897	0.117011	0.597107	P02452	1277	COL1A1	Collagen alpha-1(I) chain
SeqId_11142_11	3387	0.0671225	0.758415	0.957613	O95841	9068	ANGPTL1	Angiopoietin-related protein 1
SeqId_11143_32	3387	-0.0914497	0.636925	0.930936	Q96PB7	118427	OLFM3	Noelin-3	Brain
SeqId_11144_10	3387	0.129387	0.296153	0.781831	Q30KQ4	245930	DEFB116	Beta-defensin 116
SeqId_11145_72	3387	-0.201372	0.295123	0.780708	Q6ZVL6	25758	KIAA1549L	UPF0606 protein KIAA1549L	Brain
SeqId_11146_4	3387	-0.270421	0.155967	0.65493	Q9Y458	50945	TBX22	T-box transcription factor TBX22
SeqId_11147_17	3387	0.00642927	0.962252	0.995771	Q86YW5	340205	TREML1	Trem-like transcript 1 protein	Immune
SeqId_11149_3	3387	-0.265078	0.0267997	0.398776	Q15399	7096	TLR1	Toll-like receptor 1	Immune
SeqId_11152_46	3387	-0.0500426	0.627887	0.928285	Q9UKR3	26085	KLK13	Kallikrein-13
SeqId_11154_3	3387	-0.00222788	0.973811	0.996315	Q14494	4779	NFE2L1	Nuclear factor erythroid 2-related factor 1
SeqId_11155_16	3387	0.229678	0.0740262	0.536361	A8TX70	256076	COL6A5	Collagen alpha-5(VI) chain
SeqId_11158_40	3387	-0.0522658	0.771889	0.95921	Q6ZP65	92558	BICDL1	Bicaudal D-related protein 1
SeqId_11160_56	3387	-0.123942	0.53224	0.896721	Q9H9V4	79845	RNF122	RING finger protein 122
SeqId_11161_5	3387	0.183422	0.286557	0.771679	Q8N0X7	23111	SPART	Spartin
SeqId_11162_37	3387	-0.0623871	0.394405	0.836538	Q9NQ60	54586	EQTN	Equatorin
SeqId_11163_7	3387	0.174641	0.384774	0.830566	Q5T6X4	221303	FAM162B	Protein FAM162B
SeqId_11164_7	3387	-0.078637	0.645911	0.931742	Q9NT68	57451	TENM2	Teneurin-2
SeqId_11167_6	3387	0.0109787	0.947018	0.991404	Q13613	8776	MTMR1	Myotubularin-related protein 1
SeqId_11168_3	3387	-0.00369968	0.969622	0.995771	Q96KG7	84466	MEGF10	Multiple epidermal growth factor-like domains protein 10	Brain
SeqId_11171_25	3387	0.227481	0.0476007	0.476804	P21333	2316	FLNA	Filamin-A
SeqId_11173_29	3387	-0.291002	0.0444729	0.469406	Q7Z6M3	284021	MILR1	Allergin-1
SeqId_11174_8	3387	-0.122291	0.0784211	0.537547	Q9UPZ6	221981	THSD7A	Thrombospondin type-1 domain-containing protein 7A
SeqId_11175_45	3387	-0.119544	0.415157	0.846185	Q7L5N7	54947	LPCAT2	Lysophosphatidylcholine acyltransferase 2
SeqId_11177_16	3387	-0.0376369	0.726017	0.951016	P13647	3852	KRT5	Keratin, type II cytoskeletal 5
SeqId_11178_21	3387	0.0868228	0.548987	0.902542	Q4LDE5	79987	SVEP1	Sushi, von Willebrand factor type A, EGF and pentraxin domain-containing protein 1
SeqId_11179_7	3387	-0.0358515	0.555334	0.906118	Q9BXA7	83942	TSSK1B	Testis-specific serine/threonine-protein kinase 1
SeqId_11180_17	3387	-0.0733625	0.32889	0.801202	Q92922	6599	SMARCC1	SWI/SNF complex subunit SMARCC1
SeqId_11185_145	3387	0.0355295	0.784619	0.961792	P30793	2643	GCH1	GTP cyclohydrolase 1
SeqId_11186_12	3387	-0.0809903	0.38553	0.830829	Q8NDY8	339456	TMEM52	Transmembrane protein 52
SeqId_11187_11	3387	0.0271149	0.585371	0.915564	Q5QGZ9	160364	CLEC12A	C-type lectin domain family 12 member A	Immune
SeqId_11190_129	3387	-0.08153	0.616019	0.925242	Q96TA2	10730	YME1L1	ATP-dependent zinc metalloprotease YME1L1
SeqId_11192_168	3387	-0.159951	0.321235	0.796792	Q9GZM7	64129	TINAGL1	Tubulointerstitial nephritis antigen-like
SeqId_11193_27	3387	-0.034723	0.708612	0.950573	P20823	6927	HNF1A	Hepatocyte nuclear factor 1-alpha
SeqId_11194_6	3387	-0.0279494	0.627347	0.928285	Q9Y3P8	27240	SIT1	Signaling threshold-regulating transmembrane adapter 1
SeqId_11196_31	3387	0.341114	0.204342	0.70892	P12111	1293	COL6A3	Collagen alpha-3(VI) chain
SeqId_11198_37	3387	-0.152581	0.260403	0.751042	Q96BA8	90993	CREB3L1	Cyclic AMP-responsive element-binding protein 3-like protein 1
SeqId_11201_19	3387	0.154356	0.312987	0.791953	Q9Y606	80324	PUS1	tRNA pseudouridine synthase A, mitochondrial
SeqId_11202_70	3387	0.161053	0.347859	0.810405	Q99593	6910	TBX5	T-box transcription factor TBX5
SeqId_11204_80	3387	0.367263	0.0357218	0.434893	P78310	1525	CXADR	Coxsackievirus and adenovirus receptor
SeqId_11205_10	3387	-0.00943895	0.879941	0.980293	P26010	3695	ITGB7	Integrin beta-7
SeqId_11207_3	3387	-0.0525666	0.703386	0.948234	P21757	4481	MSR1	Macrophage scavenger receptor types I and II
SeqId_11208_15	3387	0.203785	0.301569	0.786689	Q9UK23	51172	NAGPA	N-acetylglucosamine-1-phosphodiester alpha-N-acetylglucosaminidase
SeqId_11211_7	3387	0.0386118	0.543056	0.901187	Q15813	6905	TBCE	Tubulin-specific chaperone E
SeqId_11212_7	3387	0.408243	0.0225799	0.368243	Q8NBS9	81567	TXNDC5	Thioredoxin domain-containing protein 5
SeqId_11214_40	3387	0.40037	0.000968279	0.114523	Q9UBS3	4189	DNAJB9	DnaJ homolog subfamily B member 9
SeqId_11215_6	3387	-0.069984	0.0827007	0.537547	P55291	1013	CDH15	Cadherin-15
SeqId_11217_16	3387	-0.0698248	0.653642	0.933986	Q13363	1487	CTBP1	C-terminal-binding protein 1
SeqId_11218_84	3387	-0.0826193	0.439539	0.855067	P51580	7172	TPMT	Thiopurine S-methyltransferase
SeqId_11219_95	3387	0.0173697	0.909769	0.983501	Q8TAT2	143282	FGFBP3	Fibroblast growth factor-binding protein 3
SeqId_11220_53	3387	0.277185	0.172039	0.682544	Q8TEF2	414152	C10orf105	Uncharacterized protein C10orf105
SeqId_11223_1	3387	-0.225398	0.166101	0.675724	Q6P9G4	201799	TMEM154	Transmembrane protein 154
SeqId_11226_16	3387	-0.0136914	0.942436	0.990962	Q05086	7337	UBE3A	Ubiquitin-protein ligase E3A
SeqId_11227_31	3387	-0.00517354	0.969669	0.995771	Q9Y4P3	26608	TBL2	Transducin beta-like protein 2
SeqId_11228_37	3387	-0.0617092	0.797779	0.964678	Q7Z5B4	79608	RIC3	Protein RIC-3
SeqId_11229_16	3387	-0.00958121	0.912327	0.983501	O75460	2081	ERN1	Serine/threonine-protein kinase/endoribonuclease IRE1
SeqId_11231_12	3387	-0.0268064	0.800704	0.964943	Q6P4F2	112812	FDX2	Adrenodoxin-like protein, mitochondrial
SeqId_11237_49	3387	-0.00493809	0.976012	0.996315	Q15113	5118	PCOLCE	Procollagen C-endopeptidase enhancer 1
SeqId_11239_49	3387	-0.0238993	0.376968	0.824078	Q8IU80	164656	TMPRSS6	Transmembrane protease serine 6	Liver
SeqId_11241_8	3387	0.105609	0.0744024	0.536361	P04424	435	ASL	Argininosuccinate lyase	Liver
SeqId_11242_33	3387	-0.00880612	0.927072	0.986582	P22735	7051	TGM1	Protein-glutamine gamma-glutamyltransferase K
SeqId_11243_90	3387	-0.260409	0.0713024	0.536361	Q5T601	266977	ADGRF1	Adhesion G-protein coupled receptor F1
SeqId_11247_20	3387	0.00149065	0.990564	0.998897	Q8N159	162417	NAGS	N-acetylglutamate synthase, mitochondrial
SeqId_11248_43	3387	-0.0323072	0.856007	0.975757	P10746	7390	UROS	Uroporphyrinogen-III synthase
SeqId_11252_30	3387	0.070848	0.615634	0.925242	O75427	4034	LRCH4	Leucine-rich repeat and calponin homology domain-containing protein 4
SeqId_11254_13	3387	-0.121472	0.533463	0.89739	O95428	89932	PAPLN	Papilin
SeqId_11257_1	3387	0.198533	0.13437	0.627013	P09417	5860	QDPR	Dihydropteridine reductase	Brain
SeqId_11258_41	3387	0.0349508	0.870907	0.980237	Q13477	8174	MADCAM1	Mucosal addressin cell adhesion molecule 1
SeqId_11260_47	3387	-0.266446	0.0439388	0.469406	Q8TC36	140732	SUN5	SUN domain-containing protein 5
SeqId_11262_39	3387	0.0291381	0.861106	0.977907	Q9H4I3	80305	TRABD	TraB domain-containing protein
SeqId_11263_57	3387	-0.361681	0.152792	0.648249	P31415	844	CASQ1	Calsequestrin-1	Muscle
SeqId_11264_33	3387	0.00759621	0.942654	0.990962	P47989	7498	XDH	Xanthine dehydrogenase/oxidase
SeqId_11265_8	3387	0.101849	0.238341	0.741357	P00352	216	ALDH1A1	Retinal dehydrogenase 1
SeqId_11266_8	3387	-0.0745927	0.576385	0.912177	Q14242	6404	SELPLG	P-selectin glycoprotein ligand 1	Immune
SeqId_11270_17	3387	0.0383702	0.708603	0.950573	Q8WYQ3	400916	CHCHD10	Coiled-coil-helix-coiled-coil-helix domain-containing protein 10, mitochondrial
SeqId_11273_176	3387	0.125988	0.443199	0.857475	P0CG30	653689	GSTT2B	Glutathione S-transferase theta-2B
SeqId_11275_94	3387	-0.151128	0.371472	0.823681	Q9NZR2	53353	LRP1B	Low-density lipoprotein receptor-related protein 1B
SeqId_11277_23	3387	0.195901	0.239304	0.741449	P18850	22926	ATF6	Cyclic AMP-dependent transcription factor ATF-6 alpha
SeqId_11278_4	3387	-0.0649677	0.499662	0.881924	P13942	1302	COL11A2	Collagen alpha-2(XI) chain
SeqId_11279_42	3387	0.102263	0.358561	0.819187	Q9UBS5	2550	GABBR1	Gamma-aminobutyric acid type B receptor subunit 1
SeqId_11280_6	3387	-0.248343	0.0700894	0.536063	Q99259	2571	GAD1	Glutamate decarboxylase 1	Brain
SeqId_11281_6	3387	0.0381723	0.797651	0.964678	Q14451	2886	GRB7	Growth factor receptor-bound protein 7
SeqId_11283_13	3387	-0.1422	0.437202	0.854768	Q96JK2	8816	DCAF5	DDB1- and CUL4-associated factor 5
SeqId_11284_24	3387	0.0654446	0.756547	0.957613	Q6GTX8	3903	LAIR1	Leukocyte-associated immunoglobulin-like receptor 1
SeqId_11286_78	3387	-0.0491109	0.654046	0.933986	Q9BQE4	55829	SELENOS	Selenoprotein S
SeqId_11287_14	3387	0.138992	0.118091	0.598916	P00167	1528	CYB5A	Cytochrome b5
SeqId_11288_26	3387	0.21424	0.0392029	0.448155	P49902	22978	NT5C2	Cytosolic purine 5'-nucleotidase
SeqId_11289_31	3387	-0.0272507	0.869509	0.980237	P48730	1453	CSNK1D	Casein kinase I isoform delta
SeqId_11292_13	3387	0.0336988	0.860357	0.977544	Q6AZY7	51435	SCARA3	Scavenger receptor class A member 3
SeqId_11293_14	3387	0.114775	0.360649	0.819549	Q6UXK5	57633	LRRN1	Leucine-rich repeat neuronal protein 1
SeqId_11297_54	3387	0.0597339	0.543578	0.901187	Q04721	4853	NOTCH2	Neurogenic locus notch homolog protein 2
SeqId_11300_32	3387	0.0633346	0.47432	0.872917	Q99523	6272	SORT1	Sortilin
SeqId_11302_237	3387	-0.0134402	0.932167	0.987598	Q92752	7143	TNR	Tenascin-R	Brain
SeqId_11303_7	3387	0.2608	0.0850511	0.537547	Q9Y3Z3	25939	SAMHD1	Deoxynucleoside triphosphate triphosphohydrolase SAMHD1
SeqId_11307_33	3387	0.132462	0.370334	0.823681	Q9H0M0	11059	WWP1	NEDD4-like E3 ubiquitin-protein ligase WWP1
SeqId_11308_8	3387	0.0253425	0.893376	0.982396	Q8TEY5	148327	CREB3L4	Cyclic AMP-responsive element-binding protein 3-like protein 4
SeqId_11311_79	3387	-0.312085	0.162354	0.666499	P15918	5896	RAG1	V(D)J recombination-activating protein 1
SeqId_11312_40	3387	0.192025	0.185023	0.694623	P54278	5395	PMS2	Mismatch repair endonuclease PMS2
SeqId_11313_100	3387	0.322734	0.0010284	0.114987	P61457	5092	PCBD1	Pterin-4-alpha-carbinolamine dehydratase
SeqId_11315_148	3387	-0.052562	0.702593	0.947921	O15297	8493	PPM1D	Protein phosphatase 1D
SeqId_11319_106	3387	-0.0908046	0.607633	0.922671	P49959	4361	MRE11	Double-strand break repair protein MRE11
SeqId_11320_29	3387	-0.0997962	0.685078	0.94111	Q96EP1	55743	CHFR	E3 ubiquitin-protein ligase CHFR
SeqId_11324_3	3387	0.0703713	0.602999	0.919888	A1KZ92	137902	PXDNL	Peroxidasin-like protein	Heart
SeqId_11325_8	3387	-0.0231382	0.87021	0.980237	P78543	7832	BTG2	Protein BTG2
SeqId_11327_56	3387	-0.0679299	0.502804	0.882897	P49760	1196	CLK2	Dual specificity protein kinase CLK2
SeqId_11328_9	3387	-0.060986	0.791641	0.964016	Q9BQ65	79650	USB1	U6 snRNA phosphodiesterase
SeqId_11330_15	3387	-0.27987	0.0812311	0.537547	P67870	1460	CSNK2B	Casein kinase II subunit beta
SeqId_11333_82	3387	0.256855	0.00955371	0.291575	P42331	9938	ARHGAP25	Rho GTPase-activating protein 25
SeqId_11334_7	3387	-0.277443	0.0322594	0.424922	O75022	102725035	LILRB3	Leukocyte immunoglobulin-like receptor subfamily B member 3	Immune
SeqId_11336_9	3387	-0.183059	0.21328	0.716239	Q9NPI8	2188	FANCF	Fanconi anemia group F protein
SeqId_11338_49	3387	0.0326778	0.830822	0.970925	P51451	640	BLK	Tyrosine-protein kinase BLK
SeqId_11342_59	3387	-0.165139	0.127157	0.615896	Q6UX71	84898	PLXDC2	Plexin domain-containing protein 2
SeqId_11347_9	3387	0.0286401	0.740184	0.952688	P37837	6888	TALDO1	Transaldolase
SeqId_11348_132	3387	0.0165003	0.917568	0.983745	O15460	8974	P4HA2	Prolyl 4-hydroxylase subunit alpha-2
SeqId_11350_30	3387	-0.273068	0.0894966	0.549015	Q9UNE7	10273	STUB1	E3 ubiquitin-protein ligase CHIP
SeqId_11351_233	3387	-0.124522	0.283652	0.769153	Q9H9Q4	79840	NHEJ1	Non-homologous end-joining factor 1
SeqId_11352_42	3387	-0.0175473	0.905775	0.983501	Q8WZ42	7273	TTN	Titin	Muscle
SeqId_11354_21	3387	0.142379	0.249618	0.746702	Q9NQ66	23236	PLCB1	1-phosphatidylinositol 4,5-bisphosphate phosphodiesterase beta-1
SeqId_11355_10	3387	-0.0580538	0.508169	0.883694	Q9GZV4	56648	EIF5A2	Eukaryotic translation initiation factor 5A-2
SeqId_11356_19	3387	-0.0825729	0.599881	0.919327	Q96DF8	8220	ESS2	Protein DGCR14
SeqId_11358_15	3387	-0.0788239	0.375279	0.823914	Q13322	2887	GRB10	Growth factor receptor-bound protein 10
SeqId_11360_39	3387	-0.231647	0.000352286	0.056309	P23921	6240	RRM1	Ribonucleoside-diphosphate reductase large subunit
SeqId_11361_73	3387	0.429117	0.00017256	0.0388652	P19971	1890	TYMP	Thymidine phosphorylase
SeqId_11363_58	3387	-0.0525977	0.730775	0.951163	P55087	361	AQP4	Aquaporin-4	Brain
SeqId_11364_18	3387	0.116747	0.254405	0.746702	Q8IWA4	55669	MFN1	Mitofusin-1
SeqId_11365_17	3387	-0.0454501	0.792831	0.96428	Q6N022	26011	TENM4	Teneurin-4
SeqId_11368_32	3387	0.208087	0.00278001	0.171768	P54819	204	AK2	Adenylate kinase 2, mitochondrial
SeqId_11369_23	3387	0.170311	0.112706	0.589616	P11766	128	ADH5	Alcohol dehydrogenase class-3
SeqId_11370_20	3387	-0.246713	0.326099	0.80006	Q9NRR6	56623	INPP5E	72 kDa inositol polyphosphate 5-phosphatase
SeqId_11371_1	3387	-0.100658	0.283912	0.769153	Q96P66	83550	GPR101	Probable G-protein coupled receptor 101	Brain
SeqId_11372_2	3387	-0.0644647	0.721319	0.950573	P17022	7566	ZNF18	Zinc finger protein 18
SeqId_11375_49	3387	-0.0646942	0.642082	0.930936	P58012	668	FOXL2	Forkhead box protein L2
SeqId_11377_19	3387	0.0192088	0.860597	0.977592	P40394	131	ADH7	Alcohol dehydrogenase class 4 mu/sigma chain
SeqId_11378_37	3387	0.0213505	0.734629	0.952009	P43405	6850	SYK	Tyrosine-protein kinase SYK
SeqId_11380_84	3387	0.208938	0.0740942	0.536361	Q9BX46	221662	RBM24	RNA-binding protein 24
SeqId_11381_56	3387	0.0886519	0.458529	0.860937	P60891	5631	PRPS1	Ribose-phosphate pyrophosphokinase 1
SeqId_11382_5	3387	-0.0915261	0.440029	0.855067	P53004	644	BLVRA	Biliverdin reductase A
SeqId_11383_41	3387	0.178287	0.130694	0.622084	P08729	3855	KRT7	Keratin, type II cytoskeletal 7
SeqId_11387_3	3387	0.173958	0.204221	0.70892	Q99941	1388	ATF6B	Cyclic AMP-dependent transcription factor ATF-6 beta
SeqId_11388_75	3387	0.202331	0.195245	0.700536	Q14508	10406	WFDC2	WAP four-disulfide core domain protein 2
SeqId_11390_24	3387	0.206093	0.151252	0.648249	P35219	767	CA8	Carbonic anhydrase-related protein
SeqId_11391_69	3387	-0.0110153	0.886405	0.980741	Q03426	4598	MVK	Mevalonate kinase
SeqId_11395_5	3387	0.336185	0.0203639	0.363409	Q14289	2185	PTK2B	Protein-tyrosine kinase 2-beta
SeqId_11396_39	3387	-0.0354412	0.865674	0.980237	Q9UI46	27019	DNAI1	Dynein intermediate chain 1, axonemal
SeqId_11401_181	3387	0.198427	0.323778	0.798286	Q9NTX7	81847	RNF146	E3 ubiquitin-protein ligase RNF146
SeqId_11402_17	3387	-0.189527	0.130266	0.621708	Q8NEZ4	58508	KMT2C	Histone-lysine N-methyltransferase 2C
SeqId_11405_150	3387	-0.134621	0.371593	0.823681	Q9H257	64170	CARD9	Caspase recruitment domain-containing protein 9
SeqId_11406_82	3387	-0.0547799	0.682912	0.94111	Q9UKU7	27034	ACAD8	Isobutyryl-CoA dehydrogenase, mitochondrial
SeqId_11407_57	3387	-0.11937	0.391974	0.83408	Q9NRY6	57048	PLSCR3	Phospholipid scramblase 3
SeqId_11416_23	3387	-0.342201	0.123065	0.61005	Q9UKA2	26235	FBXL4	F-box/LRR-repeat protein 4
SeqId_11421_10	3387	-0.0861748	0.536724	0.899076	Q9H223	30844	EHD4	EH domain-containing protein 4
SeqId_11422_2	3387	-0.0493019	0.740201	0.952688	O60479	1747	DLX3	Homeobox protein DLX-3
SeqId_11424_4	3387	0.230828	0.0216156	0.368243	P16930	2184	FAH	Fumarylacetoacetase
SeqId_11425_31	3387	-0.150105	0.116054	0.595286	Q96T51	80230	RUFY1	RUN and FYVE domain-containing protein 1
SeqId_11428_31	3387	0.0748657	0.211694	0.715026	O00151	9124	PDLIM1	PDZ and LIM domain protein 1
SeqId_11429_80	3387	0.189703	0.266424	0.75603	P07910	3183	HNRNPC	Heterogeneous nuclear ribonucleoproteins C1/C2
SeqId_11430_49	3387	-0.0665967	0.678287	0.94111	Q86Y01	1840	DTX1	E3 ubiquitin-protein ligase DTX1
SeqId_11431_235	3387	0.0332602	0.76234	0.957613	P46063	5965	RECQL	ATP-dependent DNA helicase Q1
SeqId_11432_11	3387	-0.202645	0.251138	0.746702	O60828	10084	PQBP1	Polyglutamine-binding protein 1
SeqId_11433_11	3387	0.0217372	0.837581	0.971982	Q96GX1	79867	TCTN2	Tectonic-2
SeqId_11436_6	3387	0.182208	0.178412	0.692916	Q16352	9118	INA	Alpha-internexin
SeqId_11438_6	3387	0.0390596	0.822021	0.968661	P25686	3300	DNAJB2	DnaJ homolog subfamily B member 2
SeqId_11439_88	3387	0.226414	0.102365	0.569911	Q8IUC4	85415	RHPN2	Rhophilin-2
SeqId_11440_58	3387	0.107131	0.448987	0.858697	O14543	9021	SOCS3	Suppressor of cytokine signaling 3
SeqId_11441_11	3387	0.207986	0.0134318	0.323469	P06737	5836	PYGL	Glycogen phosphorylase, liver form	Immune
SeqId_11442_1	3387	-0.0680212	0.440746	0.856093	Q8NFT8	92737	DNER	Delta and Notch-like epidermal growth factor-related receptor
SeqId_11444_49	3387	-0.0600812	0.721631	0.950573	Q9H1D9	10621	POLR3F	DNA-directed RNA polymerase III subunit RPC6
SeqId_11448_34	3387	0.0598029	0.254851	0.746702	P51570	2584	GALK1	Galactokinase
SeqId_11449_22	3387	0.0613488	0.294407	0.780099	P52907	829	CAPZA1	F-actin-capping protein subunit alpha-1
SeqId_11454_87	3387	0.167608	0.0791293	0.537547	O75821	8666	EIF3G	Eukaryotic translation initiation factor 3 subunit G
SeqId_11456_2	3387	-0.200531	0.12516	0.613369	Q96LZ2	139422	MAGEB10	Melanoma-associated antigen B10
SeqId_11457_53	3387	-0.0595844	0.563993	0.909091	Q14376	2582	GALE	UDP-glucose 4-epimerase
SeqId_11458_30	3387	0.0915627	0.169457	0.681456	Q15365	5093	PCBP1	Poly(rC)-binding protein 1
SeqId_11459_81	3387	0.200174	0.320483	0.796342	P55199	8178	ELL	RNA polymerase II elongation factor ELL
SeqId_11462_8	3387	0.245783	0.256813	0.746702	O43251	23543	RBFOX2	RNA binding protein fox-1 homolog 2
SeqId_11464_9	3387	-0.0976488	0.53415	0.897885	Q01201	5971	RELB	Transcription factor RelB
SeqId_11465_4	3387	-0.0821209	0.505938	0.883299	Q8IZ08	64582	GPR135	Probable G-protein coupled receptor 135
SeqId_11468_15	3387	0.0300324	0.72397	0.950573	Q9Y4C8	9904	RBM19	Probable RNA-binding protein 19
SeqId_11476_43	3387	0.0323519	0.812958	0.968099	Q9UN37	27183	VPS4A	Vacuolar protein sorting-associated protein 4A
SeqId_11480_1	3387	0.231994	0.181885	0.694623	P30838	218	ALDH3A1	Aldehyde dehydrogenase, dimeric NADP-preferring
SeqId_11481_25	3387	-0.0133186	0.693903	0.945364	Q8TDQ0	84868	HAVCR2	Hepatitis A virus cellular receptor 2
SeqId_11486_26	3387	0.070353	0.479856	0.873419	Q15697	7727	ZNF174	Zinc finger protein 174
SeqId_11490_42	3387	0.0673873	0.642102	0.930936	P11441	8266	UBL4A	Ubiquitin-like protein 4A
SeqId_11493_169	3387	0.0260603	0.758035	0.957613	Q96FJ2	140735	DYNLL2	Dynein light chain 2, cytoplasmic
SeqId_11494_4	3387	0.0922634	0.527325	0.895703	O00472	22936	ELL2	RNA polymerase II elongation factor ELL2
SeqId_11510_31	3387	0.103663	0.433322	0.853699	O14791	8542	APOL1	Apolipoprotein L1
SeqId_11513_92	3387	0.0385475	0.852301	0.974509	P28907	952	CD38	ADP-ribosyl cyclase/cyclic ADP-ribose hydrolase 1
SeqId_11514_196	3387	0.0396404	0.851338	0.974509	P13987	966	CD59	CD59 glycoprotein
SeqId_11516_7	3387	0.41744	0.017544	0.347544	P07148	2168	FABP1	Fatty acid-binding protein, liver
SeqId_11530_37	3387	-0.141916	0.0586348	0.50424	P08397	3145	HMBS	Porphobilinogen deaminase
SeqId_11531_24	3387	0.000951621	0.993464	0.999225	Q9H7M9	64115	VSIR	V-type immunoglobulin domain-containing suppressor of T-cell activation	Immune
SeqId_11534_6	3387	-0.0156682	0.921407	0.985234	Q3SXY7	345193	LRIT3	Leucine-rich repeat, immunoglobulin-like domain and transmembrane domain-containing protein 3
SeqId_11536_9	3387	-0.0801633	0.562985	0.908958	Q5VVJ2	114803	MYSM1	Histone H2A deubiquitinase MYSM1
SeqId_11537_12	3387	0.0662835	0.658502	0.935479	Q9UP52	7036	TFR2	Transferrin receptor protein 2	Liver
SeqId_11538_216	3387	0.0897561	0.642621	0.930936	O95822	23417	MLYCD	Malonyl-CoA decarboxylase, mitochondrial
SeqId_11539_4	3387	-0.177054	0.129776	0.621295	P56134	9551	ATP5MF	ATP synthase subunit f, mitochondrial
SeqId_11540_37	3387	-0.0173887	0.907803	0.983501	O43524	2309	FOXO3	Forkhead box protein O3
SeqId_11542_11	3387	0.05447	0.742729	0.95343	Q96A57	29058	TMEM230	Transmembrane protein 230
SeqId_11543_84	3387	-0.171442	0.243844	0.743151	Q9UHB6	51474	LIMA1	LIM domain and actin-binding protein 1
SeqId_11544_39	3387	-0.299631	0.0402772	0.454609	Q92576	23469	PHF3	PHD finger protein 3
SeqId_11546_7	3387	0.0768277	0.450585	0.85871	Q8WWM9	114757	CYGB	Cytoglobin
SeqId_11547_84	3387	0.140153	0.0530615	0.492802	O15146	4593	MUSK	Muscle, skeletal receptor tyrosine-protein kinase
SeqId_11548_84	3387	0.0399798	0.269981	0.759225	P30304	993	CDC25A	M-phase inducer phosphatase 1
SeqId_11549_6	3387	-0.297915	0.100255	0.567727	P61371	3670	ISL1	Insulin gene enhancer protein ISL-1
SeqId_11551_16	3387	0.019113	0.900172	0.982687	Q9P0W2	10362	HMG20B	SWI/SNF-related matrix-associated actin-dependent regulator of chromatin subfamily E member 1-related
SeqId_11556_19	3387	-0.138905	0.473412	0.872917	Q8N6T3	55738	ARFGAP1	ADP-ribosylation factor GTPase-activating protein 1
SeqId_11557_3	3387	0.0524875	0.846117	0.974096	Q9HCE7	57154	SMURF1	E3 ubiquitin-protein ligase SMURF1
SeqId_11560_76	3387	0.435794	0.0260013	0.39368	Q14934	4776	NFATC4	Nuclear factor of activated T-cells, cytoplasmic 4
SeqId_11562_9	3387	0.183944	0.36842	0.823681	P56282	5427	POLE2	DNA polymerase epsilon subunit 2
SeqId_11563_51	3387	-0.0501018	0.742184	0.95343	Q96C24	94121	SYTL4	Synaptotagmin-like protein 4
SeqId_11565_58	3387	-0.0157622	0.875358	0.980237	P17027	7571	ZNF23	Zinc finger protein 23
SeqId_11566_48	3387	-0.115095	0.520336	0.893173	Q14CN4	140807	KRT72	Keratin, type II cytoskeletal 72
SeqId_11567_23	3387	-0.0736992	0.709069	0.950573	P21506	7556	ZNF10	Zinc finger protein 10
SeqId_11568_2	3387	0.0531412	0.428128	0.852207	P68106	2281	FKBP1B	Peptidyl-prolyl cis-trans isomerase FKBP1B	Brain
SeqId_11570_94	3387	-0.169773	0.349296	0.810405	Q9UHQ4	55973	BCAP29	B-cell receptor-associated protein 29
SeqId_11571_75	3387	-0.0765387	0.549803	0.903066	Q07444	3823	KLRC3	NKG2-E type II integral membrane protein
SeqId_11572_4	3387	0.0140527	0.868392	0.980237	P50570	1785	DNM2	Dynamin-2
SeqId_11573_3	3387	0.325967	0.0116847	0.315656	Q13247	6431	SRSF6	Serine/arginine-rich splicing factor 6
SeqId_11582_63	3387	0.0799886	0.53499	0.897885	O60884	10294	DNAJA2	DnaJ homolog subfamily A member 2
SeqId_11587_5	3387	-0.318122	0.0126583	0.317496	Q8IWI9	23269	MGA	MAX gene-associated protein
SeqId_11590_5	3387	0.258437	0.194385	0.700491	Q86U06	55147	RBM23	Probable RNA-binding protein 23
SeqId_11591_43	3387	0.150646	0.389466	0.83253	O43663	9055	PRC1	Protein regulator of cytokinesis 1
SeqId_11592_1	3387	-0.0618865	0.637527	0.930936	Q15717	1994	ELAVL1	ELAV-like protein 1
SeqId_11593_21	3387	-0.466589	0.0640214	0.520687	Q07325	4283	CXCL9	C-X-C motif chemokine 9
SeqId_11596_47	3387	0.0454496	0.81862	0.968099	P51815	7626	ZNF75D	Zinc finger protein 75D
SeqId_11601_26	3387	0.167441	0.304177	0.787871	Q14562	1659	DHX8	ATP-dependent RNA helicase DHX8
SeqId_11606_22	3387	-0.190925	0.400401	0.838552	O75190	10049	DNAJB6	DnaJ homolog subfamily B member 6
SeqId_11607_15	3387	0.313704	0.0287571	0.400805	O95696	23774	BRD1	Bromodomain-containing protein 1
SeqId_11608_5	3387	0.0757556	0.502832	0.882897	Q9GZQ8	81631	MAP1LC3B	Microtubule-associated proteins 1A/1B light chain 3B
SeqId_11614_29	3387	-0.0752708	0.445519	0.857636	P84090	2079	ERH	Enhancer of rudimentary homolog
SeqId_11615_16	3387	0.0504968	0.304463	0.787888	Q9UN19	27071	DAPP1	Dual adapter for phosphotyrosine and 3-phosphotyrosine and 3-phosphoinositide
SeqId_11616_9	3387	0.174694	0.36893	0.823681	Q00613	3297	HSF1	Heat shock factor protein 1
SeqId_11617_1	3387	0.0775107	0.714407	0.950573	P20701	3683	ITGAL	Integrin alpha-L
SeqId_11618_83	3387	-0.233394	0.14415	0.641748	P10242	4602	MYB	Transcriptional activator Myb
SeqId_11626_7	3387	-0.0899333	0.500327	0.882249	Q13404	387522	UBE2V1	Ubiquitin-conjugating enzyme E2 variant 1
SeqId_11633_89	3387	0.245121	0.0700119	0.536063	O95433	10598	AHSA1	Activator of 90 kDa heat shock protein ATPase homolog 1
SeqId_11634_32	3387	0.0178067	0.752984	0.957381	O43665	6001	RGS10	Regulator of G-protein signaling 10
SeqId_11636_33	3387	0.0786326	0.291323	0.777136	P37802	8407	TAGLN2	Transgelin-2
SeqId_11638_42	3387	0.0062182	0.973287	0.996315	O43825	8707	B3GALT2	Beta-1,3-galactosyltransferase 2
SeqId_11643_73	3387	-0.215624	0.236198	0.740734	Q8TDB6	151636	DTX3L	E3 ubiquitin-protein ligase DTX3L
SeqId_11645_9	3387	0.124742	0.674919	0.940305	P13674	5033	P4HA1	Prolyl 4-hydroxylase subunit alpha-1
SeqId_11646_4	3387	0.30861	0.0124983	0.317496	Q7L1S5	83539	CHST9	Carbohydrate sulfotransferase 9
SeqId_11647_6	3387	0.0629909	0.2903	0.777113	Q9ULW2	11211	FZD10	Frizzled-10
SeqId_11649_3	3387	0.131022	0.10503	0.570641	Q8IYB5	60682	SMAP1	Stromal membrane-associated protein 1
SeqId_11653_69	3387	-0.273032	0.128762	0.618582	P48067	6536	SLC6A9	Sodium- and chloride-dependent glycine transporter 1
SeqId_11654_77	3387	0.0213118	0.879321	0.980237	Q8IZ57	140767	NRSN1	Neurensin-1
SeqId_11656_110	3387	-0.0142214	0.92313	0.986105	Q9UI08	51466	EVL	Ena/VASP-like protein
SeqId_11657_86	3387	-0.0347003	0.871859	0.980237	O14512	30837	SOCS7	Suppressor of cytokine signaling 7
SeqId_11659_31	3387	0.0717132	0.17152	0.682087	Q14677	9685	CLINT1	Clathrin interactor 1
SeqId_11661_11	3387	0.173626	0.147234	0.646725	Q9C000	22861	NLRP1	NACHT, LRR and PYD domains-containing protein 1
SeqId_11664_32	3387	0.0775776	0.261591	0.751846	Q8N6H7	84364	ARFGAP2	ADP-ribosylation factor GTPase-activating protein 2
SeqId_11666_72	3387	0.124779	0.324547	0.798658	P57771	85397	RGS8	Regulator of G-protein signaling 8	Brain
SeqId_11667_29	3387	-0.0766601	0.693335	0.94511	Q63HR2	23371	TNS2	Tensin-2
SeqId_11669_39	3387	-0.0997404	0.388918	0.832435	Q9H2Y9	81796	SLCO5A1	Solute carrier organic anion transporter family member 5A1
SeqId_11671_19	3387	-0.0274176	0.864133	0.980237	P55201	7862	BRPF1	Peregrin
SeqId_11672_17	3387	0.144245	0.363538	0.822151	Q96L93	55614	KIF16B	Kinesin-like protein KIF16B
SeqId_11677_17	3387	-0.111047	0.314551	0.792968	Q8IZN3	79683	ZDHHC14	Probable palmitoyltransferase ZDHHC14
SeqId_11678_105	3387	-0.0309387	0.780068	0.961792	Q9UKL4	57369	GJD2	Gap junction delta-2 protein
SeqId_11681_8	3387	0.100515	0.192832	0.700129	P52594	3267	AGFG1	Arf-GAP domain and FG repeat-containing protein 1
SeqId_11682_7	3387	-0.0339137	0.786288	0.962022	Q9H3M7	10628	TXNIP	Thioredoxin-interacting protein
SeqId_11683_19	3387	0.149304	0.0794914	0.537547	Q9NZ52	23163	GGA3	ADP-ribosylation factor-binding protein GGA3
SeqId_11690_47	3387	0.0750016	0.695936	0.94613	Q9UJX3	51434	ANAPC7	Anaphase-promoting complex subunit 7
SeqId_11692_21	3387	-0.189136	0.388176	0.831566	Q6S5L8	399694	SHC4	SHC-transforming protein 4
SeqId_11696_7	3387	0.238401	0.104664	0.570641	P29373	1382	CRABP2	Cellular retinoic acid-binding protein 2
SeqId_11699_16	3387	0.302695	0.0441682	0.469406	Q12974	8073	PTP4A2	Protein tyrosine phosphatase type IVA 2
SeqId_11708_2	3387	-0.0550535	0.736502	0.952009	P31025	3933	LCN1	Lipocalin-1
SeqId_11709_29	3387	-0.00929582	0.954144	0.993071	Q92523	1375	CPT1B	Carnitine O-palmitoyltransferase 1, muscle isoform
SeqId_11715_1	3387	0.0796898	0.679473	0.94111	P14859	5451	POU2F1	POU domain, class 2, transcription factor 1
SeqId_11716_28	3387	0.16216	0.100548	0.56809	A6NDA9	340745	LRIT2	Leucine-rich repeat, immunoglobulin-like domain and transmembrane domain-containing protein 2
SeqId_11816_84	3387	0.101723	0.0796307	0.537547	O60674	3717	JAK2	Tyrosine-protein kinase JAK2
SeqId_11825_27	3387	-0.195236	0.222467	0.726167	Q9UBK2	10891	PPARGC1A	Peroxisome proliferator-activated receptor gamma coactivator 1-alpha
SeqId_11827_7	3387	0.114072	0.305294	0.788702	P51449	6097	RORC	Nuclear receptor ROR-gamma
SeqId_11837_7	3387	0.107584	0.315617	0.793044	Q9Y5U5	8784	TNFRSF18	Tumor necrosis factor receptor superfamily member 18
SeqId_11838_130	3387	-0.0375306	0.709333	0.950573	Q92508	9780	PIEZO1	Piezo-type mechanosensitive ion channel component 1
SeqId_11872_9	3387	0.0883887	0.574583	0.912177	Q9Y5G3	56104	PCDHGB1	Protocadherin gamma-B1
SeqId_11910_27	3387	-0.123775	0.312695	0.791953	Q92988	1748	DLX4	Homeobox protein DLX-4
SeqId_11911_13	3387	0.15058	0.367237	0.823487	Q9NT99	94030	LRRC4B	Leucine-rich repeat-containing protein 4B
SeqId_11926_23	3387	-0.117637	0.185837	0.694623	Q6PD74	79719	AAGAB	Alpha- and gamma-adaptin-binding protein p34
SeqId_11934_9	3387	-0.143434	0.165974	0.675724	Q68E01	65123	INTS3	Integrator complex subunit 3
SeqId_11952_1	3387	-0.00425069	0.98347	0.996315	Q8IVU1	9543	IGDCC3	Immunoglobulin superfamily DCC subclass member 3
SeqId_11955_1	3387	0.17067	0.233871	0.739363	Q07960	392	ARHGAP1	Rho GTPase-activating protein 1
SeqId_11967_23	3387	0.0712651	0.654596	0.933986	P29762	1381	CRABP1	Cellular retinoic acid-binding protein 1
SeqId_11969_5	3387	0.0572759	0.722698	0.950573	P29034	6273	S100A2	Protein S100-A2
SeqId_11988_24	3387	0.146847	0.251598	0.746702	Q9HD43	5794	PTPRH	Receptor-type tyrosine-protein phosphatase H
SeqId_11989_35	3387	0.10596	0.485728	0.877574	Q8N766	23065	EMC1	ER membrane protein complex subunit 1
SeqId_12001_7	3387	0.192585	0.0474211	0.476804	Q07157	7082	TJP1	Tight junction protein ZO-1
SeqId_12008_3	3387	0.0728378	0.519167	0.893173	P09564	924	CD7	T-cell antigen CD7	Immune
SeqId_12014_19	3387	-0.263402	0.0617691	0.507814	Q03393	5805	PTS	6-pyruvoyl tetrahydrobiopterin synthase
SeqId_12016_60	3387	0.19824	0.0216462	0.368243	P22681	867	CBL	E3 ubiquitin-protein ligase CBL
SeqId_12018_84	3387	0.176119	0.411472	0.846185	Q9H3S4	27010	TPK1	Thiamin pyrophosphokinase 1
SeqId_12020_39	3387	-0.38616	4.86756e-05	0.0179819	P07738	669	BPGM	Bisphosphoglycerate mutase
SeqId_12022_12	3387	-0.0104591	0.938429	0.990186	Q13485	4089	SMAD4	Mothers against decapentaplegic homolog 4
SeqId_12030_82	3387	0.0140165	0.88613	0.980741	P17661	1674	DES	Desmin
SeqId_12033_3	3387	0.0651839	0.492029	0.879975	O43683	699	BUB1	Mitotic checkpoint serine/threonine-protein kinase BUB1
SeqId_12041_33	3387	0.00511091	0.966614	0.995771	P34931	3305	HSPA1L	Heat shock 70 kDa protein 1-like
SeqId_12046_51	3387	0.0861309	0.525079	0.894677	Q13148	23435	TARDBP	TAR DNA-binding protein 43
SeqId_12329_21	3387	-0.167482	0.184764	0.694623	Q15418	6195	RPS6KA1	Ribosomal protein S6 kinase alpha-1
SeqId_12332_7	3387	-0.00162463	0.980794	0.996315	O00418	29904	EEF2K	Eukaryotic elongation factor 2 kinase
SeqId_12333_87	3387	0.0628504	0.705741	0.949226	P49247	22934	RPIA	Ribose-5-phosphate isomerase
SeqId_12334_25	3387	0.308842	0.00713745	0.250823	P34896	6470	SHMT1	Serine hydroxymethyltransferase, cytosolic
SeqId_12338_27	3387	0.291506	0.0833992	0.537547	Q63HQ2	133584	EGFLAM	Pikachurin
SeqId_12340_17	3387	0.0800065	0.35082	0.810405	P49588	16	AARS1	Alanine--tRNA ligase, cytoplasmic
SeqId_12341_8	3387	0.0415655	0.751233	0.956659	Q16828	1848	DUSP6	Dual specificity protein phosphatase 6
SeqId_12343_14	3387	0.140883	0.409227	0.844114	Q15057	23527	ACAP2	Arf-GAP with coiled-coil, ANK repeat and PH domain-containing protein 2
SeqId_12345_4	3387	-0.0925844	0.786969	0.96211	Q9UM13	10393	ANAPC10	Anaphase-promoting complex subunit 10
SeqId_12347_29	3387	-0.121611	0.398116	0.836538	Q9BSQ5	83605	CCM2	Cerebral cavernous malformations 2 protein
SeqId_12348_46	3387	0.234674	0.309307	0.790416	Q9NP81	54938	SARS2	Serine--tRNA ligase, mitochondrial
SeqId_12350_86	3387	-0.229543	0.106535	0.573783	P15036	2114	ETS2	Protein C-ets-2
SeqId_12352_70	3387	0.0607346	0.390789	0.833918	Q96B67	57561	ARRDC3	Arrestin domain-containing protein 3
SeqId_12355_223	3387	-0.0373414	0.838396	0.971982	Q96E11	92399	MRRF	Ribosome-recycling factor, mitochondrial
SeqId_12356_65	3387	0.0794545	0.568761	0.912177	P30626	6717	SRI	Sorcin
SeqId_12357_41	3387	-0.161375	0.249349	0.746702	O95721	9342	SNAP29	Synaptosomal-associated protein 29
SeqId_12358_6	3387	0.0652071	0.498371	0.881899	P78318	3476	IGBP1	Immunoglobulin-binding protein 1
SeqId_12361_102	3387	0.0521831	0.730351	0.951163	P62070	22800	RRAS2	Ras-related protein R-Ras2
SeqId_12363_70	3387	-0.12026	0.520762	0.893173	Q92519	28951	TRIB2	Tribbles homolog 2
SeqId_12365_108	3387	-0.0576574	0.699781	0.946632	Q9Y265	8607	RUVBL1	RuvB-like 1
SeqId_12366_16	3387	-0.43467	0.028646	0.400805	P07320	1421	CRYGD	Gamma-crystallin D
SeqId_12367_52	3387	-0.116218	0.496112	0.881899	Q8N5G2	55219	MACO1	Macoilin
SeqId_12368_18	3387	-0.126688	0.528584	0.895754	Q92831	8850	KAT2B	Histone acetyltransferase KAT2B
SeqId_12370_30	3387	-0.354861	2.38412e-05	0.0179819	Q13790	319	APOF	Apolipoprotein F	Liver
SeqId_12373_73	3387	0.379588	0.00122993	0.114987	P62995	6434	TRA2B	Transformer-2 protein homolog beta
SeqId_12374_8	3387	-0.415643	6.07412e-06	0.0100324	Q15102	5050	PAFAH1B3	Platelet-activating factor acetylhydrolase IB subunit gamma
SeqId_12376_85	3387	-0.00536777	0.954881	0.993164	P55273	1032	CDKN2D	Cyclin-dependent kinase 4 inhibitor D
SeqId_12378_71	3387	0.0821055	0.333572	0.801575	O15533	6892	TAPBP	Tapasin
SeqId_12381_26	3387	0.152332	0.193618	0.700129	P16152	873	CBR1	Carbonyl reductase [NADPH] 1
SeqId_12382_2	3387	0.0653144	0.654799	0.933986	O95786	23586	DDX58	Probable ATP-dependent RNA helicase DDX58
SeqId_12384_92	3387	-0.101328	0.096709	0.565563	Q9H9Q2	64708	COPS7B	COP9 signalosome complex subunit 7b
SeqId_12385_4	3387	0.0157812	0.869658	0.980237	P20807	825	CAPN3	Calpain-3
SeqId_12386_11	3387	0.18143	0.0395565	0.45058	Q9H4A4	6051	RNPEP	Aminopeptidase B
SeqId_12387_7	3387	-0.151156	0.0404933	0.455823	P50479	8572	PDLIM4	PDZ and LIM domain protein 4
SeqId_12389_4	3387	0.283407	0.0692075	0.536063	Q9Y5N6	23594	ORC6	Origin recognition complex subunit 6
SeqId_12391_27	3387	-0.40977	0.00221586	0.156851	Q9H5P4	79955	PDZD7	PDZ domain-containing protein 7
SeqId_12392_30	3387	-0.254892	0.227196	0.730063	P40616	400	ARL1	ADP-ribosylation factor-like protein 1
SeqId_12394_53	3387	-0.115511	0.155952	0.65493	Q6UWD8	283897	C16orf54	Transmembrane protein C16orf54	Immune
SeqId_12395_86	3387	0.0643034	0.269604	0.759225	Q6PI48	55157	DARS2	Aspartate--tRNA ligase, mitochondrial
SeqId_12396_19	3387	0.304221	0.000296303	0.0534646	Q6NVY1	26275	HIBCH	3-hydroxyisobutyryl-CoA hydrolase, mitochondrial
SeqId_12398_15	3387	-0.0887188	0.480506	0.873419	O43316		PAX4	Paired box protein Pax-4
SeqId_12399_194	3387	0.00796327	0.965064	0.995771	Q8IVM0	152137	CCDC50	Coiled-coil domain-containing protein 50
SeqId_12400_25	3387	-0.403468	0.0162097	0.344178	Q9NPD8	29089	UBE2T	Ubiquitin-conjugating enzyme E2 T
SeqId_12401_3	3387	0.100683	0.651252	0.933671	Q96FJ0	57559	STAMBPL1	AMSH-like protease
SeqId_12403_30	3387	-0.218996	0.290556	0.777136	Q96DA2	116442	RAB39B	Ras-related protein Rab-39B
SeqId_12406_119	3387	0.0874038	0.452667	0.858715	O95661	9077	DIRAS3	GTP-binding protein Di-Ras3
SeqId_12408_333	3387	0.118258	0.240897	0.742702	Q9UL26	57403	RAB22A	Ras-related protein Rab-22A
SeqId_12409_90	3387	0.156267	0.131818	0.623241	Q96AH8	338382	RAB7B	Ras-related protein Rab-7b
SeqId_12411_60	3387	0.0285944	0.736217	0.952009	P61244	4149	MAX	Protein max
SeqId_12415_122	3387	-0.101437	0.547057	0.9014	O60869	8721	EDF1	Endothelial differentiation-related factor 1
SeqId_12417_46	3387	0.100004	0.63549	0.930765	Q9Y3C4	51002	TPRKB	EKC/KEOPS complex subunit TPRKB
SeqId_12420_10	3387	0.00585147	0.953813	0.993071	Q8N335	23171	GPD1L	Glycerol-3-phosphate dehydrogenase 1-like protein
SeqId_12422_143	3387	-0.0155788	0.842371	0.972269	O15296	247	ALOX15B	Arachidonate 15-lipoxygenase B
SeqId_12423_38	3387	-0.0241437	0.787277	0.962249	Q9NQ94	29974	A1CF	APOBEC1 complementation factor	Liver
SeqId_12424_107	3387	0.0268064	0.837951	0.971982	Q9P016	29087	THYN1	Thymocyte nuclear protein 1
SeqId_12425_104	3387	0.129861	0.555488	0.906118	P62330	382	ARF6	ADP-ribosylation factor 6
SeqId_12426_19	3387	-0.225972	0.106392	0.573636	Q9H8S9	55233	MOB1A	MOB kinase activator 1A
SeqId_12427_8	3387	-0.392232	0.038677	0.446724	P30305	994	CDC25B	M-phase inducer phosphatase 2
SeqId_12428_2	3387	-0.235743	0.153998	0.650522	Q5VWZ2	127018	LYPLAL1	Lysophospholipase-like protein 1
SeqId_12430_78	3387	-0.17869	0.350265	0.810405	Q9H074	10605	PAIP1	Polyadenylate-binding protein-interacting protein 1
SeqId_12431_13	3387	0.0154041	0.865378	0.980237	Q9BRX2	53918	PELO	Protein pelota homolog
SeqId_12432_23	3387	0.0132716	0.858647	0.977544	Q9HB71	27101	CACYBP	Calcyclin-binding protein
SeqId_12433_8	3387	-0.276542	0.212268	0.715411	Q969Q4	115761	ARL11	ADP-ribosylation factor-like protein 11	Immune
SeqId_12434_25	3387	-0.211852	0.169848	0.681456	P53990	9798	IST1	IST1 homolog
SeqId_12436_84	3387	0.0850035	0.644633	0.931513	P78417	9446	GSTO1	Glutathione S-transferase omega-1
SeqId_12437_18	3387	-0.102857	0.642543	0.930936	Q6PHR2	25989	ULK3	Serine/threonine-protein kinase ULK3
SeqId_12438_127	3387	0.152903	0.351754	0.811802	P29372	4350	MPG	DNA-3-methyladenine glycosylase
SeqId_12439_67	3387	0.0245136	0.875992	0.980237	Q00978	10379	IRF9	Interferon regulatory factor 9
SeqId_12442_4	3387	0.20988	0.0176052	0.347544	O00212	29984	RHOD	Rho-related GTP-binding protein RhoD
SeqId_12444_39	3387	0.116545	0.451629	0.858715	O00482	2494	NR5A2	Nuclear receptor subfamily 5 group A member 2
SeqId_12445_50	3387	0.122577	0.535504	0.898248	Q96NW4	84079	ANKRD27	Ankyrin repeat domain-containing protein 27
SeqId_12449_16	3387	-0.0870949	0.357897	0.818735	O43447	10465	PPIH	Peptidyl-prolyl cis-trans isomerase H
SeqId_12450_42	3387	0.159044	0.298608	0.78249	Q15126	10654	PMVK	Phosphomevalonate kinase
SeqId_12451_62	3387	0.119301	0.334632	0.802237	O14867	571	BACH1	Transcription regulator protein BACH1
SeqId_12452_32	3387	-0.223996	0.218249	0.719065	Q86Y97	84787	KMT5C	Histone-lysine N-methyltransferase SUV420H2
SeqId_12453_161	3387	-0.164644	0.365408	0.822888	Q9UBU9	10482	NXF1	Nuclear RNA export factor 1
SeqId_12454_105	3387	0.031097	0.824226	0.968661	Q9BV86	28989	NTMT1	N-terminal Xaa-Pro-Lys N-methyltransferase 1
SeqId_12455_48	3387	-0.128663	0.424079	0.850316	Q9NPC7	55892	MYNN	Myoneurin
SeqId_12456_5	3387	-0.0913153	0.533544	0.89739	Q16875	5209	PFKFB3	6-phosphofructo-2-kinase/fructose-2,6-bisphosphatase 3
SeqId_12457_10	3387	0.0822316	0.428159	0.852207	Q9BV57	55256	ADI1	1,2-dihydroxy-3-keto-5-methylthiopentene dioxygenase
SeqId_12458_79	3387	0.178561	0.164826	0.672435	Q99653	11261	CHP1	Calcineurin B homologous protein 1
SeqId_12459_13	3387	-0.156623	0.352481	0.812724	Q9HB21	59338	PLEKHA1	Pleckstrin homology domain-containing family A member 1
SeqId_12460_18	3387	0.0717639	0.344648	0.810405	O14818	5688	PSMA7	Proteasome subunit alpha type-7
SeqId_12461_8	3387	0.221567	0.0986706	0.565563	Q9NXA8	23408	SIRT5	NAD-dependent protein deacylase sirtuin-5, mitochondrial
SeqId_12462_20	3387	-0.0433822	0.726164	0.951016	Q53H47	6419	SETMAR	Histone-lysine N-methyltransferase SETMAR
SeqId_12463_7	3387	0.417342	0.0125371	0.317496	Q9P2N7	90293	KLHL13	Kelch-like protein 13
SeqId_12466_7	3387	0.24787	0.0778324	0.537547	P09651	3178	HNRNPA1	Heterogeneous nuclear ribonucleoprotein A1
SeqId_12469_19	3387	0.0306404	0.603914	0.919888	Q15691	22919	MAPRE1	Microtubule-associated protein RP/EB family member 1
SeqId_12471_47	3387	0.134808	0.422675	0.850316	O95793	6780	STAU1	Double-stranded RNA-binding protein Staufen homolog 1
SeqId_12473_48	3387	-0.295353	0.10964	0.582544	Q9NXV2	54442	KCTD5	BTB/POZ domain-containing protein KCTD5
SeqId_12475_48	3387	-0.302772	0.00099384	0.114523	Q9NZA1	53405	CLIC5	Chloride intracellular channel protein 5
SeqId_12476_50	3387	0.311253	0.0332688	0.424922	Q9NQ88	57103	TIGAR	Fructose-2,6-bisphosphatase TIGAR
SeqId_12477_42	3387	-0.0326552	0.793552	0.964505	Q15631	7247	TSN	Translin
SeqId_12478_15	3387	0.138507	0.115772	0.595286	P62888	6156	RPL30	60S ribosomal protein L30
SeqId_12479_50	3387	0.128265	0.037055	0.442428	P31321	5575	PRKAR1B	cAMP-dependent protein kinase type I-beta regulatory subunit	Brain
SeqId_12480_9	3387	-0.0685474	0.499195	0.881899	Q96G74	55593	OTUD5	OTU domain-containing protein 5
SeqId_12482_5	3387	-0.115241	0.610523	0.924142	Q12830	2186	BPTF	Nucleosome-remodeling factor subunit BPTF
SeqId_12483_62	3387	0.130257	0.167066	0.676259	Q92753	6096	RORB	Nuclear receptor ROR-beta
SeqId_12484_67	3387	0.0375135	0.795536	0.964678	P48739	23760	PITPNB	Phosphatidylinositol transfer protein beta isoform
SeqId_12486_8	3387	0.356024	0.0918451	0.553111	Q9NS18	51022	GLRX2	Glutaredoxin-2, mitochondrial
SeqId_12488_9	3387	0.211145	0.0611353	0.506564	Q9ULC4	28985	MCTS1	Malignant T-cell-amplified sequence 1
SeqId_12490_92	3387	0.212949	0.196071	0.701468	Q9UHA4	8649	LAMTOR3	Ragulator complex protein LAMTOR3
SeqId_12493_42	3387	0.0411364	0.816205	0.968099	Q96DC9	78990	OTUB2	Ubiquitin thioesterase OTUB2
SeqId_12494_99	3387	0.00830475	0.941816	0.990806	P60520	11345	GABARAPL2	Gamma-aminobutyric acid receptor-associated protein-like 2
SeqId_12497_29	3387	0.221873	0.0116943	0.315656	Q9BRJ7	84309	NUDT16L1	Tudor-interacting repair regulator protein
SeqId_12498_12	3387	-0.192843	0.185623	0.694623	O14907	30851	TAX1BP3	Tax1-binding protein 3
SeqId_12499_108	3387	0.0900766	0.102151	0.569837	Q99962	6456	SH3GL2	Endophilin-A1	Brain
SeqId_12500_88	3387	-0.00287162	0.978478	0.996315	Q9UBT2	10054	UBA2	SUMO-activating enzyme subunit 2
SeqId_12501_10	3387	-0.343785	5.08066e-05	0.0179819	O75347	6902	TBCA	Tubulin-specific chaperone A
SeqId_12503_5	3387	-0.0185959	0.882585	0.980345	Q15743	8111	GPR68	Ovarian cancer G-protein coupled receptor 1
SeqId_12504_26	3387	-0.0298227	0.837232	0.971982	P29536	25802	LMOD1	Leiomodin-1
SeqId_12507_16	3387	0.10449	0.511624	0.886708	Q96DU7	80271	ITPKC	Inositol-trisphosphate 3-kinase C
SeqId_12508_9	3387	0.14497	0.256049	0.746702	Q9Y3E7	100526767	CHMP3	Charged multivesicular body protein 3
SeqId_12509_115	3387	-0.0394966	0.38486	0.830566	Q8N668	150684	COMMD1	COMM domain-containing protein 1
SeqId_12510_3	3387	-0.306748	0.200649	0.708845	Q9ULZ2	26228	STAP1	Signal-transducing adaptor protein 1
SeqId_12511_83	3387	0.0582244	0.643564	0.930936	Q96JW4	84102	SLC41A2	Solute carrier family 41 member 2
SeqId_12513_8	3387	0.0374538	0.756532	0.957613	Q9NZD2	51228	GLTP	Glycolipid transfer protein
SeqId_12514_16	3387	0.206298	0.311651	0.791953	Q9UBP6	4234	METTL1	tRNA (guanine-N(7)-)-methyltransferase
SeqId_12515_45	3387	-0.244869	0.081563	0.537547	Q9BZX2	7371	UCK2	Uridine-cytidine kinase 2
SeqId_12516_13	3387	-0.17747	0.387707	0.831566	Q15561	7004	TEAD4	Transcriptional enhancer factor TEF-3
SeqId_12517_52	3387	0.123379	0.413028	0.846185	O14737	9141	PDCD5	Programmed cell death protein 5
SeqId_12518_289	3387	0.194164	0.17015	0.681561	Q86U86	55193	PBRM1	Protein polybromo-1
SeqId_12521_3	3387	0.218696	0.183567	0.694623	P42773	1031	CDKN2C	Cyclin-dependent kinase 4 inhibitor C
SeqId_12522_6	3387	0.159589	0.1916	0.700129	P54727	5887	RAD23B	UV excision repair protein RAD23 homolog B
SeqId_12524_18	3387	-0.134264	0.332094	0.801202	Q96F10	112483	SAT2	Diamine acetyltransferase 2
SeqId_12527_50	3387	-0.112627	0.448749	0.858697	P10827	7067	THRA	Thyroid hormone receptor alpha
SeqId_12528_40	3387	-0.0280431	0.899228	0.982687	Q96S55	56897	WRNIP1	ATPase WRNIP1
SeqId_12529_32	3387	-0.0930926	0.238141	0.741284	O75344	8468	FKBP6	Inactive peptidyl-prolyl cis-trans isomerase FKBP6
SeqId_12530_14	3387	-0.114143	0.533172	0.897373	P61024	1163	CKS1B	Cyclin-dependent kinases regulatory subunit 1
SeqId_12531_5	3387	-0.0354611	0.757454	0.957613	B6SEH8		ERVV-1	Endogenous retrovirus group V member 1 Env polyprotein
SeqId_12532_28	3387	0.0604911	0.521829	0.893764	P49427	997	CDC34	Ubiquitin-conjugating enzyme E2 R1
SeqId_12533_135	3387	-0.210362	0.415578	0.846185	Q99418	9266	CYTH2	Cytohesin-2
SeqId_12534_10	3387	-0.0954776	0.655012	0.933986	Q13137	10241	CALCOCO2	Calcium-binding and coiled-coil domain-containing protein 2
SeqId_12535_2	3387	-0.0951423	0.410109	0.844594	P18887	7515	XRCC1	DNA repair protein XRCC1
SeqId_12536_46	3387	-0.0791503	0.557466	0.906118	Q9Y217	9107	MTMR6	Myotubularin-related protein 6
SeqId_12537_88	3387	-0.110526	0.473719	0.872917	Q00577	5813	PURA	Transcriptional activator protein Pur-alpha
SeqId_12538_19	3387	-0.0527968	0.554021	0.905953	P49802	6000	RGS7	Regulator of G-protein signaling 7	Brain
SeqId_12540_25	3387	-0.062212	0.797277	0.964678	P84095	391	RHOG	Rho-related GTP-binding protein RhoG	Immune
SeqId_12543_76	3387	0.0584885	0.482161	0.87481	Q96MR9	147741	ZNF560	Zinc finger protein 560
SeqId_12546_1	3387	0.0571008	0.392113	0.83408	P53814	6525	SMTN	Smoothelin
SeqId_12548_75	3387	-0.155449	0.17366	0.684063	Q9HB90	64121	RRAGC	Ras-related GTP-binding protein C
SeqId_12549_33	3387	0.0802591	0.564621	0.909248	O60760	27306	HPGDS	Hematopoietic prostaglandin D synthase
SeqId_12551_3	3387	-0.0329791	0.35076	0.810405	Q96J02	83737	ITCH	E3 ubiquitin-protein ligase Itchy homolog
SeqId_12553_5	3387	-0.0951929	0.595495	0.91908	Q99986	7443	VRK1	Serine/threonine-protein kinase VRK1
SeqId_12554_10	3387	-0.0904176	0.439756	0.855067	O75771	5892	RAD51D	DNA repair protein RAD51 homolog 4
SeqId_12556_7	3387	0.0573158	0.496738	0.881899	O00762	11065	UBE2C	Ubiquitin-conjugating enzyme E2 C
SeqId_12557_18	3387	0.012203	0.807846	0.968054	P51513	4857	NOVA1	RNA-binding protein Nova-1
SeqId_12558_3	3387	0.066586	0.0903372	0.5511	Q8TF42	84959	UBASH3B	Ubiquitin-associated and SH3 domain-containing protein B
SeqId_12560_9	3387	-0.093513	0.483651	0.876551	Q8TCD5	30833	NT5C	5'(3')-deoxyribonucleotidase, cytosolic type
SeqId_12562_1	3387	-0.12422	0.491498	0.879975	Q16512	5585	PKN1	Serine/threonine-protein kinase N1
SeqId_12563_2	3387	-0.0250173	0.879171	0.980237	O95379	25816	TNFAIP8	Tumor necrosis factor alpha-induced protein 8
SeqId_12564_9	3387	0.0252338	0.775983	0.961748	Q9Y221	51388	NIP7	60S ribosome subunit biogenesis protein NIP7 homolog
SeqId_12568_14	3387	0.208063	0.198516	0.706644	Q14145	9817	KEAP1	Kelch-like ECH-associated protein 1
SeqId_12569_25	3387	-0.0524805	0.15543	0.654213	P48643	22948	CCT5	T-complex protein 1 subunit epsilon
SeqId_12571_14	3387	0.14327	0.190251	0.699848	P36405	403	ARL3	ADP-ribosylation factor-like protein 3
SeqId_12572_236	3387	-0.103253	0.488491	0.879145	O43281	10278	EFS	Embryonal Fyn-associated substrate
SeqId_12573_80	3387	-0.206349	0.29819	0.78249	O75382	10612	TRIM3	Tripartite motif-containing protein 3
SeqId_12574_36	3387	-0.0779509	0.187842	0.69543	P20800	1907	EDN2	Endothelin-2
SeqId_12575_30	3387	0.0698583	0.261455	0.751846	P11586	4522	MTHFD1	C-1-tetrahydrofolate synthase, cytoplasmic
SeqId_12576_21	3387	-0.152308	0.38599	0.830829	P43357	4102	MAGEA3	Melanoma-associated antigen 3
SeqId_12577_100	3387	-0.0515258	0.667921	0.937549	P39748	2237	FEN1	Flap endonuclease 1
SeqId_12578_13	3387	-0.0690246	0.406012	0.842726	P61204	377	ARF3	ADP-ribosylation factor 3
SeqId_12580_7	3387	0.400983	0.0231104	0.368243	P28074	5693	PSMB5	Proteasome subunit beta type-5
SeqId_12581_39	3387	-0.0463196	0.666558	0.937177	O14732	3613	IMPA2	Inositol monophosphatase 2
SeqId_12583_77	3387	-0.0258539	0.754154	0.957613	P10398	369	ARAF	Serine/threonine-protein kinase A-Raf
SeqId_12585_39	3387	-0.014328	0.912105	0.983501	P07992	2067	ERCC1	DNA excision repair protein ERCC-1
SeqId_12587_65	3387	-0.473753	0.00016191	0.038203	P36404	402	ARL2	ADP-ribosylation factor-like protein 2
SeqId_12591_27	3387	0.061349	0.288381	0.774085	O60890	4983	OPHN1	Oligophrenin-1
SeqId_12593_33	3387	-0.0516794	0.656488	0.93501	Q9NUG6	81572	PDRG1	p53 and DNA damage-regulated protein 1
SeqId_12594_5	3387	0.092358	0.443674	0.857475	P28676	25801	GCA	Grancalcin	Immune
SeqId_12595_11	3387	-0.0995397	0.350137	0.810405	P28289	7111	TMOD1	Tropomodulin-1
SeqId_12597_68	3387	-0.057571	0.359573	0.819422	Q9H1Y0	9474	ATG5	Autophagy protein 5
SeqId_12599_10	3387	-0.0110849	0.88719	0.981037	Q86UX7	83706	FERMT3	Fermitin family homolog 3	Immune
SeqId_12603_87	3387	0.333542	0.0478897	0.476804	Q13310	8761	PABPC4	Polyadenylate-binding protein 4
SeqId_12604_16	3387	-0.170475	0.195048	0.700536	Q96GD3	22955	SCMH1	Polycomb protein SCMH1
SeqId_12605_1	3387	0.0435708	0.426456	0.851709	Q9NQT5	51010	EXOSC3	Exosome complex component RRP40
SeqId_12612_37	3387	-0.00609439	0.956926	0.994039	P20618	5689	PSMB1	Proteasome subunit beta type-1
SeqId_12616_45	3387	-0.00149222	0.9914	0.998897	Q9UHY1	29959	NRBP1	Nuclear receptor-binding protein
SeqId_12617_2	3387	0.0567748	0.242625	0.743151	Q9Y6E0	8428	STK24	Serine/threonine-protein kinase 24
SeqId_12618_50	3387	-0.143247	0.361808	0.819585	Q04828	1645	AKR1C1	Aldo-keto reductase family 1 member C1
SeqId_12619_14	3387	0.173782	0.124306	0.612338	P35813	5494	PPM1A	Protein phosphatase 1A
SeqId_12620_3	3387	0.166444	0.0737324	0.536361	Q9NVA2	55752	SEPTIN11	Septin-11
SeqId_12621_55	3387	-0.273348	0.062506	0.511929	P30153	5518	PPP2R1A	Serine/threonine-protein phosphatase 2A 65 kDa regulatory subunit A alpha isoform
SeqId_12622_96	3387	0.169248	0.105881	0.572226	Q9NR48	55870	ASH1L	Histone-lysine N-methyltransferase ASH1L
SeqId_12623_84	3387	-0.0565309	0.7362	0.952009	Q92833	3720	JARID2	Protein Jumonji
SeqId_12625_138	3387	-0.151456	0.13049	0.621708	Q8IXQ5	55975	KLHL7	Kelch-like protein 7
SeqId_12626_6	3387	-0.0348286	0.842361	0.972269	Q9BQF6	57337	SENP7	Sentrin-specific protease 7
SeqId_12627_97	3387	0.0634464	0.364944	0.822888	O95352	10533	ATG7	Ubiquitin-like modifier-activating enzyme ATG7
SeqId_12628_31	3387	-0.0833507	0.0927886	0.555105	Q9NS86	55915	LANCL2	LanC-like protein 2
SeqId_12630_8	3387	-0.143917	0.182956	0.694623	P53365	23647	ARFIP2	Arfaptin-2
SeqId_12632_14	3387	-0.0963667	0.632262	0.928971	P18440	9	NAT1	Arylamine N-acetyltransferase 1
SeqId_12633_3	3387	-0.1224	0.409536	0.844114	P43378	5780	PTPN9	Tyrosine-protein phosphatase non-receptor type 9
SeqId_12634_79	3387	0.032489	0.767933	0.958626	O75815	8412	BCAR3	Breast cancer anti-estrogen resistance protein 3
SeqId_12635_9	3387	0.304484	0.0984668	0.565563	O14717	1787	TRDMT1	tRNA (cytosine(38)-C(5))-methyltransferase
SeqId_12636_113	3387	-0.200915	0.148348	0.64788	Q9NRG4	56950	SMYD2	N-lysine methyltransferase SMYD2
SeqId_12637_7	3387	0.167658	0.141699	0.635979	P43155	1384	CRAT	Carnitine O-acetyltransferase
SeqId_12641_3	3387	0.00919441	0.810573	0.968099	P32019	3633	INPP5B	Type II inositol 1,4,5-trisphosphate 5-phosphatase
SeqId_12643_4	3387	0.0742856	0.22002	0.720911	P49407	408	ARRB1	Beta-arrestin-1
SeqId_12644_63	3387	0.200204	0.0262983	0.39368	P30520	159	ADSS2	Adenylosuccinate synthetase isozyme 2
SeqId_12646_2	3387	-0.115632	0.298295	0.78249	Q96AT9	6120	RPE	Ribulose-phosphate 3-epimerase
SeqId_12647_52	3387	-0.0973629	0.583428	0.915355	Q9BYW2	29072	SETD2	Histone-lysine N-methyltransferase SETD2
SeqId_12650_43	3387	0.0297333	0.823124	0.968661	P08754	2773	GNAI3	Guanine nucleotide-binding protein G(k) subunit alpha
SeqId_12651_21	3387	-0.177088	0.160007	0.662502	Q15119	5164	PDK2	[Pyruvate dehydrogenase (acetyl-transferring)] kinase isozyme 2, mitochondrial
SeqId_12652_37	3387	-0.0435188	0.649707	0.932888	O43865	10768	AHCYL1	Adenosylhomocysteinase 2
SeqId_12653_13	3387	-0.118572	0.504904	0.883299	P78368	1455	CSNK1G2	Casein kinase I isoform gamma-2
SeqId_12655_30	3387	0.119023	0.494911	0.881799	Q9H115	63908	NAPB	Beta-soluble NSF attachment protein	Brain
SeqId_12656_1	3387	-0.014292	0.897003	0.982687	Q07866	3831	KLC1	Kinesin light chain 1	Brain
SeqId_12657_2	3387	0.0796543	0.363723	0.822193	Q13630	7264	TSTA3	GDP-L-fucose synthase
SeqId_12658_72	3387	0.0457933	0.698786	0.94613	Q9H999	79646	PANK3	Pantothenate kinase 3
SeqId_12659_13	3387	0.0494515	0.696948	0.94613	Q9NTK5	29789	OLA1	Obg-like ATPase 1
SeqId_12661_44	3387	0.549882	0.0179588	0.351723	Q9H0R8	23710	GABARAPL1	Gamma-aminobutyric acid receptor-associated protein-like 1
SeqId_12662_82	3387	0.0273954	0.74524	0.955142	Q13011	1891	ECH1	Delta(3,5)-Delta(2,4)-dienoyl-CoA isomerase, mitochondrial
SeqId_12663_1	3387	0.154728	0.0603994	0.50599	Q16762	7263	TST	Thiosulfate sulfurtransferase
SeqId_12664_19	3387	0.0246643	0.835214	0.971982	Q12923	5783	PTPN13	Tyrosine-protein phosphatase non-receptor type 13
SeqId_12665_16	3387	0.0932335	0.421055	0.850316	Q12905	3608	ILF2	Interleukin enhancer-binding factor 2
SeqId_12667_2	3387	-0.0678796	0.703473	0.948234	Q9Y2T3	9615	GDA	Guanine deaminase
SeqId_12668_7	3387	0.00406701	0.976817	0.996315	O75351	9525	VPS4B	Vacuolar protein sorting-associated protein 4B
SeqId_12669_30	3387	0.510066	0.0694068	0.536063	Q76N89	23072	HECW1	E3 ubiquitin-protein ligase HECW1	Brain
SeqId_12670_15	3387	-0.0598921	0.613684	0.924142	O60671	5810	RAD1	Cell cycle checkpoint protein RAD1
SeqId_12671_35	3387	-0.0910231	0.413952	0.846185	O43704	27284	SULT1B1	Sulfotransferase family cytosolic 1B member 1
SeqId_12675_14	3387	-0.00904189	0.843586	0.972991	P14868	1615	DARS1	Aspartate--tRNA ligase, cytoplasmic
SeqId_12676_1	3387	-0.106765	0.343505	0.810405	Q9BY11	29993	PACSIN1	Protein kinase C and casein kinase substrate in neurons protein 1	Brain
SeqId_12677_164	3387	0.186636	0.0777806	0.537547	Q13045	2314	FLII	Protein flightless-1 homolog
SeqId_12678_66	3387	0.105724	0.418063	0.848281	P09012	6626	SNRPA	U1 small nuclear ribonucleoprotein A
SeqId_12681_63	3387	0.00127333	0.992439	0.999225	Q9UK80	27005	USP21	Ubiquitin carboxyl-terminal hydrolase 21
SeqId_12682_5	3387	0.140484	0.194143	0.700129	Q6YP21	56267	KYAT3	Kynurenine--oxoglutarate transaminase 3
SeqId_12683_156	3387	0.0572868	0.730793	0.951163	Q9BPU6	56896	DPYSL5	Dihydropyrimidinase-related protein 5	Brain
SeqId_12684_5	3387	0.230368	0.138196	0.632374	Q9Y6U3	85477	SCIN	Adseverin
SeqId_12685_57	3387	0.14654	0.167749	0.677737	Q9NSB8	9455	HOMER2	Homer protein homolog 2
SeqId_12686_15	3387	-0.547886	0.0209639	0.364803	P25325	4357	MPST	3-mercaptopyruvate sulfurtransferase
SeqId_12687_2	3387	0.0436815	0.620803	0.92621	Q16698	1666	DECR1	2,4-dienoyl-CoA reductase, mitochondrial
SeqId_12688_115	3387	-0.159349	0.253474	0.746702	Q9UK32	27330	RPS6KA6	Ribosomal protein S6 kinase alpha-6
SeqId_12689_56	3387	0.0267188	0.647919	0.93198	O15143	10095	ARPC1B	Actin-related protein 2/3 complex subunit 1B
SeqId_12690_33	3387	0.090455	0.523827	0.894139	Q9P0V9	151011	SEPTIN10	Septin-10
SeqId_12691_44	3387	0.102469	0.083449	0.537547	P34897	6472	SHMT2	Serine hydroxymethyltransferase, mitochondrial
SeqId_12692_56	3387	0.0064933	0.949215	0.991589	Q8TEK3	84444	DOT1L	Histone-lysine N-methyltransferase, H3 lysine-79 specific
SeqId_12693_2	3387	-0.0321513	0.81594	0.968099	O75368	6451	SH3BGRL	SH3 domain-binding glutamic acid-rich-like protein
SeqId_12694_28	3387	-0.133437	0.353933	0.813422	Q9UNQ2	27292	DIMT1	Probable dimethyladenosine transferase
SeqId_12695_62	3387	-0.0414436	0.754345	0.957613	Q53G59	59349	KLHL12	Kelch-like protein 12
SeqId_12696_166	3387	0.0151179	0.840523	0.972116	O60678	10196	PRMT3	Protein arginine N-methyltransferase 3
SeqId_12697_30	3387	0.0623198	0.290792	0.777136	P48426	5305	PIP4K2A	Phosphatidylinositol 5-phosphate 4-kinase type-2 alpha	Brain
SeqId_12698_72	3387	0.174207	0.274259	0.762519	O00629	3840	KPNA4	Importin subunit alpha-3
SeqId_12699_28	3387	-0.101655	0.0736301	0.536361	P50990	10694	CCT8	T-complex protein 1 subunit theta
SeqId_12700_9	3387	0.0664325	0.771353	0.95921	P53396	47	ACLY	ATP-citrate synthase
SeqId_12701_1	3387	-0.037282	0.573175	0.912177	O60739	10289	EIF1B	Eukaryotic translation initiation factor 1b
SeqId_12702_13	3387	-0.106232	0.237607	0.741284	Q9HAT8	57161	PELI2	E3 ubiquitin-protein ligase pellino homolog 2
SeqId_12703_6	3387	-0.0130421	0.78247	0.961792	Q8TDX7	140609	NEK7	Serine/threonine-protein kinase Nek7
SeqId_12704_26	3387	0.0381001	0.84354	0.972991	Q8N5H7	10044	SH2D3C	SH2 domain-containing protein 3C
SeqId_12705_9	3387	0.289454	0.0524226	0.492802	Q15751	8925	HERC1	Probable E3 ubiquitin-protein ligase HERC1
SeqId_12706_2	3387	0.124843	0.134456	0.627013	Q5VT25	8476	CDC42BPA	Serine/threonine-protein kinase MRCK alpha
SeqId_12707_26	3387	-0.179788	0.349079	0.810405	Q14195	1809	DPYSL3	Dihydropyrimidinase-related protein 3
SeqId_12708_91	3387	0.171822	0.338635	0.805359	Q969R5	83746	L3MBTL2	Lethal(3)malignant brain tumor-like protein 2
SeqId_12709_63	3387	0.0745621	0.331682	0.801202	Q92522	8971	H1-10	Histone H1x
SeqId_12711_19	3387	0.230378	0.0736917	0.536361	P48165	2703	GJA8	Gap junction alpha-8 protein
SeqId_12712_9	3387	-0.445515	0.0150244	0.337849	Q9NP66	10363	HMG20A	High mobility group protein 20A
SeqId_12713_365	3387	0.156082	0.468909	0.870204	P49795	10287	RGS19	Regulator of G-protein signaling 19	Immune
SeqId_12714_38	3387	0.150758	0.148554	0.64788	O75843	8906	AP1G2	AP-1 complex subunit gamma-like 2
SeqId_12715_30	3387	0.010766	0.832597	0.971349	Q8IZD4	196513	DCP1B	mRNA-decapping enzyme 1B
SeqId_12716_3	3387	0.0193275	0.919166	0.984324	Q9Y473	7728	ZNF175	Zinc finger protein 175
SeqId_12717_65	3387	-0.150525	0.395977	0.836538	O15405	27324	TOX3	TOX high mobility group box family member 3
SeqId_12718_43	3387	0.0643148	0.452165	0.858715	Q9Y237	5303	PIN4	Peptidyl-prolyl cis-trans isomerase NIMA-interacting 4
SeqId_12720_71	3387	0.110947	0.4032	0.841061	Q9NRR5	56893	UBQLN4	Ubiquilin-4
SeqId_12721_4	3387	0.125559	0.373035	0.823681	Q86VP1	8887	TAX1BP1	Tax1-binding protein 1
SeqId_12724_81	3387	0.0910512	0.298631	0.78249	Q14011	1153	CIRBP	Cold-inducible RNA-binding protein
SeqId_12726_3	3387	0.214525	0.250679	0.746702	O00287	5994	RFXAP	Regulatory factor X-associated protein
SeqId_12727_7	3387	0.221916	0.195737	0.701283	Q9P2B2	5738	PTGFRN	Prostaglandin F2 receptor negative regulator
SeqId_12729_12	3387	0.126947	0.307624	0.789737	Q9BT73	84262	PSMG3	Proteasome assembly chaperone 3
SeqId_12730_3	3387	0.0876632	0.724532	0.950573	O14777	10403	NDC80	Kinetochore protein NDC80 homolog
SeqId_12731_12	3387	0.286379	0.0732323	0.536361	Q6IQ23	144100	PLEKHA7	Pleckstrin homology domain-containing family A member 7
SeqId_12732_13	3387	0.0429272	0.831104	0.971026	Q5T2T1	143098	MPP7	MAGUK p55 subfamily member 7
SeqId_12734_112	3387	0.0752133	0.605356	0.920668	Q14807	3835	KIF22	Kinesin-like protein KIF22
SeqId_12735_39	3387	-0.0847496	0.485504	0.877574	O75534	7812	CSDE1	Cold shock domain-containing protein E1
SeqId_12737_12	3387	0.026931	0.669245	0.93861	Q14651	5357	PLS1	Plastin-1	Intestine
SeqId_12738_43	3387	-0.0949542	0.505675	0.883299	Q9Y2I1	11188	NISCH	Nischarin
SeqId_12740_55	3387	0.0829989	0.302986	0.786689	Q99581	54738	FEV	Protein FEV
SeqId_12742_160	3387	0.0345266	0.59251	0.918178	A6NDV4	51754	TMEM8B	Transmembrane protein 8B
SeqId_12743_18	3387	0.0626976	0.737964	0.952009	Q9UL15	9529	BAG5	BAG family molecular chaperone regulator 5
SeqId_12746_4	3387	0.199304	0.211581	0.715026	Q9UIA0	27128	CYTH4	Cytohesin-4	Immune
SeqId_12747_89	3387	0.248076	0.0461567	0.472534	P98179	5935	RBM3	RNA-binding protein 3
SeqId_12748_6	3387	0.174658	0.315439	0.793044	Q58F21	676	BRDT	Bromodomain testis-specific protein
SeqId_12750_9	3387	-0.0113864	0.947784	0.991404	P05107	3689	ITGB2	Integrin beta-2	Immune
SeqId_12751_26	3387	0.153784	0.34688	0.810405	Q9UKY1	11244	ZHX1	Zinc fingers and homeoboxes protein 1
SeqId_12753_6	3387	-0.0693053	0.732459	0.9515	Q92870	323	APBB2	Amyloid beta A4 precursor protein-binding family B member 2
SeqId_12754_14	3387	0.0201368	0.883616	0.980359	Q9Y534	27254	CSDC2	Cold shock domain-containing protein C2
SeqId_12756_3	3387	0.0179368	0.872176	0.980237	Q9BYV9	60468	BACH2	Transcription regulator protein BACH2
SeqId_12758_47	3387	-0.0720269	0.458934	0.861322	O43424	2895	GRID2	Glutamate receptor ionotropic, delta-2
SeqId_12759_47	3387	0.138731	0.459099	0.861322	Q12906	3609	ILF3	Interleukin enhancer-binding factor 3
SeqId_12760_34	3387	-0.0314037	0.879973	0.980293	Q6NX45	342132	ZNF774	Zinc finger protein 774
SeqId_12761_12	3387	0.128332	0.212856	0.715536	Q92870	323	APBB2	Amyloid beta A4 precursor protein-binding family B member 2
SeqId_12763_69	3387	-0.0266116	0.915445	0.983694	Q9HCZ1	55713	ZNF334	Zinc finger protein 334
SeqId_12764_3	3387	0.0510051	0.530205	0.896337	Q92556	9844	ELMO1	Engulfment and cell motility protein 1
SeqId_12766_33	3387	0.121293	0.170514	0.681917	Q7Z601	350383	GPR142	Probable G-protein coupled receptor 142
SeqId_12768_3	3387	0.0317465	0.626537	0.928285	Q86XI6	79660	PPP1R3B	Protein phosphatase 1 regulatory subunit 3B
SeqId_12771_19	3387	-0.180706	0.216526	0.718543	Q9UJW8	7733	ZNF180	Zinc finger protein 180
SeqId_12772_8	3387	0.0411674	0.719089	0.950573	P52948	4928	NUP98	Nuclear pore complex protein Nup98-Nup96
SeqId_12774_12	3387	0.160098	0.0847102	0.537547	O60741	348980	HCN1	Potassium/sodium hyperpolarization-activated cyclic nucleotide-gated channel 1	Brain
SeqId_12775_6	3387	-0.000832894	0.995554	0.999225	O15347	3149	HMGB3	High mobility group protein B3
SeqId_12777_11	3387	0.0567589	0.723656	0.950573	Q15637	7536	SF1	Splicing factor 1
SeqId_12779_30	3387	0.0329297	0.81798	0.968099	Q9UKN5	11108	PRDM4	PR domain zinc finger protein 4
SeqId_12781_2	3387	-0.0111096	0.955292	0.993383	Q15633	6895	TARBP2	RISC-loading complex subunit TARBP2
SeqId_12783_29	3387	-0.150868	0.31001	0.791395	P52272	4670	HNRNPM	Heterogeneous nuclear ribonucleoprotein M
SeqId_12784_10	3387	0.0233543	0.814585	0.968099	O95704	10307	APBB3	Amyloid beta A4 precursor protein-binding family B member 3
SeqId_12785_49	3387	0.194082	0.272917	0.762519	Q86T24	10009	ZBTB33	Transcriptional regulator Kaiso
SeqId_12786_61	3387	0.038795	0.78658	0.962022	Q9NPB8	56261	GPCPD1	Glycerophosphocholine phosphodiesterase GPCPD1
SeqId_12787_47	3387	0.147531	0.297927	0.78249	P52741	7693	ZNF134	Zinc finger protein 134
SeqId_12788_6	3387	-0.0275463	0.850805	0.974509	Q96ES7	112869	SGF29	SAGA-associated factor 29 homolog
SeqId_12790_10	3387	0.174433	0.192605	0.700129	Q96ER9	79714	CCDC51	Coiled-coil domain-containing protein 51
SeqId_12793_4	3387	-0.00107151	0.993933	0.999225	Q96J94	9271	PIWIL1	Piwi-like protein 1
SeqId_12794_6	3387	0.0339441	0.878004	0.980237	Q96MN2	147945	NLRP4	NACHT, LRR and PYD domains-containing protein 4
SeqId_12795_2	3387	-0.200523	0.334027	0.801892	Q969W8	84924	ZNF566	Zinc finger protein 566
SeqId_12796_44	3387	0.130852	0.292918	0.779219	O95989	11165	NUDT3	Diphosphoinositol polyphosphate phosphohydrolase 1
SeqId_12798_46	3387	-0.113214	0.457183	0.859604	Q2Y0W8	9498	SLC4A8	Electroneutral sodium bicarbonate exchanger 1
SeqId_12799_65	3387	0.293339	0.00596209	0.225513	Q9NZQ0	51277	DNAJC27	DnaJ homolog subfamily C member 27
SeqId_12800_5	3387	-0.220323	0.0735436	0.536361	P59282	122664	TPPP2	Tubulin polymerization-promoting protein family member 2
SeqId_12801_33	3387	-0.0383737	0.687909	0.94111	P14316	3660	IRF2	Interferon regulatory factor 2
SeqId_12803_9	3387	-0.295563	0.0928609	0.555105	Q86UD4	79673	ZNF329	Zinc finger protein 329
SeqId_12804_5	3387	0.023387	0.877655	0.980237	Q9UKD1	26205	GMEB2	Glucocorticoid modulatory element-binding protein 2
SeqId_12807_89	3387	0.755247	0.00117468	0.114987	Q7Z6I6	257106	ARHGAP30	Rho GTPase-activating protein 30	Immune
SeqId_12808_103	3387	0.191801	0.219532	0.720911	Q9Y2V2	23589	CARHSP1	Calcium-regulated heat-stable protein 1
SeqId_12811_55	3387	0.00871296	0.945245	0.990966	Q09FC8	55786	ZNF415	Zinc finger protein 415
SeqId_12812_25	3387	0.202061	0.0998799	0.566815	P14621	98	ACYP2	Acylphosphatase-2
SeqId_12813_18	3387	-0.149318	0.375376	0.823914	Q8NDI1	23301	EHBP1	EH domain-binding protein 1
SeqId_12814_17	3387	0.0861377	0.549176	0.902542	Q96LT9	55599	RNPC3	RNA-binding protein 40
SeqId_12815_9	3387	0.170588	0.249397	0.746702	P41252	3376	IARS1	Isoleucine--tRNA ligase, cytoplasmic
SeqId_12817_1	3387	-0.0821447	0.116011	0.595286	P55040	2669	GEM	GTP-binding protein GEM
SeqId_12818_159	3387	-0.0256565	0.874394	0.980237	Q15849	8170	SLC14A2	Urea transporter 2
SeqId_12820_1	3387	-0.0935976	0.561548	0.908117	Q13588	10750	GRAP	GRB2-related adapter protein
SeqId_12821_6	3387	-0.0431385	0.63473	0.930224	Q86W26	338322	NLRP10	NACHT, LRR and PYD domains-containing protein 10
SeqId_12822_34	3387	0.240309	0.0846282	0.537547	O00213	322	APBB1	Amyloid beta A4 precursor protein-binding family B member 1
SeqId_12825_18	3387	0.0931927	0.344949	0.810405	Q9UKG1	26060	APPL1	DCC-interacting protein 13-alpha
SeqId_12826_5	3387	-0.0141992	0.737694	0.952009	Q92911	6528	SLC5A5	Sodium/iodide cotransporter
SeqId_12827_37	3387	-0.155838	0.311686	0.791953	P49796	5998	RGS3	Regulator of G-protein signaling 3
SeqId_12830_4	3387	-0.0160579	0.913616	0.983501	O00422	10284	SAP18	Histone deacetylase complex subunit SAP18
SeqId_12831_21	3387	0.488246	0.0392531	0.448155	Q96BS2	54997	TESC	Calcineurin B homologous protein 3
SeqId_12832_10	3387	0.113943	0.628839	0.928285	Q9UBL3	9070	ASH2L	Set1/Ash2 histone methyltransferase complex subunit ASH2
SeqId_12834_3	3387	0.216081	0.232762	0.737708	Q9H3M0	3754	KCNF1	Potassium voltage-gated channel subfamily F member 1
SeqId_12835_101	3387	0.0845329	0.572962	0.912177	Q8WXC3	260434	PYDC1	Pyrin domain-containing protein 1
SeqId_12838_28	3387	0.135057	0.128367	0.618582	Q9H1R2	128853	DUSP15	Dual specificity protein phosphatase 15
SeqId_12842_43	3387	0.0124292	0.883963	0.980359	O60499	8677	STX10	Syntaxin-10
SeqId_12843_6	3387	0.122719	0.353419	0.813372	Q86VK4	57862	ZNF410	Zinc finger protein 410
SeqId_12844_10	3387	-0.341175	0.150052	0.648249	O95429	9530	BAG4	BAG family molecular chaperone regulator 4
SeqId_12845_18	3387	0.0219205	0.871857	0.980237	Q15036	9784	SNX17	Sorting nexin-17
SeqId_12846_3	3387	0.131815	0.307482	0.789737	Q9UKA1	26234	FBXL5	F-box/LRR-repeat protein 5
SeqId_12847_27	3387	0.054741	0.768877	0.958638	O60942	8732	RNGTT	mRNA-capping enzyme
SeqId_12848_9	3387	-0.0926401	0.555454	0.906118	Q92974	9181	ARHGEF2	Rho guanine nucleotide exchange factor 2
SeqId_12849_25	3387	0.175705	0.229891	0.732843	Q9P0R6	51527	GSKIP	GSK3-beta interaction protein
SeqId_12851_5	3387	0.0409974	0.678692	0.94111	Q9NP87	27434	POLM	DNA-directed DNA/RNA polymerase mu
SeqId_12853_112	3387	-0.0351227	0.700011	0.946632	Q9NZR1	29767	TMOD2	Tropomodulin-2	Brain
SeqId_12854_3	3387	0.0751339	0.485804	0.877574	Q99594	7005	TEAD3	Transcriptional enhancer factor TEF-5
SeqId_12855_16	3387	-0.0367442	0.844635	0.973543	Q9NQ75	57091	CASS4	Cas scaffolding protein family member 4
SeqId_12856_14	3387	0.043955	0.77472	0.960885	Q96Q45	65062	TMEM237	Transmembrane protein 237
SeqId_12859_33	3387	-0.0778304	0.694718	0.945953	O75521	10455	ECI2	Enoyl-CoA delta isomerase 2, mitochondrial
SeqId_12860_7	3387	-0.110914	0.516427	0.891329	Q9UBL0	10777	ARPP21	cAMP-regulated phosphoprotein 21	Brain
SeqId_12861_13	3387	0.0907385	0.109287	0.582277	Q9NYL9	29766	TMOD3	Tropomodulin-3
SeqId_12862_14	3387	0.00866288	0.976687	0.996315	Q14511	4739	NEDD9	Enhancer of filamentation 1
SeqId_12864_9	3387	-0.043071	0.759368	0.957613	Q0D2K0	348938	NIPAL4	Magnesium transporter NIPA4
SeqId_12867_40	3387	0.18071	0.180489	0.693742	P51808	6990	DYNLT3	Dynein light chain Tctex-type 3
SeqId_12869_68	3387	0.0828523	0.126227	0.613794	P26196	1656	DDX6	Probable ATP-dependent RNA helicase DDX6
SeqId_12871_10	3387	0.139452	0.229544	0.732843	Q12792	5756	TWF1	Twinfilin-1
SeqId_12872_35	3387	-0.205504	0.190767	0.699887	Q16280	1260	CNGA2	Cyclic nucleotide-gated olfactory channel
SeqId_12873_11	3387	0.353545	0.0222441	0.368243	P16150	6693	SPN	Leukosialin
SeqId_12875_28	3387	0.240264	0.273483	0.762519	Q8WUN7	92181	UBTD2	Ubiquitin domain-containing protein 2
SeqId_12876_39	3387	0.0544562	0.772596	0.95921	Q9Y4P9	25876	SPEF1	Sperm flagellar protein 1
SeqId_12878_60	3387	-0.0124394	0.821989	0.968661	Q9BXB4	114885	OSBPL11	Oxysterol-binding protein-related protein 11
SeqId_12879_5	3387	0.315587	0.0168979	0.3446	P28749	5933	RBL1	Retinoblastoma-like protein 1
SeqId_12880_1	3387	-0.256653	0.215343	0.71775	Q7L0J3	9900	SV2A	Synaptic vesicle glycoprotein 2A	Brain
SeqId_12881_17	3387	0.000919308	0.994449	0.999225	O75452	8608	RDH16	Retinol dehydrogenase 16	Liver
SeqId_12882_7	3387	0.321133	0.00529684	0.215449	Q9NR21	57097	PARP11	Poly [ADP-ribose] polymerase 11
SeqId_12885_42	3387	0.0204254	0.89049	0.981601	Q14995	9975	NR1D2	Nuclear receptor subfamily 1 group D member 2
SeqId_12888_18	3387	-0.00235929	0.976812	0.996315	O75446	8819	SAP30	Histone deacetylase complex subunit SAP30
SeqId_12891_1	3387	0.0402366	0.827099	0.969777	Q8IY33	79778	MICALL2	MICAL-like protein 2
SeqId_12892_10	3387	-0.114501	0.525665	0.894768	Q8IYJ3	84958	SYTL1	Synaptotagmin-like protein 1
SeqId_12893_159	3387	0.0108984	0.925122	0.986105	Q16666	3428	IFI16	Gamma-interferon-inducible protein 16
SeqId_12894_3	3387	0.482766	0.00523981	0.215449	Q6ZW49	22976	PAXIP1	PAX-interacting protein 1
SeqId_12895_28	3387	-0.0266651	0.882805	0.980345	Q9Y6T7	1607	DGKB	Diacylglycerol kinase beta	Brain
SeqId_12904_180	3387	-0.259301	0.123033	0.61005	O60494	8029	CUBN	cubilin
SeqId_12923_51	3387	0.01788	0.902387	0.983501	Q04695	3872	KRT17	Keratin, type I cytoskeletal 17
SeqId_12925_105	3387	0.042232	0.754462	0.957613	Q9Y2T1	8313	AXIN2	Axin-2
SeqId_12931_16	3387	-0.000579915	0.991424	0.998897	P08235	4306	NR3C2	Mineralocorticoid receptor
SeqId_12933_17	3387	0.0509953	0.618558	0.92621	Q8TC92	55068	ENOX1	Ecto-NOX disulfide-thiol exchanger 1
SeqId_12934_1	3387	0.437202	0.0189914	0.360378	Q9UII4	51191	HERC5	E3 ISG15--protein ligase HERC5
SeqId_12936_38	3387	-0.191362	0.183694	0.694623	P12271	6017	RLBP1	Retinaldehyde-binding protein 1
SeqId_12939_1	3387	0.0494912	0.621257	0.92621	O15160	9533	POLR1C	DNA-directed RNA polymerases I and III subunit RPAC1
SeqId_12940_35	3387	-0.138922	0.437354	0.854768	P43353	221	ALDH3B1	Aldehyde dehydrogenase family 3 member B1
SeqId_12945_33	3387	0.099121	0.44716	0.858125	Q9NP72	22931	RAB18	Ras-related protein Rab-18
SeqId_12954_71	3387	-0.05139	0.574291	0.912177	Q07869	5465	PPARA	Peroxisome proliferator-activated receptor alpha
SeqId_12956_40	3387	0.0416022	0.477257	0.873267	Q96EK5	26128	KIFBP	KIF1-binding protein
SeqId_12957_62	3387	0.182979	0.41544	0.846185	P14927	7381	UQCRB	Cytochrome b-c1 complex subunit 7
SeqId_12960_9	3387	0.265613	0.10157	0.569456	P35557	2645	GCK	Glucokinase
SeqId_12963_1	3387	-0.250849	0.186752	0.69543	Q5VW38	57720	GPR107	Protein GPR107
SeqId_12968_2	3387	0.251002	0.0117904	0.315656	Q16527	1466	CSRP2	Cysteine and glycine-rich protein 2
SeqId_12970_35	3387	0.195901	0.254622	0.746702	Q9NUL3	27067	STAU2	Double-stranded RNA-binding protein Staufen homolog 2
SeqId_12975_11	3387	0.030565	0.799968	0.964943	P35900	54474	KRT20	Keratin, type I cytoskeletal 20	Intestine
SeqId_12976_49	3387	-0.0632541	0.672747	0.939322	O60504	10174	SORBS3	Vinexin b
SeqId_12980_31	3387	0.0378319	0.544233	0.901187	Q9NW64	55696	RBM22	Pre-mRNA-splicing factor RBM22
SeqId_12986_12	3387	0.0394506	0.663547	0.935917	Q9NUP9	55327	LIN7C	Protein lin-7 homolog C
SeqId_12987_12	3387	0.648799	0.000521308	0.0759729	Q16629	6432	SRSF7	Serine/arginine-rich splicing factor 7
SeqId_12988_49	3387	0.478713	0.00594158	0.225513	Q01844	2130	EWSR1	RNA-binding protein EWS
SeqId_12990_39	3387	0.0540454	0.659483	0.935683	Q99759	4215	MAP3K3	Mitogen-activated protein kinase kinase kinase 3
SeqId_12991_49	3387	0.20456	0.173949	0.684063	Q8IWT3	23113	CUL9	Cullin-9
SeqId_12993_21	3387	0.0298205	0.664436	0.936371	Q8TAT6	55666	NPLOC4	Nuclear protein localization protein 4 homolog
SeqId_13007_66	3387	0.0382659	0.682075	0.94111	Q6JVE6	414332	LCN10	Epididymal-specific lipocalin-10
SeqId_13011_20	3387	0.0362629	0.61876	0.92621	P46783	6204	RPS10	40S ribosomal protein S10
SeqId_13013_41	3387	-0.108994	0.464913	0.866358	O60260	5071	PRKN	E3 ubiquitin-protein ligase parkin
SeqId_13022_20	3387	0.0439502	0.303506	0.786957	O14683	9537	TP53I11	Tumor protein p53-inducible protein 11
SeqId_13025_4	3387	-0.189374	0.414473	0.846185	Q8WU20	10818	FRS2	Fibroblast growth factor receptor substrate 2
SeqId_13027_20	3387	-0.0349078	0.834566	0.971982	O95931	23492	CBX7	Chromobox protein homolog 7
SeqId_13032_1	3387	0.150059	0.443156	0.857475	Q14457	8678	BECN1	Beclin-1
SeqId_13039_1	3387	-0.226881	0.0320601	0.423621	Q12972	5511	PPP1R8	Nuclear inhibitor of protein phosphatase 1
SeqId_13041_47	3387	-0.506848	0.0162637	0.344178	Q9BUZ4	9618	TRAF4	TNF receptor-associated factor 4
SeqId_13042_7	3387	-0.0839047	0.571288	0.912177	Q16322	3744	KCNA10	Potassium voltage-gated channel subfamily A member 10
SeqId_13043_157	3387	-0.152524	0.385267	0.830829	Q6PL18	29028	ATAD2	ATPase family AAA domain-containing protein 2
SeqId_13044_5	3387	0.136373	0.081298	0.537547	Q99816	7251	TSG101	Tumor susceptibility gene 101 protein
SeqId_13053_6	3387	-0.180363	0.145657	0.643827	Q9UN76	11254	SLC6A14	Sodium- and chloride-dependent neutral and basic amino acid transporter B(0+)
SeqId_13055_53	3387	0.0252738	0.824468	0.968661	A5PKW4	5662	PSD	PH and SEC7 domain-containing protein 1
SeqId_13056_18	3387	-0.170774	0.0716429	0.536361	Q9GZN6	28968	SLC6A16	Orphan sodium- and chloride-dependent neurotransmitter transporter NTT5
SeqId_13059_33	3387	0.23885	0.166661	0.676259	Q969G6	55312	RFK	Riboflavin kinase
SeqId_13062_4	3387	0.152491	0.0430956	0.464214	O60234	9535	GMFG	Glia maturation factor gamma	Immune
SeqId_13066_42	3387	0.0554635	0.783683	0.961792	Q6P2E9	23644	EDC4	Enhancer of mRNA-decapping protein 4
SeqId_13067_5	3387	-0.182074	0.531284	0.896621	Q13976	5592	PRKG1	cGMP-dependent protein kinase 1, beta isozyme
SeqId_13068_139	3387	-0.144995	0.12667	0.61474	O14618	9973	CCS	Copper chaperone for superoxide dismutase
SeqId_13073_14	3387	0.316691	0.179161	0.693742	P39687	8125	ANP32A	Acidic leucine-rich nuclear phosphoprotein 32 family member A
SeqId_13076_4	3387	0.0386255	0.498565	0.881899	P51114	8087	FXR1	Fragile X mental retardation syndrome-related protein 1
SeqId_13078_3	3387	-0.0220174	0.892523	0.982087	P41208	1069	CETN2	Centrin-2
SeqId_13082_9	3387	-0.143024	0.104827	0.570641	Q9H3U1	55898	UNC45A	Protein unc-45 homolog A
SeqId_13083_18	3387	0.106407	0.298034	0.78249	P26640	7407	VARS1	Valine--tRNA ligase
SeqId_13085_18	3387	-0.0877604	0.589069	0.91705	P43220	2740	GLP1R	Glucagon-like peptide 1 receptor
SeqId_13088_397	3387	0.0183127	0.917658	0.983745	P35070	685	BTC	Betacellulin
SeqId_13089_6	3387	0.00458253	0.973036	0.996315	Q16665	3091	HIF1A	Hypoxia-inducible factor 1-alpha
SeqId_13090_17	3387	-0.562604	0.0011918	0.114987	P06703	6277	S100A6	Protein S100-A6
SeqId_13093_6	3387	0.199555	0.336794	0.803727	Q8WVN6	6398	SECTM1	Secreted and transmembrane protein 1
SeqId_13094_75	3387	0.247977	0.104183	0.570641	Q9BXY4	84870	RSPO3	R-spondin-3
SeqId_13095_51	3387	0.12909	0.199742	0.70745	P05451	5967	REG1A	Lithostathine-1-alpha	Pancreas
SeqId_13097_11	3387	0.318247	0.0650461	0.522372	Q92843	599	BCL2L2	Bcl-2-like protein 2
SeqId_13098_93	3387	0.0744045	0.273076	0.762519	O43915	2277	VEGFD	Vascular endothelial growth factor D
SeqId_13101_60	3387	-0.0529662	0.782229	0.961792	Q9BQB4	50964	SOST	Sclerostin	Artery
SeqId_13102_1	3387	-0.00235753	0.968329	0.995771	Q96BQ1	131177	FAM3D	Protein FAM3D
SeqId_13103_125	3387	-0.168224	0.420623	0.850316	P0DML2|P0DML3	1442|1442	CSH1|CSH2	Chorionic somatomammotropin hormone
SeqId_13104_32	3387	-0.453527	0.0276273	0.400805	P98172	1947	EFNB1	Ephrin-B1
SeqId_13105_7	3387	0.0481713	0.431868	0.853699	P60880	6616	SNAP25	Synaptosomal-associated protein 25	Brain
SeqId_13107_9	3387	0.130894	0.347284	0.810405	O95274	27076	LYPD3	Ly6/PLAUR domain-containing protein 3
SeqId_13109_82	3387	-0.302628	0.288524	0.774085	Q7Z3B1	257194	NEGR1	Neuronal growth regulator 1
SeqId_13111_79	3387	-0.00137881	0.988269	0.997944	P41182	604	BCL6	B-cell lymphoma 6 protein
SeqId_13112_179	3387	-0.0629126	0.844143	0.973407	Q12841	11167	FSTL1	Follistatin-related protein 1
SeqId_13113_7	3387	-0.0400587	0.729747	0.951163	P10451	6696	SPP1	Osteopontin
SeqId_13114_50	3387	0.00475028	0.981697	0.996315	P51884	4060	LUM	Lumican
SeqId_13116_25	3387	0.0241792	0.626044	0.928285	Q8N6Q3	57126	CD177	CD177 antigen	Immune
SeqId_13118_5	3387	-0.560602	0.0168054	0.3446	Q9H4F8	64093	SMOC1	SPARC-related modular calcium-binding protein 1
SeqId_13119_26	3387	0.0956513	0.271381	0.761434	Q9UK55	51156	SERPINA10	Protein Z-dependent protease inhibitor	Liver
SeqId_13122_19	3387	0.0429236	0.824233	0.968661	O43155	23768	FLRT2	Leucine-rich repeat transmembrane protein FLRT2
SeqId_13123_3	3387	0.161929	0.226077	0.729323	Q9NZU0	23767	FLRT3	Leucine-rich repeat transmembrane protein FLRT3
SeqId_13124_20	3387	-0.337954	0.0526067	0.492802	Q6UXK2	57611	ISLR2	Immunoglobulin superfamily containing leucine-rich repeat protein 2
SeqId_13125_45	3387	-0.0358201	0.479163	0.873419	P04004	7448	VTN	Vitronectin	Liver
SeqId_13126_52	3387	-0.156784	0.506014	0.883299	Q02487	1824	DSC2	Desmocollin-2
SeqId_13129_40	3387	0.110014	0.505111	0.883299	P01130	3949	LDLR	Low-density lipoprotein receptor
SeqId_13130_150	3387	0.152372	0.243466	0.743151	P52789	3099	HK2	Hexokinase-2
SeqId_13131_5	3387	-0.0136242	0.916666	0.983694	P19367	3098	HK1	Hexokinase-1
SeqId_13132_14	3387	0.0813819	0.594197	0.918929	Q13591	9037	SEMA5A	Semaphorin-5A
SeqId_13133_73	3387	-0.0615077	0.718918	0.950573	Q8N2S1	8425	LTBP4	Latent-transforming growth factor beta-binding protein 4
SeqId_13228_75	3387	0.275251	0.0676645	0.533033	Q00987	4193	MDM2	E3 ubiquitin-protein ligase Mdm2
SeqId_13229_20	3387	-0.0171999	0.882641	0.980345	O15151	4194	MDM4	Protein Mdm4
SeqId_13230_174	3387	0.0535661	0.718397	0.950573	P01859	3501	IGHG2	Ig gamma-2, Kappa	Immune
SeqId_13231_90	3387	0.162414	0.210202	0.713414	P01861	3503	IGHG4	Ig gamma-4, Kappa	Immune
SeqId_13236_25	3387	-0.0542373	0.502038	0.88244	P56704	89780	WNT3A	Protein Wnt-3a
SeqId_13240_170	3387	-0.0669212	0.477096	0.873267	Q9Y566	50944	SHANK1	SH3 and multiple ankyrin repeat domains protein 1	Brain
SeqId_13242_134	3387	0.187293	0.110392	0.584393	Q9BYB0		SHANK3	SH3 and multiple ankyrin repeat domains protein 3
SeqId_13268_45	3387	0.225361	0.0137043	0.326465	P41221	7474	WNT5A	Protein Wnt-5a
SeqId_13374_4	3387	0.0256964	0.672423	0.939322	Q30KQ7	245927	DEFB113	Beta-defensin 113
SeqId_13375_48	3387	-0.107415	0.448676	0.858697	O43761	9143	SYNGR3	Synaptogyrin-3	Brain
SeqId_13377_3	3387	0.0298133	0.846656	0.974347	Q8N8Q1	284613	CYB561D1	Cytochrome b561 domain-containing protein 1
SeqId_13378_80	3387	-0.0476863	0.730754	0.951163	A6NC05	401207	C5orf63	Glutaredoxin-like protein C5orf63
SeqId_13381_49	3387	0.472217	0.115992	0.595286	P15291	2683	B4GALT1	Beta-1,4-galactosyltransferase 1
SeqId_13384_110	3387	0.0479761	0.4449	0.857475	P07954	2271	FH	Fumarate hydratase, mitochondrial
SeqId_13386_248	3387	0.204114	0.274835	0.762519	Q969K3	80196	RNF34	E3 ubiquitin-protein ligase RNF34
SeqId_13387_55	3387	-0.0556258	0.619418	0.92621	Q9NZC4	26298	EHF	ETS homologous factor
SeqId_13388_57	3387	-0.270215	0.121858	0.60803	P29120	5122	PCSK1	Neuroendocrine convertase 1
SeqId_13392_13	3387	-0.191426	0.0408405	0.455823	P05026	481	ATP1B1	Sodium/potassium-transporting ATPase subunit beta-1
SeqId_13393_46	3387	-0.0369222	0.729991	0.951163	Q9BUN8	79139	DERL1	Derlin-1
SeqId_13397_88	3387	0.0771672	0.052247	0.492802	O15263	100289462	DEFB4A	Beta-defensin 4A
SeqId_13399_33	3387	0.121726	0.32426	0.798563	Q8IUW5	768211	RELL1	RELT-like protein 1
SeqId_13403_5	3387	-0.147062	0.442795	0.857475	P41161	2119	ETV5	ETS translocation variant 5
SeqId_13405_61	3387	0.0990901	0.289025	0.774536	P20155	6691	SPINK2	Serine protease inhibitor Kazal-type 2
SeqId_13411_21	3387	0.00602993	0.970365	0.995797	Q9H4P4	10193	RNF41	E3 ubiquitin-protein ligase NRDP1
SeqId_13412_5	3387	-0.0838658	0.413948	0.846185	Q9BQY6	140870	WFDC6	WAP four-disulfide core domain protein 6
SeqId_13416_8	3387	-0.0650164	0.631311	0.928509	Q14C87	121256	TMEM132D	Transmembrane protein 132D	Brain
SeqId_13421_17	3387	-0.216196	0.23665	0.740745	Q9NRX6	56900	TMEM167B	Protein kish-B
SeqId_13422_66	3387	0.207353	0.192531	0.700129	Q16206	10495	ENOX2	Ecto-NOX disulfide-thiol exchanger 2
SeqId_13423_94	3387	-0.16188	0.0471351	0.476642	Q9BRX8	84293	PRXL2A	Redox-regulatory protein FAM213A
SeqId_13427_66	3387	-0.229277	0.0983428	0.565563	Q9NR34	57134	MAN1C1	Mannosyl-oligosaccharide 1,2-alpha-mannosidase IC
SeqId_13429_3	3387	0.191883	0.124432	0.612338	Q9H1F0	140832	WFDC10A	WAP four-disulfide core domain protein 10A
SeqId_13430_50	3387	-0.109403	0.463016	0.864624	Q13336	6563	SLC14A1	Urea transporter 1
SeqId_13431_74	3387	0.174212	0.0762121	0.537547	Q6UWV7	348378	SHISAL2A	Membrane protein FAM159A
SeqId_13434_172	3387	0.0154472	0.913151	0.983501	Q9NVD7	55742	PARVA	Alpha-parvin
SeqId_13435_31	3387	-0.0123442	0.729456	0.951163	Q6UXL0	53833	IL20RB	Interleukin-20 receptor subunit beta
SeqId_13436_54	3387	0.010866	0.945101	0.990966	P56270	4150	MAZ	Myc-associated zinc finger protein
SeqId_13438_115	3387	0.0395518	0.474075	0.872917	Q9H2X0	8646	CHRD	Chordin
SeqId_13439_6	3387	-0.207943	0.11978	0.603772	P0C7M6	401067	IQCF3	IQ domain-containing protein F3
SeqId_13441_30	3387	-0.146541	0.505344	0.883299	Q155Q3	85458	DIXDC1	Dixin
SeqId_13447_42	3387	0.0551322	0.666571	0.937177	Q5BIV9	503542	SPRN	Shadow of prion protein
SeqId_13449_25	3387	0.0167548	0.925986	0.986299	Q15427	10262	SF3B4	Splicing factor 3B subunit 4
SeqId_13450_49	3387	0.124401	0.0827187	0.537547	P40818	9101	USP8	Ubiquitin carboxyl-terminal hydrolase 8
SeqId_13451_2	3387	-0.0355913	0.71666	0.950573	Q9H6D8	64838	FNDC4	Fibronectin type III domain-containing protein 4
SeqId_13452_113	3387	0.0356539	0.879034	0.980237	P0DJ93	221710	SMIM13	Small integral membrane protein 13	Brain
SeqId_13453_2	3387	0.065426	0.18968	0.699824	O75394	9553	MRPL33	39S ribosomal protein L33, mitochondrial
SeqId_13457_33	3387	0.0493763	0.77395	0.960411	Q9UKW6	2001	ELF5	ETS-related transcription factor Elf-5
SeqId_13459_30	3387	-0.101461	0.624782	0.92744	Q9NXH8	54863	TOR4A	Torsin-4A
SeqId_13460_4	3387	-0.147322	0.163422	0.669795	O15335	1101	CHAD	Chondroadherin
SeqId_13463_1	3387	-0.11159	0.0806148	0.537547	Q92626	7837	PXDN	Peroxidasin homolog
SeqId_13464_8	3387	-0.188941	0.152322	0.648249	Q8N912	400258	NRAC	Nutritionally-regulated adipose and cardiac enriched protein homolog
SeqId_13465_5	3387	0.0016776	0.987253	0.997944	P53805	1827	RCAN1	Calcipressin-1
SeqId_13468_5	3387	-0.208363	0.188634	0.696483	Q96JN8	84461	NEURL4	Neuralized-like protein 4
SeqId_13470_43	3387	0.0827551	0.573891	0.912177	Q03431	5745	PTH1R	Parathyroid hormone/parathyroid hormone-related peptide receptor	Kidney
SeqId_13472_35	3387	0.04712	0.677484	0.94111	Q9H0R4	84064	HDHD2	Haloacid dehalogenase-like hydrolase domain-containing protein 2
SeqId_13473_55	3387	0.0106463	0.96442	0.995771	P23677	3706	ITPKA	Inositol-trisphosphate 3-kinase A
SeqId_13474_40	3387	0.15992	0.259019	0.749542	Q9Y2Q3	373156	GSTK1	Glutathione S-transferase kappa 1
SeqId_13475_10	3387	-0.0441937	0.671715	0.939322	Q9Y2X8	51619	UBE2D4	Ubiquitin-conjugating enzyme E2 D4
SeqId_13476_16	3387	0.0657299	0.559826	0.908	O60870	22944	KIN	DNA/RNA-binding protein KIN17
SeqId_13477_65	3387	0.0676198	0.39827	0.836538	Q15722	1241	LTB4R	Leukotriene B4 receptor 1
SeqId_13479_8	3387	-0.0570128	0.772262	0.95921	A8MVW0	284069	FAM171A2	Protein FAM171A2
SeqId_13481_24	3387	-0.282711	0.0932079	0.55577	Q15560	6919	TCEA2	Transcription elongation factor A protein 2
SeqId_13482_14	3387	-0.0545711	0.612432	0.924142	A5YKK6	23019	CNOT1	CCR4-NOT transcription complex subunit 1
SeqId_13484_69	3387	0.0810163	0.532028	0.896721	P02452	1277	COL1A1	Collagen alpha-1(I) chain
SeqId_13485_20	3387	-0.106181	0.361658	0.819585	Q96K49	84910	TMEM87B	Transmembrane protein 87B
SeqId_13486_9	3387	-0.0277369	0.784512	0.961792	Q13563	5311	PKD2	Polycystin-2
SeqId_13487_24	3387	0.0201311	0.752625	0.957307	Q9H1C4	81622	UNC93B1	Protein unc-93 homolog B1
SeqId_13488_3	3387	-0.0416809	0.654625	0.933986	P53367	27236	ARFIP1	Arfaptin-1
SeqId_13490_1	3387	0.0531544	0.737328	0.952009	Q9NZW5	51678	MPP6	MAGUK p55 subfamily member 6
SeqId_13491_40	3387	0.0619288	0.441748	0.857368	O43924	5147	PDE6D	Retinal rod rhodopsin-sensitive cGMP 3',5'-cyclic phosphodiesterase subunit delta
SeqId_13492_44	3387	0.116786	0.124753	0.612338	P38646	3313	HSPA9	Stress-70 protein, mitochondrial
SeqId_13493_5	3387	-0.121256	0.291953	0.777338	Q9ULK0	2894	GRID1	Glutamate receptor ionotropic, delta-1
SeqId_13494_6	3387	0.110842	0.5462	0.901239	Q8N5B7	91012	CERS5	Ceramide synthase 5
SeqId_13495_48	3387	0.188127	0.0603023	0.50599	Q8TDS4	338442	HCAR2	Hydroxycarboxylic acid receptor 2
SeqId_13496_19	3387	-0.0267657	0.680727	0.94111	Q01581	3157	HMGCS1	Hydroxymethylglutaryl-CoA synthase, cytoplasmic
SeqId_13497_34	3387	-0.192753	0.105733	0.572226	O75822	8669	EIF3J	Eukaryotic translation initiation factor 3 subunit J
SeqId_13498_1	3387	0.0385275	0.675146	0.940305	Q9UGB7	55586	MIOX	Inositol oxygenase	Kidney
SeqId_13499_30	3387	0.266732	0.0100242	0.299216	P00451	2157	F8	Coagulation Factor VIII
SeqId_13501_10	3387	-0.0554272	0.312423	0.791953	Q8TBE7	80723	SLC35G2	Solute carrier family 35 member G2
SeqId_13502_2	3387	0.0259531	0.785224	0.961792	Q86WA9	284129	SLC26A11	Sodium-independent sulfate anion transporter
SeqId_13503_19	3387	0.0268241	0.793989	0.964505	O75915	10550	ARL6IP5	PRA1 family protein 3
SeqId_13506_10	3387	-0.0422146	0.688966	0.942265	Q9NX74	54920	DUS2	tRNA-dihydrouridine(20) synthase [NAD(P)+]-like
SeqId_13507_51	3387	-0.0722182	0.498335	0.881899	Q15628	8717	TRADD	Tumor necrosis factor receptor type 1-associated DEATH domain protein
SeqId_13509_5	3387	0.042333	0.802237	0.964943	Q8TAC9	192683	SCAMP5	Secretory carrier-associated membrane protein 5
SeqId_13510_7	3387	-0.068356	0.685716	0.94111	Q93084	489	ATP2A3	Sarcoplasmic/endoplasmic reticulum calcium ATPase 3
SeqId_13511_29	3387	0.0334476	0.854969	0.975501	Q01826	6304	SATB1	DNA-binding protein SATB1
SeqId_13512_28	3387	0.202597	0.236455	0.740745	O43390	10236	HNRNPR	Heterogeneous nuclear ribonucleoprotein R
SeqId_13513_174	3387	-0.101796	0.550533	0.903066	Q9Y6X2	10401	PIAS3	E3 SUMO-protein ligase PIAS3
SeqId_13514_121	3387	0.0287045	0.849964	0.97445	Q15286	11021	RAB35	Ras-related protein Rab-35
SeqId_13515_8	3387	-0.0284219	0.871653	0.980237	Q96P16	55197	RPRD1A	Regulation of nuclear pre-mRNA domain-containing protein 1A
SeqId_13516_46	3387	-0.374673	0.00316543	0.178823	Q5J8M3	51234	EMC4	ER membrane protein complex subunit 4
SeqId_13517_3	3387	-0.0170047	0.871557	0.980237	Q3KNS1	374308	PTCHD3	Patched domain-containing protein 3
SeqId_13518_5	3387	-0.0571407	0.333142	0.801575	O43150	8853	ASAP2	Arf-GAP with SH3 domain, ANK repeat and PH domain-containing protein 2
SeqId_13519_112	3387	0.247727	0.204887	0.708948	Q86VW2	115557	ARHGEF25	Rho guanine nucleotide exchange factor 25
SeqId_13522_20	3387	0.179476	0.0231021	0.368243	P62760	7447	VSNL1	Visinin-like protein 1	Brain
SeqId_13524_25	3387	-0.0511641	0.71675	0.950573	Q96MM7	90161	HS6ST2	Heparan-sulfate 6-O-sulfotransferase 2
SeqId_13525_17	3387	0.216141	0.190968	0.699887	Q8TDN1	93107	KCNG4	Potassium voltage-gated channel subfamily G member 4
SeqId_13526_5	3387	0.119524	0.331276	0.801202	P05455	6741	SSB	Lupus La protein
SeqId_13529_39	3387	-0.35945	0.08237	0.537547	Q9ULW6	4674	NAP1L2	Nucleosome assembly protein 1-like 2	Brain
SeqId_13530_5	3387	0.0822166	0.476534	0.873267	Q9UKP6	2837	UTS2R	Urotensin-2 receptor
SeqId_13532_25	3387	0.0909754	0.561202	0.908117	Q8N9A8	255919	CNEP1R1	Nuclear envelope phosphatase-regulatory subunit 1
SeqId_13534_20	3387	0.0413058	0.434566	0.854768	P54296	9172	MYOM2	Myomesin-2
SeqId_13535_2	3387	0.335622	0.0139215	0.330052	Q9Y5P4	10087	CERT1	Collagen type IV alpha-3-binding protein
SeqId_13536_56	3387	-0.141608	0.413613	0.846185	Q9UNA4	11201	POLI	DNA polymerase iota
SeqId_13539_131	3387	0.123865	0.577816	0.912177	Q92952	3780	KCNN1	Small conductance calcium-activated potassium channel protein 1	Brain
SeqId_13540_1	3387	-0.0970178	0.517188	0.891406	Q8NDV2	2849	GPR26	G-protein coupled receptor 26	Brain
SeqId_13541_1	3387	0.096675	0.56927	0.912177	Q8N699	80177	MYCT1	Myc target protein 1
SeqId_13544_9	3387	0.0774778	0.0739859	0.536361	Q92619	23526	ARHGAP45	Rho GTPase-activating protein 45
SeqId_13545_97	3387	0.196855	0.0412193	0.455823	Q8N9N8	84285	EIF1AD	Probable RNA-binding protein EIF1AD
SeqId_13547_5	3387	0.133617	0.0201598	0.363409	P34969	3363	HTR7	5-hydroxytryptamine receptor 7
SeqId_13548_53	3387	0.224902	0.123961	0.612338	Q5VZY2	196051	PLPP4	Phosphatidate phosphatase PPAPDC1A
SeqId_13549_15	3387	-0.106796	0.435323	0.854768	Q9UKF5	11086	ADAM29	Disintegrin and metalloproteinase domain-containing protein 29
SeqId_13552_7	3387	0.283374	0.113849	0.591384	Q9UH65	23075	SWAP70	Switch-associated protein 70
SeqId_13553_4	3387	0.0448582	0.720458	0.950573	Q8IWE4	123879	DCUN1D3	DCN1-like protein 3
SeqId_13554_78	3387	-0.0285103	0.87174	0.980237	Q9BWE0	29803	REPIN1	Replication initiator 1
SeqId_13556_28	3387	-0.189133	0.444782	0.857475	P28223	3356	HTR2A	5-hydroxytryptamine receptor 2A
SeqId_13557_3	3387	-0.142133	0.413457	0.846185	Q9NQS3	25945	NECTIN3	Nectin-3
SeqId_13561_5	3387	-0.0580176	0.657549	0.935445	P50406	3362	HTR6	5-hydroxytryptamine receptor 6	Brain
SeqId_13563_259	3387	-0.0105732	0.931316	0.987518	Q8N6N7	414149	ACBD7	Acyl-CoA-binding domain-containing protein 7	Brain
SeqId_13565_2	3387	0.0729738	0.540152	0.901187	Q08999	5934	RBL2	Retinoblastoma-like protein 2
SeqId_13566_2	3387	0.0963028	0.215926	0.718543	Q9NP77	29101	SSU72	RNA polymerase II subunit A C-terminal domain phosphatase SSU72
SeqId_13567_1	3387	0.0784145	0.0542469	0.494106	Q16555	1808	DPYSL2	Dihydropyrimidinase-related protein 2
SeqId_13568_30	3387	-0.0670064	0.573962	0.912177	P55036	5710	PSMD4	26S proteasome non-ATPase regulatory subunit 4
SeqId_13570_43	3387	0.254836	0.0373446	0.444813	Q00341	3069	HDLBP	Vigilin
SeqId_13572_43	3387	-0.118153	0.238974	0.741391	O00231	5717	PSMD11	26S proteasome non-ATPase regulatory subunit 11
SeqId_13573_5	3387	0.250297	0.0522033	0.492802	O15145	10094	ARPC3	Actin-related protein 2/3 complex subunit 3
SeqId_13574_50	3387	-0.119501	0.272226	0.762199	Q92730	27289	RND1	Rho-related GTP-binding protein Rho6
SeqId_13575_40	3387	0.502812	0.0245048	0.380164	O14641	1856	DVL2	Segment polarity protein dishevelled homolog DVL-2
SeqId_13577_25	3387	0.140751	0.0765529	0.537547	P26368	11338	U2AF2	Splicing factor U2AF 65 kDa subunit
SeqId_13578_98	3387	0.00711727	0.928898	0.987158	O94929	22885	ABLIM3	Actin-binding LIM protein 3
SeqId_13580_2	3387	0.0269853	0.824339	0.968661	Q16222	6675	UAP1	UDP-N-acetylhexosamine pyrophosphorylase
SeqId_13583_19	3387	-0.194516	0.0818425	0.537547	O14727	317	APAF1	Apoptotic protease-activating factor 1
SeqId_13587_10	3387	0.136323	0.00246577	0.16617	Q9H0H5	29127	RACGAP1	Rac GTPase-activating protein 1
SeqId_13588_11	3387	-0.0269949	0.717971	0.950573	O76027	8416	ANXA9	Annexin A9
SeqId_13589_10	3387	0.138804	0.0805711	0.537547	O95704	10307	APBB3	Amyloid beta A4 precursor protein-binding family B member 3
SeqId_13590_1	3387	-0.13962	0.371831	0.823681	Q9Y3B8	25996	REXO2	Oligoribonuclease, mitochondrial
SeqId_13591_31	3387	0.0914536	0.388152	0.831566	P49642	5557	PRIM1	DNA primase small subunit
SeqId_13594_158	3387	0.0910988	0.321471	0.796792	Q9UJY5	26088	GGA1	ADP-ribosylation factor-binding protein GGA1
SeqId_13595_20	3387	-0.118641	0.320094	0.796342	Q9BU02	79178	THTPA	Thiamine-triphosphatase
SeqId_13596_3	3387	0.209305	0.205807	0.70916	O00194	5874	RAB27B	Ras-related protein Rab-27B
SeqId_13597_20	3387	0.0730844	0.400729	0.838872	Q13636	11031	RAB31	Ras-related protein Rab-31
SeqId_13599_15	3387	0.145102	0.43965	0.855067	Q7Z6M1	10244	RABEPK	Rab9 effector protein with kelch motifs
SeqId_13602_6	3387	0.204132	0.0382694	0.445218	P55769	4809	SNU13	NHP2-like protein 1
SeqId_13603_7	3387	0.173769	0.243451	0.743151	Q8TAC1	317671	RFESD	Rieske domain-containing protein
SeqId_13604_27	3387	0.172707	0.447875	0.858697	O76050	9148	NEURL1	E3 ubiquitin-protein ligase NEURL1
SeqId_13605_16	3387	0.090126	0.577583	0.912177	Q9UJ72	11199	ANXA10	Annexin A10
SeqId_13609_11	3387	-0.0202942	0.906148	0.983501	P78347	2969	GTF2I	General transcription factor II-I
SeqId_13610_9	3387	0.517579	0.00033759	0.0557586	P43363	4109	MAGEA10	Melanoma-associated antigen 10
SeqId_13612_7	3387	0.0295342	0.772236	0.95921	O60759	9595	CYTIP	Cytohesin-interacting protein	Immune
SeqId_13613_23	3387	-0.0168501	0.876945	0.980237	Q9Y6K8	26289	AK5	Adenylate kinase isoenzyme 5	Brain
SeqId_13614_6	3387	-0.281203	0.0364592	0.439551	Q92793	1387	CREBBP	CREB-binding protein
SeqId_13615_60	3387	0.0633159	0.272269	0.762199	O43639	8440	NCK2	Cytoplasmic protein NCK2
SeqId_13618_15	3387	0.144967	0.356481	0.817344	Q9Y6D9	8379	MAD1L1	Mitotic spindle assembly checkpoint protein MAD1
SeqId_13620_10	3387	0.0282538	0.872217	0.980237	O43681	439	GET3	ATPase ASNA1
SeqId_13621_31	3387	0.225672	0.0567808	0.504162	O94973	161	AP2A2	AP-2 complex subunit alpha-2
SeqId_13622_16	3387	0.004171	0.963143	0.995771	Q15172	5525	PPP2R5A	Serine/threonine-protein phosphatase 2A 56 kDa regulatory subunit alpha isoform
SeqId_13623_4	3387	0.0928969	0.643289	0.930936	O14686	8085	KMT2D	Histone-lysine N-methyltransferase 2D
SeqId_13624_17	3387	0.274053	0.0117512	0.315656	O95544	65220	NADK	NAD kinase
SeqId_13625_19	3387	-0.156864	0.275036	0.762519	P05455	6741	SSB	Lupus La protein
SeqId_13628_58	3387	0.127875	0.556502	0.906118	Q14449	2888	GRB14	Growth factor receptor-bound protein 14
SeqId_13629_25	3387	-0.0414991	0.265458	0.75603	Q9Y4P1	23192	ATG4B	Cysteine protease ATG4B
SeqId_13631_1	3387	0.083488	0.600456	0.919327	Q15291	5929	RBBP5	Retinoblastoma-binding protein 5
SeqId_13632_10	3387	0.0850177	0.267194	0.7561	Q15942	7791	ZYX	Zyxin
SeqId_13634_209	3387	0.09128	0.497906	0.881899	O00625	8544	PIR	Pirin
SeqId_13636_20	3387	0.0553661	0.294645	0.780312	P55209	4673	NAP1L1	Nucleosome assembly protein 1-like 1
SeqId_13639_101	3387	-0.0471233	0.772579	0.95921	O60763	8615	USO1	General vesicular transport factor p115
SeqId_13642_90	3387	0.118082	0.212598	0.715411	O14879	3437	IFIT3	Interferon-induced protein with tetratricopeptide repeats 3
SeqId_13644_30	3387	-0.143298	0.0615804	0.507789	O14964	9146	HGS	Hepatocyte growth factor-regulated tyrosine kinase substrate
SeqId_13645_14	3387	-0.215046	0.164744	0.672435	Q92620	9785	DHX38	Pre-mRNA-splicing factor ATP-dependent RNA helicase PRP16
SeqId_13650_11	3387	0.0516711	0.704466	0.948331	Q9NZI2	30820	KCNIP1	Kv channel-interacting protein 1	Brain
SeqId_13651_54	3387	0.0319831	0.608982	0.922699	Q96JP5	80829	ZFP91	E3 ubiquitin-protein ligase ZFP91
SeqId_13652_2	3387	-0.208406	0.217113	0.718543	O75674	10040	TOM1L1	TOM1-like protein 1
SeqId_13653_335	3387	0.213495	0.171736	0.682401	Q9BQ69	28992	MACROD1	O-acetyl-ADP-ribose deacetylase MACROD1
SeqId_13654_1	3387	0.0883004	0.173314	0.684063	O75116	9475	ROCK2	Rho-associated protein kinase 2
SeqId_13655_34	3387	0.261215	0.0842012	0.537547	P19338	4691	NCL	Nucleolin
SeqId_13657_2	3387	-0.00415623	0.967525	0.995771	Q96T60	11284	PNKP	Bifunctional polynucleotide phosphatase/kinase
SeqId_13658_31	3387	0.0418924	0.585115	0.915564	Q9NRA1	56034	PDGFC	Platelet-derived growth factor C
SeqId_13659_36	3387	-0.097623	0.0191497	0.360378	Q9HD20	57130	ATP13A1	Manganese-transporting ATPase 13A1
SeqId_13665_35	3387	0.430214	0.0167035	0.3446	Q06190	5523	PPP2R3A	Serine/threonine-protein phosphatase 2A regulatory subunit B'' subunit alpha
SeqId_13666_222	3387	0.0954139	0.472354	0.872917	Q9NS85	56934	CA10	Carbonic anhydrase-related protein 10	Brain
SeqId_13669_6	3387	0.49865	0.0024256	0.16617	P22607	2261	FGFR3	Fibroblast growth factor receptor 3
SeqId_13671_40	3387	0.0558995	0.698371	0.94613	P08246	1991	ELANE	Neutrophil elastase	Immune
SeqId_13672_3	3387	-0.149924	0.452865	0.858715	P17066	3310	HSPA6	Heat shock 70 kDa protein 6
SeqId_13673_21	3387	-0.148197	0.0173327	0.346291	Q99832	10574	CCT7	T-complex protein 1 subunit eta
SeqId_13676_46	3387	0.145289	0.149829	0.648249	P09529	3625	INHBB	Inhibin beta B chain
SeqId_13680_3	3387	-0.080245	0.605326	0.920668	Q15742	4665	NAB2	NGFI-A-binding protein 2
SeqId_13681_173	3387	-0.161568	0.523424	0.894139	P19784	1459	CSNK2A2	Casein kinase II subunit alpha'
SeqId_13682_47	3387	0.0497968	0.719389	0.950573	P07333	1436	CSF1R	Macrophage colony-stimulating factor 1 receptor	Immune
SeqId_13683_18	3387	-0.0251469	0.718001	0.950573	P51801	1188	CLCNKB	Chloride channel protein ClC-Kb	Kidney
SeqId_13686_2	3387	-0.0484343	0.610337	0.924142	Q01344	3568	IL5RA	Interleukin-5 receptor subunit alpha
SeqId_13688_2	3387	-0.0208623	0.839448	0.972111	Q8WWF8	133690	CAPSL	Calcyphosin-like protein
SeqId_13689_2	3387	0.239445	0.215029	0.71775	P11926	4953	ODC1	Ornithine decarboxylase
SeqId_13691_10	3387	0.0377323	0.763292	0.957613	Q8N695	160728	SLC5A8	Sodium-coupled monocarboxylate transporter 1
SeqId_13692_154	3387	0.110819	0.347047	0.810405	O95388	8840	CCN4	WNT1-inducible-signaling pathway protein 1
SeqId_13694_24	3387	-0.00347471	0.969469	0.995771	Q9HC73	64109	CRLF2	Cytokine receptor-like factor 2
SeqId_13697_51	3387	-0.0373449	0.506449	0.883299	P21695	2819	GPD1	Glycerol-3-phosphate dehydrogenase [NAD(+)], cytoplasmic
SeqId_13698_28	3387	-0.0727204	0.686215	0.94111	Q8IZA0	79932	KIAA0319L	Dyslexia-associated protein KIAA0319-like protein
SeqId_13700_10	3387	0.275453	0.047102	0.476642	P07355	302	ANXA2	Annexin A2
SeqId_13704_5	3387	0.0764278	0.425164	0.8505	P54868	3158	HMGCS2	Hydroxymethylglutaryl-CoA synthase, mitochondrial
SeqId_13711_10	3387	0.311704	0.0536219	0.492802	Q00610	1213	CLTC	Clathrin heavy chain 1
SeqId_13713_164	3387	0.0223099	0.772705	0.95921	Q96IW7	26984	SEC22A	Vesicle-trafficking protein SEC22a
SeqId_13717_15	3387	0.110385	0.308017	0.789777	Q15485	2220	FCN2	Ficolin-2
SeqId_13719_19	3387	0.110282	0.233683	0.739363	O96013	10298	PAK4	Serine/threonine-protein kinase PAK 4
SeqId_13720_95	3387	-0.0957436	0.376139	0.823914	P24158	5657	PRTN3	Myeloblastin	Immune
SeqId_13724_27	3387	-0.00862019	0.898164	0.982687	O95750	9965	FGF19	Fibroblast growth factor 19	Intestine
SeqId_13726_4	3387	-0.0320921	0.577043	0.912177	P33681	941	CD80	T-lymphocyte activation antigen CD80
SeqId_13727_44	3387	-0.065617	0.467659	0.869513	O43791	8405	SPOP	Speckle-type POZ protein
SeqId_13728_19	3387	0.110073	0.211862	0.715064	P30040	10961	ERP29	Endoplasmic reticulum resident protein 29
SeqId_13729_26	3387	-0.0393357	0.762715	0.957613	Q8TD22	94097	SFXN5	Sideroflexin-5
SeqId_13733_5	3387	0.107423	0.367287	0.823487	P29460	3593	IL12B	Interleukin-12 subunit beta
SeqId_13735_1	3387	0.26221	0.0377654	0.445218	P47736	5909	RAP1GAP	Rap1 GTPase-activating protein 1
SeqId_13738_8	3387	0.203878	0.0818488	0.537547	P08476	3624	INHBA	Inhibin beta A chain
SeqId_13740_51	3387	-0.0915553	0.517174	0.891406	Q92765	2487	FRZB	Secreted frizzled-related protein 3	Artery
SeqId_13743_56	3387	0.240791	0.133338	0.624468	Q13620	8450	CUL4B	Cullin-4B
SeqId_13744_37	3387	-0.149583	0.149665	0.648249	P26951	3563	IL3RA	Interleukin-3 receptor subunit alpha
SeqId_13745_10	3387	-0.113685	0.476892	0.873267	Q13563	5311	PKD2	Polycystin-2
SeqId_13748_4	3387	0.183227	0.125838	0.613618	P80075	6355	CCL8	C-C motif chemokine 8
SeqId_13926_1	3387	0.309108	0.148903	0.648249	Q9H9A7	80010	RMI1	RecQ-mediated genome instability protein 1
SeqId_13929_27	3387	0.183606	0.15321	0.648249	Q9UKG9	54677	CROT	Peroxisomal carnitine O-octanoyltransferase
SeqId_13930_3	3387	-0.0543626	0.720098	0.950573	Q9HC16	60489	APOBEC3G	DNA dC->dU-editing enzyme APOBEC-3G
SeqId_13931_22	3387	-0.0883837	0.329173	0.801202	O00233	5715	PSMD9	26S proteasome non-ATPase regulatory subunit 9
SeqId_13932_45	3387	0.00101755	0.994529	0.999225	Q14155	8874	ARHGEF7	Rho guanine nucleotide exchange factor 7
SeqId_13933_276	3387	-0.0805528	0.243173	0.743151	Q13506	4664	NAB1	NGFI-A-binding protein 1
SeqId_13934_3	3387	-0.127441	0.379121	0.824826	O15068	23263	MCF2L	Guanine nucleotide exchange factor DBS
SeqId_13936_24	3387	0.312124	0.0679285	0.534263	P07205	5232	PGK2	Phosphoglycerate kinase 2
SeqId_13937_75	3387	0.0573419	0.599658	0.919327	Q86VP6	55832	CAND1	Cullin-associated NEDD8-dissociated protein 1
SeqId_13939_14	3387	0.221929	0.0647725	0.521867	Q16851	7360	UGP2	UTP--glucose-1-phosphate uridylyltransferase
SeqId_13940_19	3387	0.0998236	0.316466	0.794139	Q16666	3428	IFI16	Gamma-interferon-inducible protein 16
SeqId_13941_82	3387	0.0859538	0.702008	0.947908	O95363	10667	FARS2	Phenylalanine--tRNA ligase, mitochondrial
SeqId_13942_140	3387	-0.188253	0.217992	0.719065	Q96BD6	80176	SPSB1	SPRY domain-containing SOCS box protein 1
SeqId_13943_38	3387	0.311499	0.0158668	0.344178	Q9C005	84661	DPY30	Protein dpy-30 homolog
SeqId_13944_3	3387	0.0474108	0.685835	0.94111	P0DMM9	445329	SULT1A3	Sulfotransferase 1A3
SeqId_13946_8	3387	0.37104	0.0313723	0.418763	Q9BUQ8	9416	DDX23	Probable ATP-dependent RNA helicase DDX23
SeqId_13947_371	3387	0.11917	0.479982	0.873419	Q9BQG2	83594	NUDT12	Peroxisomal NADH pyrophosphatase NUDT12
SeqId_13948_50	3387	0.0464273	0.557558	0.906118	O75899	9568	GABBR2	Gamma-aminobutyric acid type B receptor subunit 2	Brain
SeqId_13950_9	3387	0.110394	0.303245	0.786689	Q9Y5P4	10087	CERT1	Collagen type IV alpha-3-binding protein
SeqId_13954_9	3387	0.0612292	0.439048	0.855067	Q96EK6	64841	GNPNAT1	Glucosamine 6-phosphate N-acetyltransferase
SeqId_13955_33	3387	0.36844	0.0183358	0.356289	P53355	1612	DAPK1	Death-associated protein kinase 1
SeqId_13958_5	3387	0.0316059	0.803957	0.965934	Q8TBY0	166863	RBM46	Probable RNA-binding protein 46
SeqId_13959_7	3387	0.0543371	0.413573	0.846185	P28838	51056	LAP3	Cytosol aminopeptidase
SeqId_13960_15	3387	0.0418311	0.70977	0.950573	Q96P47	116988	AGAP3	Arf-GAP with GTPase, ANK repeat and PH domain-containing protein 3
SeqId_13961_18	3387	0.357878	0.0820346	0.537547	Q9Y496	11127	KIF3A	Kinesin-like protein KIF3A
SeqId_13963_7	3387	0.0897684	0.202977	0.70892	Q9H0E2	54472	TOLLIP	Toll-interacting protein
SeqId_13966_30	3387	0.0860886	0.490224	0.879975	Q5VTT5	127294	MYOM3	Myomesin-3
SeqId_13967_14	3387	0.218043	0.135215	0.627922	Q16881	7296	TXNRD1	Thioredoxin reductase 1, cytoplasmic
SeqId_13969_24	3387	-0.00396138	0.96582	0.995771	O60684	23633	KPNA6	Importin subunit alpha-7
SeqId_13972_4	3387	0.0733096	0.547389	0.9014	Q9BPX1	51171	HSD17B14	17-beta-hydroxysteroid dehydrogenase 14
SeqId_13973_62	3387	-0.0432242	0.620764	0.92621	Q8NG68	150465	TTL	Tubulin--tyrosine ligase
SeqId_13975_56	3387	0.0779487	0.430716	0.853699	Q13136	8500	PPFIA1	Liprin-alpha-1
SeqId_13976_9	3387	-0.203749	0.136709	0.630416	Q92888	9138	ARHGEF1	Rho guanine nucleotide exchange factor 1
SeqId_13977_28	3387	-0.302436	0.0719904	0.536361	Q99728	580	BARD1	BRCA1-associated RING domain protein 1
SeqId_13978_122	3387	-0.0467949	0.643605	0.930936	O15119	6926	TBX3	T-box transcription factor TBX3
SeqId_13979_3	3387	-0.321908	0.195025	0.700536	Q8TE54	115111	SLC26A7	Anion exchange transporter
SeqId_13982_33	3387	0.129473	0.39238	0.83408	Q9NS28	64407	RGS18	Regulator of G-protein signaling 18	Immune
SeqId_13983_27	3387	0.140969	0.0694664	0.536063	Q08257	1429	CRYZ	Quinone oxidoreductase
SeqId_13984_23	3387	0.106113	0.600719	0.919327	Q9UHL0	29118	DDX25	ATP-dependent RNA helicase DDX25
SeqId_13985_12	3387	0.172905	0.317161	0.794507	Q9HAU4	64750	SMURF2	E3 ubiquitin-protein ligase SMURF2
SeqId_13986_6	3387	-0.0843167	0.371619	0.823681	O43813	10314	LANCL1	LanC-like protein 1	Brain
SeqId_13988_67	3387	0.114698	0.283886	0.769153	Q9HBL8	57407	NMRAL1	NmrA-like family domain-containing protein 1
SeqId_13990_1	3387	0.108067	0.45336	0.858715	P11498	5091	PC	Pyruvate carboxylase, mitochondrial
SeqId_13991_47	3387	0.0797051	0.429816	0.853602	O43432	8672	EIF4G3	Eukaryotic translation initiation factor 4 gamma 3
SeqId_13992_12	3387	0.0464565	0.686888	0.94111	P46459	4905	NSF	Vesicle-fusing ATPase
SeqId_13993_20	3387	-0.168815	0.0441105	0.469406	Q9H4G0	2036	EPB41L1	Band 4.1-like protein 1
SeqId_13994_1	3387	0.039601	0.810452	0.968099	P22087	2091	FBL	rRNA 2'-O-methyltransferase fibrillarin
SeqId_13996_16	3387	0.188772	0.234119	0.739363	Q96CD2	60490	PPCDC	Phosphopantothenoylcysteine decarboxylase
SeqId_13998_26	3387	0.0658339	0.400099	0.838552	Q8N142	122622	ADSS1	Adenylosuccinate synthetase isozyme 1	Muscle
SeqId_14002_18	3387	-0.198515	0.344022	0.810405	Q9BZ29	23348	DOCK9	Dedicator of cytokinesis protein 9
SeqId_14005_2	3387	-0.0495404	0.798279	0.964678	Q9P2D1	55636	CHD7	Chromodomain-helicase-DNA-binding protein 7	Brain
SeqId_14006_36	3387	-0.129328	0.453344	0.858715	Q14749	27232	GNMT	Glycine N-methyltransferase
SeqId_14007_22	3387	-0.053059	0.749755	0.956479	O43252	9061	PAPSS1	Bifunctional 3'-phosphoadenosine 5'-phosphosulfate synthase 1
SeqId_14008_22	3387	0.192386	0.23502	0.739651	Q9NPI6	55802	DCP1A	mRNA-decapping enzyme 1A
SeqId_14009_65	3387	0.0902491	0.419911	0.850316	P21580	7128	TNFAIP3	Tumor necrosis factor alpha-induced protein 3
SeqId_14011_17	3387	0.147856	0.322138	0.7969	P31949	6282	S100A11	Protein S100-A11
SeqId_14012_17	3387	0.0877873	0.535039	0.897885	Q96C10	79132	DHX58	Probable ATP-dependent RNA helicase DHX58
SeqId_14013_11	3387	0.0652666	0.29084	0.777136	Q92844	10010	TANK	TRAF family member-associated NF-kappa-B activator
SeqId_14019_73	3387	-0.00511137	0.964604	0.995771	Q92817	2125	EVPL	Envoplakin
SeqId_14021_81	3387	0.0470189	0.754992	0.957613	Q9NPJ6	29079	MED4	Mediator of RNA polymerase II transcription subunit 4
SeqId_14024_196	3387	-0.0250134	0.877705	0.980237	Q92838	1896	EDA	Ectodysplasin-A, secreted form
SeqId_14025_18	3387	0.365051	0.0607258	0.50599	Q07011	3604	TNFRSF9	Tumor necrosis factor receptor superfamily member 9
SeqId_14026_24	3387	0.197912	0.186726	0.69543	Q96PD4	112744	IL17F	Interleukin-17F
SeqId_14028_22	3387	0.17854	0.300966	0.786309	O00443	5286	PIK3C2A	Phosphatidylinositol 4-phosphate 3-kinase C2 domain-containing subunit alpha
SeqId_14029_42	3387	-0.121831	0.0782098	0.537547	P61201	9318	COPS2	COP9 signalosome complex subunit 2
SeqId_14034_22	3387	-0.0654847	0.789748	0.964016	P09758	4070	TACSTD2	Tumor-associated calcium signal transducer 2
SeqId_14035_13	3387	0.0743533	0.588769	0.91705	Q13009	7074	TIAM1	T-lymphoma invasion and metastasis-inducing protein 1	Brain
SeqId_14036_116	3387	0.0692252	0.575781	0.912177	O75970	8777	MPDZ	Multiple PDZ domain protein
SeqId_14037_18	3387	0.460911	0.00931829	0.28975	Q9H6Z4	8498	RANBP3	Ran-binding protein 3
SeqId_14039_33	3387	0.235377	0.112482	0.589165	Q9Y337	25818	KLK5	Kallikrein-5
SeqId_14043_12	3387	0.0287867	0.841229	0.972116	Q15075	8411	EEA1	Early endosome antigen 1
SeqId_14045_12	3387	-0.0456016	0.644825	0.931518	Q15596	10499	NCOA2	Nuclear receptor coactivator 2
SeqId_14047_78	3387	-0.0277729	0.6847	0.94111	P23560	627	BDNF	Brain-derived neurotrophic factor
SeqId_14048_7	3387	0.0109079	0.915632	0.983694	Q9NPH3	3556	IL1RAP	Interleukin-1 Receptor accessory protein
SeqId_14051_54	3387	0.0612442	0.765692	0.958123	Q99958	2303	FOXC2	Forkhead box protein C2
SeqId_14052_26	3387	0.192376	0.205292	0.70916	Q9UPW8	23025	UNC13A	Protein unc-13 homolog A
SeqId_14054_17	3387	0.205129	0.140471	0.634225	Q13261	3601	IL15RA	Interleukin-15 receptor subunit alpha
SeqId_14056_4	3387	-0.127005	0.372856	0.823681	P01215	1081	CGA	Glycoprotein hormones alpha chain
SeqId_14060_67	3387	-0.0460953	0.634469	0.930224	Q15080	4689	NCF4	Neutrophil cytosol factor 4	Immune
SeqId_14061_48	3387	0.212295	0.246242	0.744352	O14788	8600	TNFSF11	Tumor necrosis factor ligand superfamily member 11
SeqId_14063_17	3387	0.00766207	0.955649	0.993495	P13725	5008	OSM	Oncostatin-M	Immune
SeqId_14065_11	3387	0.00386136	0.981453	0.996315	P06127	921	CD5	T-cell surface glycoprotein CD5
SeqId_14066_49	3387	0.13896	0.34027	0.806717	Q86UL8	9863	MAGI2	Membrane-associated guanylate kinase, WW and PDZ domain-containing protein 2
SeqId_14067_6	3387	-0.0597603	0.543961	0.901187	Q99959	5318	PKP2	Plakophilin-2
SeqId_14069_61	3387	-0.000478343	0.998046	0.999649	P22748	762	CA4	Carbonic anhydrase 4
SeqId_14070_56	3387	0.264736	0.193215	0.700129	Q15811	6453	ITSN1	Intersectin-1
SeqId_14074_2	3387	0.244666	0.088508	0.546149	P98077	25759	SHC2	SHC-transforming protein 2
SeqId_14076_74	3387	-0.00310403	0.969933	0.995771	P01036	1472	CST4	Cystatin-S
SeqId_14079_14	3387	0.287482	0.0368282	0.441397	Q13478	8809	IL18R1	Interleukin-18 receptor 1
SeqId_14082_56	3387	0.22398	0.0752011	0.536361	Q9Y4G6	83660	TLN2	Talin-2
SeqId_14083_25	3387	0.126401	0.257659	0.746702	P49903	22929	SEPHS1	Selenide, water dikinase 1
SeqId_14088_38	3387	-0.250178	0.207508	0.711654	P24592	3489	IGFBP6	Insulin-like growth factor-binding protein 6
SeqId_14090_23	3387	0.0492343	0.687331	0.94111	Q9H4E7	50619	DEF6	Differentially expressed in FDCP 6 homolog
SeqId_14091_42	3387	-0.310586	0.00967535	0.291575	O75828	874	CBR3	Carbonyl reductase [NADPH] 3
SeqId_14093_10	3387	0.17056	0.313105	0.791953	P49771	2323	FLT3LG	Fms-related tyrosine kinase 3 ligand
SeqId_14094_29	3387	0.00354662	0.965817	0.995771	Q99075	1839	HBEGF	Heparin-binding EGF-like growth factor
SeqId_14095_1	3387	0.0712187	0.668884	0.938504	P26718	100528032	KLRK1	NKG2-D type II integral membrane protein
SeqId_14098_28	3387	0.308273	0.0653879	0.522576	P49589	833	CARS1	Cysteine--tRNA ligase, cytoplasmic
SeqId_14099_20	3387	-0.0868215	0.337225	0.803727	P25789	5685	PSMA4	Proteasome subunit alpha type-4
SeqId_14100_63	3387	0.0806967	0.36559	0.822888	P02747	714	C1QC	Complement C1q subcomponent subunit C	Immune
SeqId_14101_2	3387	-0.281426	0.164465	0.672382	P26992	1271	CNTFR	Ciliary neurotrophic factor receptor subunit alpha
SeqId_14106_46	3387	-0.0359611	0.884598	0.980359	P52306	5910	RAP1GDS1	Rap1 GTPase-GDP dissociation stimulator 1
SeqId_14107_1	3387	0.0150883	0.813977	0.968099	P49914	10588	MTHFS	5-formyltetrahydrofolate cyclo-ligase
SeqId_14111_15	3387	0.0901045	0.522716	0.894049	P35442	7058	THBS2	Thrombospondin-2	Artery
SeqId_14112_40	3387	-0.151545	0.321611	0.796792	Q969Z4	84957	RELT	Tumor necrosis factor receptor superfamily member 19L
SeqId_14114_18	3387	-0.133951	0.285143	0.771037	Q8IYJ0	196500	PIANP	PILR alpha-associated neural protein	Brain
SeqId_14115_34	3387	0.0821195	0.5756	0.912177	P35318	133	ADM	Adrenomedullin
SeqId_14116_129	3387	-0.413736	0.00539137	0.215449	P26447	6275	S100A4	Protein S100-A4
SeqId_14120_2	3387	-0.115846	0.312808	0.791953	Q68DV7	54894	RNF43	E3 ubiquitin-protein ligase RNF43
SeqId_14121_24	3387	-0.0196633	0.925777	0.986288	Q9UBN6	8793	TNFRSF10D	Tumor necrosis factor receptor superfamily member 10D
SeqId_14122_132	3387	0.19663	0.0936923	0.556145	Q9ULT6	84133	ZNRF3	E3 ubiquitin-protein ligase ZNRF3
SeqId_14123_34	3387	-0.258868	0.0919805	0.553111	Q9H7M9	64115	VSIR	V-type immunoglobulin domain-containing suppressor of T-cell activation	Immune
SeqId_14124_6	3387	0.341426	0.0962022	0.564121	O43921	1943	EFNA2	Ephrin-A2
SeqId_14127_240	3387	-0.029324	0.759714	0.957613	P01574	3456	IFNB1	Interferon beta
SeqId_14128_121	3387	0.0769535	0.499786	0.881924	P01566	3446	IFNA10	Interferon alpha-10
SeqId_14129_1	3387	0.0650648	0.578245	0.912194	P01567	3444	IFNA7	Interferon alpha-7	Kidney
SeqId_14131_37	3387	-0.00745355	0.969033	0.995771	P52799	1948	EFNB2	Ephrin-B2
SeqId_14132_21	3387	0.0378492	0.78535	0.961792	Q9UM44	11148	HHLA2	HERV-H LTR-associating protein 2	Intestine
SeqId_14133_93	3387	0.128209	0.457078	0.859604	P27930	7850	IL1R2	Interleukin-1 receptor type 2	Immune
SeqId_14134_49	3387	-0.23003	0.220652	0.721196	Q86SJ2	347902	AMIGO2	Amphoterin-induced protein 2
SeqId_14135_3	3387	-0.175086	0.400312	0.838552	Q9HBX9	59350	RXFP1	Relaxin receptor 1
SeqId_14136_234	3387	0.0306826	0.882266	0.980345	Q9NPY3	22918	CD93	Complement component C1q receptor
SeqId_14139_16	3387	-0.0410734	0.799512	0.964943	Q8WWG1	145957	NRG4	Neuregulin-4
SeqId_14143_8	3387	-0.0110465	0.879989	0.980293	Q16778	8349	H2BC21	Histone H2B type 2-E
SeqId_14144_3	3387	0.0119467	0.844654	0.973543	Q7L7L0	92815	H2AW	Histone H2A type 3
SeqId_14146_92	3387	-0.0803948	0.278325	0.766168	P68431	8350	H3C1	Histone H3.1
SeqId_14149_9	3387	0.132225	0.450349	0.85871	Q9NZH7	27177	IL36B	Interleukin-36 beta
SeqId_14150_7	3387	-0.078181	0.265671	0.75603	Q9UHA7	27179	IL36A	Interleukin-36 alpha
SeqId_14151_4	3387	0.16289	0.130257	0.621708	P05161	9636	ISG15	Ubiquitin-like protein ISG15
SeqId_14153_8	3387	-0.148238	0.435726	0.854768	P52797	1944	EFNA3	Ephrin-A3
SeqId_14156_33	3387	0.109152	0.139883	0.634225	P31946	7529	YWHAB	14-3-3 protein beta/alpha
SeqId_14157_21	3387	-0.379012	0.0812655	0.537547	P62258	7531	YWHAE	14-3-3 protein epsilon
SeqId_14158_17	3387	-0.218057	0.00703836	0.250085	P08758	308	ANXA5	Annexin A5
SeqId_14175_78	3387	0.0721354	0.416465	0.847121	Q9UJQ7	140856	SCP2D1	SCP2 sterol-binding domain-containing protein 1
SeqId_14178_18	3387	0.049242	0.558081	0.906118	Q16667	1033	CDKN3	Cyclin-dependent kinase inhibitor 3
SeqId_14186_13	3387	0.00867973	0.900423	0.982687	Q8WZ73	117584	RFFL	E3 ubiquitin-protein ligase rififylin
SeqId_14192_31	3387	-0.255153	0.145811	0.643887	Q8N4E4	132954	PDCL2	Phosducin-like protein 2
SeqId_14197_2	3387	-0.0300827	0.832928	0.971349	O75626	639	PRDM1	PR domain zinc finger protein 1
SeqId_14203_3	3387	0.0426386	0.519962	0.893173	P20073	310	ANXA7	Annexin A7
SeqId_14204_55	3387	0.0689016	0.365813	0.822888	Q9P0K8	55810	FOXJ2	Forkhead box protein J2
SeqId_14205_6	3387	0.536158	0.0101877	0.300012	Q96MH2	124790	HEXIM2	Protein HEXIM2
SeqId_14206_28	3387	0.34967	0.104421	0.570641	O00213	322	APBB1	Amyloid beta A4 precursor protein-binding family B member 1
SeqId_14208_3	3387	0.149626	0.330203	0.801202	Q96R05	116362	RBP7	Retinoid-binding protein 7
SeqId_14216_35	3387	-0.048405	0.764108	0.957613	Q7L014	9879	DDX46	Probable ATP-dependent RNA helicase DDX46
SeqId_14226_120	3387	0.0490706	0.686396	0.94111	Q9H2M3	23743	BHMT2	S-methylmethionine--homocysteine S-methyltransferase BHMT2
SeqId_14227_21	3387	0.0155854	0.916229	0.983694	P14649	140465	MYL6B	Myosin light chain 6B
SeqId_14229_5	3387	0.211633	0.184139	0.694623	O95396	27304	MOCS3	Adenylyltransferase and sulfurtransferase MOCS3
SeqId_14245_195	3387	-0.0513975	0.699399	0.946606	Q9UNH6	51375	SNX7	Sorting nexin-7
SeqId_14246_50	3387	0.0158987	0.822155	0.968661	O60496	9046	DOK2	Docking protein 2
SeqId_14249_68	3387	-0.155586	0.316919	0.794302	Q9UJV3	11043	MID2	Probable E3 ubiquitin-protein ligase MID2
SeqId_14250_115	3387	0.0471708	0.687011	0.94111	Q13867	642	BLMH	Bleomycin hydrolase
SeqId_14254_27	3387	0.00887609	0.951701	0.992565	P29074	5775	PTPN4	Tyrosine-protein phosphatase non-receptor type 4
SeqId_14260_112	3387	0.142444	0.444091	0.857475	Q7Z628	10276	NET1	Neuroepithelial cell-transforming gene 1 protein
SeqId_14268_4	3387	0.29108	0.00372443	0.192298	Q9BYN0	140809	SRXN1	Sulfiredoxin-1
SeqId_14271_23	3387	0.0306033	0.611592	0.924142	Q9NRW1	51560	RAB6B	Ras-related protein Rab-6B	Brain
SeqId_14273_19	3387	0.159483	0.0869222	0.540401	P48147	5550	PREP	Prolyl endopeptidase
SeqId_14283_12	3387	0.0283459	0.783118	0.961792	P61106	51552	RAB14	Ras-related protein Rab-14
SeqId_14286_2	3387	-0.0211447	0.898429	0.982687	O95644	4772	NFATC1	Nuclear factor of activated T-cells, cytoplasmic 1
SeqId_14287_6	3387	0.153369	0.0829897	0.537547	P51148	5878	RAB5C	Ras-related protein Rab-5C
SeqId_14291_53	3387	-0.0755108	0.555276	0.906118	Q99490	116986	AGAP2	Arf-GAP with GTPase, ANK repeat and PH domain-containing protein 2	Brain
SeqId_14294_61	3387	0.0555736	0.619548	0.92621	Q9UIS9	4152	MBD1	Methyl-CpG-binding domain protein 1
SeqId_14309_8	3387	-0.0264612	0.756988	0.957613	P31943	3187	HNRNPH1	Heterogeneous nuclear ribonucleoprotein H
SeqId_14314_6	3387	-0.0371686	0.72346	0.950573	Q13356	23759	PPIL2	Peptidyl-prolyl cis-trans isomerase-like 2
SeqId_14318_1	3387	-0.0604666	0.459524	0.861322	Q9UBQ0	51699	VPS29	Vacuolar protein sorting-associated protein 29
SeqId_14324_52	3387	0.303623	0.00538158	0.215449	Q9UQE7	9126	SMC3	Structural maintenance of chromosomes protein 3
SeqId_14326_4	3387	0.198347	0.134785	0.627098	P51965	7324	UBE2E1	Ubiquitin-conjugating enzyme E2 E1
SeqId_14329_4	3387	0.102829	0.505727	0.883299	Q9BTC0	11083	DIDO1	Death-inducer obliterator 1
SeqId_14331_262	3387	0.0564629	0.596228	0.91908	P63172	6993	DYNLT1	Dynein light chain Tctex-type 1
SeqId_14332_3	3387	0.14274	0.173692	0.684063	P11233	5898	RALA	Ras-related protein Ral-A
SeqId_14334_3	3387	0.0663424	0.742036	0.95343	P35243	5957	RCVRN	Recoverin
SeqId_14337_1	3387	0.317571	0.0412064	0.455823	O43617	27095	TRAPPC3	Trafficking protein particle complex subunit 3
SeqId_14341_8	3387	-0.297374	0.080906	0.537547	Q0P6D2	125704	DIPK1C	Protein FAM69C
SeqId_14583_49	3387	-0.0502444	0.711113	0.950573	O14793	2660	MSTN	Growth/differentiation factor 8
SeqId_14587_16	3387	0.0869979	0.272795	0.762519	O95390	10220	GDF11	Growth/differentiation factor 11
SeqId_14593_152	3387	-0.151624	0.260663	0.751042	Q96ND0	125228	FAM210A	Protein FAM210A
SeqId_14597_5	3387	-0.0311528	0.841454	0.972116	Q9H3T2	10500	SEMA6C	Semaphorin-6C
SeqId_14599_18	3387	0.352341	0.135923	0.62885	Q9NY15	23166	STAB1	Stabilin-1
SeqId_14603_51	3387	0.0728559	0.641294	0.930936	Q15053	9674	KIAA0040	Uncharacterized protein KIAA0040
SeqId_14614_41	3387	-0.0778603	0.0786954	0.537547	Q5T1S8	400746	NCMAP	Noncompact myelin-associated protein	Brain
SeqId_14615_46	3387	-0.145577	0.179252	0.693742	Q9BYR9	730755	KRTAP2-4	Keratin-associated protein 2-4
SeqId_14616_16	3387	0.0424113	0.768802	0.958638	Q96SR6	84911	ZNF382	Zinc finger protein 382	Brain
SeqId_14618_26	3387	-0.509474	0.00030991	0.0534646	Q96AW1	81552	VOPP1	Vesicular, overexpressed in cancer, prosurvival protein 1
SeqId_14619_8	3387	0.1931	0.275153	0.762519	Q8TF50	116115	ZNF526	Zinc finger protein 526
SeqId_14623_26	3387	0.0795259	0.397448	0.836538	P55854	6612	SUMO3	Small ubiquitin-related modifier 3
SeqId_14624_51	3387	0.083123	0.68338	0.94111	P49711	10664	CTCF	Transcriptional repressor CTCF
SeqId_14628_72	3387	-0.0954291	0.0843519	0.537547	Q9UK99	26273	FBXO3	F-box only protein 3
SeqId_14631_22	3387	-0.0577746	0.598143	0.91908	Q9BY84	80824	DUSP16	Dual specificity protein phosphatase 16
SeqId_14633_26	3387	0.060269	0.686267	0.94111	Q8NFB2	84548	TMEM185A	Transmembrane protein 185A
SeqId_14634_13	3387	0.0821511	0.558391	0.906266	P22888	3973	LHCGR	Lutropin-choriogonadotropic hormone receptor
SeqId_14636_25	3387	0.215297	0.0135132	0.323469	P52758	10247	RIDA	Ribonuclease UK114
SeqId_14645_253	3387	0.0798902	0.576176	0.912177	O15217	2941	GSTA4	Glutathione S-transferase A4
SeqId_14655_1	3387	0.199569	0.170353	0.681823	Q9NVM6	55192	DNAJC17	DnaJ homolog subfamily C member 17
SeqId_14662_6	3387	0.124083	0.548028	0.902152	P28698	7593	MZF1	Myeloid zinc finger 1
SeqId_14663_44	3387	-0.0839466	0.661012	0.935683	O76064	9025	RNF8	E3 ubiquitin-protein ligase RNF8
SeqId_14670_1	3387	0.270954	0.230769	0.732988	P12757	6498	SKIL	Ski-like protein
SeqId_14674_63	3387	-0.110074	0.413032	0.846185	Q9UKS6	29763	PACSIN3	Protein kinase C and casein kinase substrate in neurons protein 3
SeqId_14675_20	3387	0.031535	0.687277	0.94111	P23588	1975	EIF4B	Eukaryotic translation initiation factor 4B
SeqId_14684_17	3387	-0.15434	0.214301	0.717474	P17655	824	CAPN2	Calpain-2 catalytic subunit
SeqId_14685_17	3387	-0.118484	0.5363	0.898669	P31751	208	AKT2	RAC-beta serine/threonine-protein kinase
SeqId_14687_6	3387	0.192426	0.0847967	0.537547	O60664	10226	PLIN3	Perilipin-3
SeqId_14688_6	3387	-0.0130805	0.925397	0.986105	P35236	5778	PTPN7	Tyrosine-protein phosphatase non-receptor type 7
SeqId_14689_3	3387	0.171405	0.224213	0.727709	P55735	6396	SEC13	Protein SEC13 homolog
SeqId_14692_3	3387	0.0665783	0.311045	0.791953	Q8N554	92822	ZNF276	Zinc finger protein 276
SeqId_14705_1	3387	0.0244266	0.830673	0.970925	O43915	2277	VEGFD	Vascular endothelial growth factor D
SeqId_14708_59	3387	-0.395469	0.0649467	0.522372	P07360	733	C8G	Complement component C8 gamma chain	Liver
SeqId_14711_27	3387	-0.254022	0.0749035	0.536361	Q15828	1474	CST6	Cystatin-M
SeqId_14713_46	3387	0.302986	0.0800122	0.537547	P20160	566	AZU1	Azurocidin	Immune
SeqId_14747_9	3387	0.0818596	0.371585	0.823681	O75462	9244	CRLF1	Cytokine receptor-like factor 1	Artery
SeqId_14748_31	3387	0.086336	0.463824	0.865448	Q13017	394	ARHGAP5	Rho GTPase-activating protein 5
SeqId_15295_81	3387	-0.132217	0.147155	0.646725	P01344	3481	IGF2	Insulin-like growth factor II
SeqId_15297_3	3387	-0.200532	0.167188	0.676259	P33764	6274	S100A3	Protein S100-A3
SeqId_15298_199	3387	-0.180129	0.298941	0.78249	Q8TDF5	81832	NETO1	Neuropilin and tolloid-like protein 1
SeqId_15299_102	3387	-0.0483545	0.660159	0.935683	Q14696	23184	MESD	LDLR chaperone MESD
SeqId_15300_66	3387	0.389704	0.0151688	0.337849	Q9H6E4	79879	CCDC134	Coiled-coil domain-containing protein 134
SeqId_15301_24	3387	0.0753341	0.591648	0.917881	P26436	56	ACRV1	Acrosomal protein SP-10
SeqId_15303_63	3387	0.166066	0.103198	0.570641	P33763	6276	S100A5	Protein S100-A5
SeqId_15304_1	3387	0.0716681	0.385697	0.830829	Q06141	5068	REG3A	Regenerating islet-derived protein 3-alpha
SeqId_15305_7	3387	0.0098911	0.881311	0.980345	O76038	10590	SCGN	Secretagogin
SeqId_15306_20	3387	0.102694	0.499216	0.881899	P01591	3512	JCHAIN	Immunoglobulin J chain
SeqId_15308_108	3387	-0.0977083	0.541644	0.901187	Q2TAL6	375567	VWC2	Brorin
SeqId_15310_61	3387	-0.312791	0.138533	0.632374	O43663	9055	PRC1	Protein regulator of cytokinesis 1
SeqId_15312_14	3387	0.153426	0.116185	0.595343	Q9UL18	26523	AGO1	Protein argonaute-1
SeqId_15313_28	3387	-0.0216538	0.890877	0.981601	Q13257	4085	MAD2L1	Mitotic spindle assembly checkpoint protein MAD2A
SeqId_15314_49	3387	-0.120933	0.120397	0.604111	Q9Y696	25932	CLIC4	Chloride intracellular channel protein 4
SeqId_15315_64	3387	-0.0201775	0.847566	0.97445	Q9NTM9	51076	CUTC	Copper homeostasis protein cutC homolog
SeqId_15316_262	3387	-0.0012232	0.983753	0.996315	Q9NX01	54957	TXNL4B	Thioredoxin-like protein 4B
SeqId_15318_75	3387	0.0913711	0.694908	0.945953	P60903	6281	S100A10	Protein S100-A10
SeqId_15319_226	3387	0.104326	0.571392	0.912177	P78396	8900	CCNA1	Cyclin-A1
SeqId_15321_8	3387	-0.00515418	0.974492	0.996315	Q6PUV4	10814	CPLX2	Complexin-2	Brain
SeqId_15322_35	3387	0.00733075	0.953648	0.993071	P78560	8738	CRADD	Death domain-containing protein CRADD
SeqId_15323_112	3387	0.0691998	0.542621	0.901187	Q9H9G7	192669	AGO3	Protein argonaute-3
SeqId_15324_58	3387	0.00835966	0.816852	0.968099	P02792	2512	FTL	Ferritin light chain
SeqId_15325_14	3387	-0.0113805	0.841343	0.972116	P17677	2596	GAP43	Neuromodulin	Brain
SeqId_15326_64	3387	0.284017	0.00786386	0.268727	P32455	2633	GBP1	Guanylate-binding protein 1
SeqId_15329_167	3387	-0.156348	0.255542	0.746702	Q9Y2Q5	28956	LAMTOR2	Ragulator complex protein LAMTOR2
SeqId_15331_47	3387	0.0280425	0.85679	0.976401	Q09028	5928	RBBP4	Histone-binding protein RBBP4
SeqId_15333_11	3387	-0.069295	0.382032	0.828392	Q99470	6388	SDF2	Stromal cell-derived factor 2
SeqId_15336_7	3387	0.0539394	0.784262	0.961792	Q8WWX9	140606	SELENOM	Selenoprotein M
SeqId_15339_32	3387	0.0598005	0.276861	0.764346	Q9Y281	1073	CFL2	Cofilin-2
SeqId_15343_337	3387	-0.0183949	0.652638	0.933986	P01042	3827	KNG1	Kininogen, HMW, Two Chain
SeqId_15346_31	3387	-0.0710599	0.569904	0.912177	P01579	3458	IFNG	Interferon gamma
SeqId_15347_12	3387	-0.19157	0.454625	0.859469	P02790	3263	HPX	Hemopexin	Liver
SeqId_15358_28	3387	0.025118	0.719872	0.950573	P05408	6447	SCG5	Neuroendocrine protein 7B2
SeqId_15361_37	3387	0.0175935	0.926456	0.986582	Q15327	27063	ANKRD1	Ankyrin repeat domain-containing protein 1	Heart
SeqId_15363_32	3387	-0.0574416	0.361755	0.819585	Q6Q788	116519	APOA5	Apolipoprotein A-V	Liver
SeqId_15364_101	3387	-0.261453	0.336539	0.803639	P02654	341	APOC1	Apolipoprotein C-I	Liver
SeqId_15365_41	3387	0.246485	0.14593	0.643887	O60242	577	ADGRB3	Adhesion G protein-coupled receptor B3
SeqId_15367_38	3387	-0.138228	0.0840793	0.537547	Q8TDL5	92747	BPIFB1	BPI fold-containing family B member 1
SeqId_15368_3	3387	0.208974	0.186198	0.69526	Q8N8U9	168667	BMPER	BMP-binding endothelial regulator protein
SeqId_15370_5	3387	0.125268	0.37937	0.824826	Q9Y3E2	51027	BOLA1	BolA-like protein 1
SeqId_15372_43	3387	-0.530412	0.00805379	0.271473	P25440	6046	BRD2	Bromodomain-containing protein 2
SeqId_15374_15	3387	-0.139039	0.230212	0.732975	Q9NS71	56287	GKN1	Gastrokine-1
SeqId_15375_49	3387	0.0781117	0.347198	0.810405	P15086	1360	CPB1	Carboxypeptidase B	Pancreas
SeqId_15376_134	3387	0.0889908	0.598153	0.91908	P14091	1510	CTSE	Cathepsin E
SeqId_15381_45	3387	-0.0698241	0.557594	0.906118	Q16832	4921	DDR2	Discoidin domain-containing receptor 2
SeqId_15383_200	3387	0.172545	0.317936	0.795813	P14138	1908	EDN3	Endothelin-3
SeqId_15384_15	3387	-0.075637	0.493482	0.880202	Q9UEF7	9365	KL	Klotho	Kidney
SeqId_15385_116	3387	-0.0278707	0.782914	0.961792	P12104	2169	FABP2	Fatty acid-binding protein, intestinal	Intestine
SeqId_15386_7	3387	0.249254	0.00928747	0.28975	P15090	2167	FABP4	Fatty acid-binding protein, adipocyte	Adipose
SeqId_15387_44	3387	-0.292277	0.336264	0.803639	O60462	8828	NRP2	Neuropilin-2
SeqId_15388_24	3387	-0.000402008	0.982001	0.996315	P08637	2214	FCGR3A	Low affinity immunoglobulin gamma Fc region receptor III-A
SeqId_15389_1	3387	-0.0406879	0.816023	0.968099	Q16595	2395	FXN	Frataxin, mitochondrial
SeqId_15390_3	3387	-0.0302391	0.860272	0.977544	P22466	51083	GAL	Galanin
SeqId_15391_114	3387	0.131183	0.470842	0.872917	Q14393	2621	GAS6	Growth arrest-specific protein 6
SeqId_15394_79	3387	0.23963	0.164886	0.672435	Q8IZJ1	219699	UNC5B	Netrin receptor UNC5B
SeqId_15395_15	3387	0.0415478	0.508977	0.884284	P09488	2944	GSTM1	Glutathione S-transferase Mu 1
SeqId_15398_2	3387	-0.0174037	0.79127	0.964016	P55789	2671	GFER	FAD-linked sulfhydryl oxidase ALR
SeqId_15402_2	3387	-0.0443859	0.649719	0.932888	P41134	3397	ID1	DNA-binding protein inhibitor ID-1
SeqId_15403_53	3387	0.0629275	0.717645	0.950573	Q02363	3398	ID2	DNA-binding protein inhibitor ID-2
SeqId_15404_3	3387	0.0378826	0.557944	0.906118	P01568	3452	IFNA21	Interferon alpha-21	Brain
SeqId_15405_23	3387	0.193124	0.315852	0.793232	P05014	3441	IFNA4	Interferon alpha-4
SeqId_15412_40	3387	0.059844	0.640185	0.930936	Q96CA5	79444	BIRC7	Baculoviral IAP repeat-containing protein 7	Brain
SeqId_15413_3	3387	0.0301897	0.832492	0.971349	P04180	3931	LCAT	Phosphatidylcholine-sterol acyltransferase
SeqId_15414_316	3387	0.0520027	0.519929	0.893173	P00338	3939	LDHA	L-lactate dehydrogenase A chain
SeqId_15416_54	3387	-0.021075	0.85515	0.975501	Q86SG7	254773	LYG2	Lysozyme g-like protein 2
SeqId_15417_3	3387	-0.0559548	0.693819	0.945364	P36952	5268	SERPINB5	Serpin B5
SeqId_15418_25	3387	0.00815372	0.906802	0.983501	P53779	5602	MAPK10	Mitogen-activated protein kinase 10
SeqId_15419_15	3387	-0.102697	0.37787	0.824826	O60882	9313	MMP20	Matrix metalloproteinase-20
SeqId_15422_12	3387	0.24688	0.00676457	0.245239	P02689	5375	PMP2	Myelin P2 protein	Brain
SeqId_15426_5	3387	0.255766	0.0174019	0.346291	Q99519	4758	NEU1	Sialidase-1
SeqId_15427_35	3387	-0.0908065	0.50172	0.88244	P58215	84695	LOXL3	Lysyl oxidase homolog 3
SeqId_15430_165	3387	0.0960132	0.474116	0.872917	Q9UBM4	26254	OPTC	Opticin
SeqId_15431_31	3387	0.0162826	0.746004	0.955402	P00480	5009	OTC	Ornithine carbamoyltransferase, mitochondrial
SeqId_15432_1	3387	0.227916	0.0149727	0.337849	Q9NRC9	56914	OTOR	Otoraplin
SeqId_15433_4	3387	0.00118168	0.982309	0.996315	P12931	6714	SRC	Proto-oncogene tyrosine-protein kinase Src
SeqId_15434_5	3387	-0.0232548	0.852572	0.974509	Q13519	5368	PNOC	Prepronociceptin
SeqId_15435_4	3387	-0.0687259	0.378968	0.824826	P00491	4860	PNP	Purine nucleoside phosphorylase
SeqId_15436_40	3387	-0.126551	0.210209	0.713414	O60894	10267	RAMP1	Receptor activity-modifying protein 1
SeqId_15437_11	3387	0.0949393	0.411701	0.846185	O60896	10268	RAMP3	Receptor activity-modifying protein 3
SeqId_15439_21	3387	-0.0209206	0.889332	0.981216	P61587	390	RND3	Rho-related GTP-binding protein RhoE
SeqId_15440_57	3387	-0.00944208	0.959012	0.995256	P16519	5126	PCSK2	Neuroendocrine convertase 2
SeqId_15441_6	3387	0.275368	0.180699	0.693742	P17900	2760	GM2A	Ganglioside GM2 activator
SeqId_15444_45	3387	0.138052	0.0317552	0.420824	P48594	6318	SERPINB4	Serpin B4
SeqId_15446_25	3387	0.00779122	0.938742	0.990202	Q02297	3084	NRG1	Neuregulin-1, sensory and motor neuron-derived factor isoform
SeqId_15447_45	3387	0.0654049	0.246162	0.744352	Q00796	6652	SORD	Sorbitol dehydrogenase
SeqId_15448_47	3387	-0.00969684	0.91227	0.983501	Q13501	8878	SQSTM1	Sequestosome-1
SeqId_15449_33	3387	-0.0321819	0.783057	0.961792	Q96H15	91937	TIMD4	T-cell immunoglobulin and mucin domain-containing protein 4
SeqId_15452_5	3387	0.233866	0.0696196	0.536063	P21589	4907	NT5E	5'-Nucleotidase
SeqId_15453_3	3387	0.0492236	0.748156	0.956479	P02760	259	AMBP	Alpha-1-microglobulin	Liver
SeqId_15455_40	3387	0.00345587	0.96616	0.995771	Q13444	8751	ADAM15	Disintegrin and metalloproteinase domain-containing protein 15
SeqId_15457_14	3387	0.0364822	0.670883	0.939322	P15144	290	ANPEP	Aminopeptidase N
SeqId_15460_9	3387	-0.0855901	0.636127	0.930765	P27487	1803	DPP4	Dipeptidyl peptidase 4
SeqId_15462_28	3387	0.249815	0.0336366	0.424974	P01732	925	CD8A	T-cell surface glycoprotein CD8 alpha chain	Immune
SeqId_15465_79	3387	0.0126495	0.920797	0.985219	Q8N129	245812	CNPY4	Protein canopy homolog 4
SeqId_15466_30	3387	0.165354	0.19786	0.704813	P20849	1297	COL9A1	Collagen alpha-1(IX) chain
SeqId_15467_10	3387	0.065678	0.710853	0.950573	Q96CG8	115908	CTHRC1	Collagen triple helix repeat-containing protein 1
SeqId_15468_14	3387	0.192961	0.189918	0.699848	Q03591	3078	CFHR1	Complement factor H-related protein 1	Liver
SeqId_15470_11	3387	0.281928	0.0130122	0.317496	P07686	3074	HEXB	Beta-hexosaminidase subunit beta
SeqId_15471_29	3387	0.102099	0.0868534	0.540401	P54317	5408	PNLIPRP2	Pancreatic lipase-related protein 2	Pancreas
SeqId_15472_16	3387	0.314572	0.143865	0.641054	Q86VZ4	84918	LRP11	Low-density lipoprotein receptor-related protein 11
SeqId_15474_7	3387	0.0471721	0.590025	0.917343	Q13526	5300	PIN1	Peptidyl-prolyl cis-trans isomerase NIMA-interacting 1
SeqId_15475_4	3387	-0.00279303	0.988118	0.997944	P55058	5360	PLTP	Phospholipid transfer protein
SeqId_15476_6	3387	-0.0298409	0.657117	0.935099	Q6UW15	130120	REG3G	Regenerating islet-derived protein 3-gamma	Pancreas
SeqId_15480_2	3387	0.0354802	0.737564	0.952009	O95498	8875	VNN2	Vascular non-inflammatory molecule 2	Immune
SeqId_15481_45	3387	-0.0315535	0.777812	0.961792	P49913	820	CAMP	Antibacterial protein LL-37	Immune
SeqId_15482_12	3387	0.0159921	0.835239	0.971982	A8K2U0	144568	A2ML1	Alpha-2-macroglobulin-like protein 1
SeqId_15483_377	3387	0.389378	0.0117201	0.315656	O00468	375790	AGRN	Agrin
SeqId_15486_126	3387	0.0559466	0.314413	0.792968	P19801	26	AOC1	Amiloride-sensitive amine oxidase [copper-containing]
SeqId_15487_164	3387	0.311776	0.0043505	0.205302	P23141	1066	CES1	Liver carboxylesterase 1
SeqId_15491_20	3387	-0.265618	0.0887892	0.547202	Q9HCU0	57124	CD248	Endosialin
SeqId_15492_1	3387	0.436923	0.0458853	0.471705	Q9NZV1	51232	CRIM1	Cysteine-rich motor neuron 1 protein
SeqId_15494_11	3387	-0.282086	0.00851701	0.275829	Q14512	9982	FGFBP1	Fibroblast growth factor-binding protein 1
SeqId_15495_9	3387	-0.0531739	0.336501	0.803639	P41439	2352	FOLR3	Folate receptor gamma	Immune
SeqId_15497_9	3387	0.176494	0.347642	0.810405	O14792	9957	HS3ST1	Heparan sulfate glucosamine 3-O-sulfotransferase 1
SeqId_15499_11	3387	0.331686	0.147512	0.646725	O75882	8455	ATRN	Attractin
SeqId_15503_15	3387	0.395006	0.00239191	0.16617	O00292	7044	LEFTY2	Left-right determination factor 2
SeqId_15503_20	3387	0.078533	0.395281	0.836538	O00292	7044	LEFTY2	Left-right determination factor 2
SeqId_15504_39	3387	0.0881209	0.652261	0.93382	Q96CA5	79444	BIRC7	Baculoviral IAP repeat-containing protein 7 Isoform beta	Brain
SeqId_15506_34	3387	0.100333	0.359716	0.819422	Q9Y561	29967	LRP12	Low-density lipoprotein receptor-related protein 12
SeqId_15509_2	3387	0.113254	0.204777	0.708948	P54802	4669	NAGLU	Alpha-N-acetylglucosaminidase
SeqId_15511_37	3387	-0.143221	0.238622	0.741391	O95502	23467	NPTXR	Neuronal pentraxin receptor	Brain
SeqId_15513_108	3387	0.339084	0.0538409	0.492802	Q16651	5652	PRSS8	Prostasin
SeqId_15514_26	3387	0.596653	0.000458959	0.0697483	P06276	590	BCHE	Cholinesterase
SeqId_15515_2	3387	-0.0110918	0.801309	0.964943	P0DJI8	6288	SAA1	Serum amyloid A-1 protein	Liver
SeqId_15516_12	3387	-0.172411	0.147207	0.646725	P35542	6291	SAA4	Serum amyloid A-4 protein	Liver
SeqId_15521_4	3387	-0.158033	0.281282	0.769153	O94985	22883	CLSTN1	Calsyntenin-1
SeqId_15522_2	3387	0.404952	0.00821083	0.273051	Q9H4G4	152007	GLIPR2	Golgi-associated plant pathogenesis-related protein 1
SeqId_15523_9	3387	-0.0831328	0.380077	0.825639	P13716	210	ALAD	Delta-aminolevulinic acid dehydratase
SeqId_15524_30	3387	0.255731	4.972e-05	0.0179819	P15259	5224	PGAM2	Phosphoglycerate mutase 2
SeqId_15525_294	3387	0.0284064	0.576736	0.912177	P00326	126	ADH1C	Alcohol dehydrogenase 1C
SeqId_15526_33	3387	0.386115	0.0754478	0.536361	P48637	2937	GSS	Glutathione synthetase
SeqId_15527_90	3387	-0.143455	0.216479	0.718543	P09622	1738	DLD	Dihydrolipoyl dehydrogenase, mitochondrial
SeqId_15529_33	3387	-0.0711849	0.194098	0.700129	P21291	1465	CSRP1	Cysteine and glycine-rich protein 1
SeqId_15530_33	3387	-0.174083	0.320356	0.796342	P54760	2050	EPHB4	Ephrin type-B receptor 4
SeqId_15533_97	3387	0.172731	0.0910549	0.553111	P21757	4481	MSR1	Macrophage scavenger receptor types I and II
SeqId_15534_26	3387	0.100872	0.115936	0.595286	P40926	4191	MDH2	Malate dehydrogenase, mitochondrial
SeqId_15535_3	3387	-0.0433868	0.696429	0.94613	Q9BQR3	83886	PRSS27	Serine protease 27
SeqId_15539_15	3387	0.0708533	0.598082	0.91908	Q96PX8	114798	SLITRK1	SLIT and NTRK-like protein 1
SeqId_15540_6	3387	-0.0311634	0.816772	0.968099	P08670	7431	VIM	Vimentin
SeqId_15542_19	3387	-0.0434843	0.577126	0.912177	P12532	1159	CKMT1A	Creatine kinase U-type, mitochondrial
SeqId_15544_25	3387	-0.229008	0.0312831	0.418763	Q9P0G3	43847	KLK14	Kallikrein-14
SeqId_15545_13	3387	0.223043	0.151057	0.648249	P63098	5534	PPP3R1	Calcineurin subunit B type 1	Brain
SeqId_15548_35	3387	-0.21531	0.0686442	0.534788	O43175	26227	PHGDH	D-3-phosphoglycerate dehydrogenase
SeqId_15553_22	3387	0.202368	0.199512	0.70745	P22303	43	ACHE	Acetylcholinesterase
SeqId_15556_49	3387	0.00222533	0.983004	0.996315	P19961	280	AMY2B	Alpha-amylase 2B	Pancreas
SeqId_15558_63	3387	0.00884745	0.912856	0.983501	Q07075	2028	ENPEP	Glutamyl aminopeptidase
SeqId_15559_5	3387	-0.409133	0.00151739	0.131256	P58335	118429	ANTXR2	Anthrax toxin receptor 2
SeqId_15560_52	3387	0.0415191	0.00187237	0.142732	P20062	6948	TCN2	Transcobalamin-2
SeqId_15562_24	3387	0.233648	0.000207488	0.0428377	P08236	2990	GUSB	Beta-glucuronidase
SeqId_15565_102	3387	0.0523983	0.677626	0.94111	Q8WXI7	94025	MUC16	Mucin-16
SeqId_15566_10	3387	0.159481	0.445811	0.857636	P51911	1264	CNN1	Calponin-1
SeqId_15567_2	3387	0.11047	0.490466	0.879975	P20963	919	CD247	T-cell surface glycoprotein CD3 zeta chain	Immune
SeqId_15569_15	3387	-0.180314	0.216113	0.718543	P02458	1280	COL2A1	Collagen Type II
SeqId_15570_99	3387	0.124585	0.196834	0.702676	P20023	1380	CR2	Complement receptor type 2
SeqId_15573_110	3387	-0.0641282	0.615757	0.925242	O14594	1463	NCAN	Neurocan core protein	Brain
SeqId_15574_37	3387	-0.134113	0.576251	0.912177	P20248	890	CCNA2	Cyclin-A2
SeqId_15576_158	3387	-0.0995617	0.33158	0.801202	P12724	6037	RNASE3	Eosinophil cationic protein	Immune
SeqId_15579_26	3387	-0.228707	0.0896793	0.549015	Q6UWR7	133121	ENPP6	Ectonucleotide pyrophosphatase/phosphodiesterase family member 6	Brain
SeqId_15580_2	3387	0.0392374	0.819232	0.968099	Q15375	2045	EPHA7	Ephrin type-A receptor 7
SeqId_15581_16	3387	0.122981	0.209954	0.713414	Q8TC84	92565	FANK1	Fibronectin type 3 and ankyrin repeat domains protein 1
SeqId_15582_25	3387	0.297824	0.00897442	0.283237	O00602	2219	FCN1	Ficolin-1	Immune
SeqId_15583_18	3387	-0.0213066	0.781694	0.961792	Q6BAA4	127943	FCRLB	Fc receptor-like B
SeqId_15584_9	3387	-0.0458319	0.57236	0.912177	P36980	3080	CFHR2	Complement factor H-related protein 2	Liver
SeqId_15585_304	3387	0.0888204	0.704336	0.948331	Q9UBX5	10516	FBLN5	Fibulin-5
SeqId_15587_20	3387	0.0498163	0.795533	0.964678	P14207	2350	FOLR2	Folate receptor beta
SeqId_15588_17	3387	0.269056	0.0057762	0.225511	P06280	2717	GLA	Alpha-galactosidase A
SeqId_15589_1	3387	-0.0422027	0.883428	0.980359	P02774	2638	GC	Vitamin D-binding protein	Liver
SeqId_15591_28	3387	0.110904	0.207607	0.711654	P07203	2876	GPX1	Glutathione peroxidase 1
SeqId_15594_47	3387	0.484251	0.00255269	0.168648	Q92743	5654	HTRA1	Serine protease HTRA1
SeqId_15596_7	3387	0.182756	0.0651692	0.522513	O94992	10614	HEXIM1	Protein HEXIM1
SeqId_15602_43	3387	0.0985358	0.497103	0.881899	P08887	3570	IL6R	Interleukin-6 receptor subunit alpha
SeqId_15603_20	3387	0.0365021	0.576216	0.912177	P17301	3673	ITGA2	Integrin alpha-2
SeqId_15604_18	3387	0.240537	0.0772122	0.537547	P45984	5601	MAPK9	Mitogen-activated protein kinase 9	Brain
SeqId_15606_19	3387	0.0495164	0.745344	0.955142	P08727	3880	KRT19	Keratin, type I cytoskeletal 19
SeqId_15607_56	3387	0.0246399	0.802334	0.964943	P30613	5313	PKLR	Pyruvate kinase PKLR
SeqId_15608_5	3387	0.0953565	0.51963	0.893173	P23443	6198	RPS6KB1	Ribosomal protein S6 kinase beta-1
SeqId_15610_72	3387	0.0347681	0.607977	0.922672	P28838	51056	LAP3	Cytosol aminopeptidase
SeqId_15612_5	3387	0.148604	0.183063	0.694623	Q9HAP6	64130	LIN7B	Protein lin-7 homolog B
SeqId_15613_16	3387	0.116616	0.147338	0.646725	P16233	5406	PNLIP	Pancreatic triacylglycerol lipase	Pancreas
SeqId_15614_168	3387	0.0205591	0.78272	0.961792	Q8N149	11027	LILRA2	Leukocyte immunoglobulin-like receptor subfamily A member 2	Immune
SeqId_15615_8	3387	0.0529966	0.208125	0.711654	O75022	102725035	LILRB3	Leukocyte immunoglobulin-like receptor subfamily B member 3	Immune
SeqId_15617_8	3387	-0.137415	0.378867	0.824826	Q9UBD3	6846	XCL2	Cytokine SCM-1 beta	Immune
SeqId_15619_49	3387	-0.18261	0.250526	0.746702	Q16653	4340	MOG	Myelin-oligodendrocyte glycoprotein	Brain
SeqId_15620_4	3387	-0.0456214	0.804077	0.965934	Q8N2Q7	22871	NLGN1	Neuroligin-1
SeqId_15622_13	3387	0.160975	0.27579	0.763005	Q14982	4978	OPCML	Opioid-binding protein/cell adhesion molecule	Brain
SeqId_15623_1	3387	0.00649811	0.949764	0.991589	Q15116	5133	PDCD1	Programmed cell death protein 1
SeqId_15626_223	3387	-0.0527295	0.800804	0.964943	P98160	3339	HSPG2	Basement membrane-specific heparan sulfate proteoglycan core protein
SeqId_15627_83	3387	0.189782	0.0209003	0.364803	P31749	207	AKT1	RAC-alpha serine/threonine-protein kinase
SeqId_15631_18	3387	0.0945096	0.538894	0.901187	P11464	5669	PSG1	Pregnancy-specific beta-1-glycoprotein 1
SeqId_15633_6	3387	-0.0941685	0.529137	0.895754	P02753	5950	RBP4	Retinol-binding protein 4	Liver
SeqId_15634_139	3387	-0.190849	0.369078	0.823681	O75093	6585	SLIT1	Slit homolog 1 protein
SeqId_15635_4	3387	-0.0670674	0.685548	0.94111	Q9H3U7	64094	SMOC2	SPARC-related modular calcium-binding protein 2
SeqId_15636_49	3387	-0.0576261	0.753346	0.957381	Q8WY21	114815	SORCS1	VPS10 domain-containing receptor SorCS1
SeqId_15637_38	3387	0.115695	0.486548	0.877574	Q9UPU3	22986	SORCS3	VPS10 domain-containing receptor SorCS3
SeqId_15640_54	3387	-0.0156365	0.924329	0.986105	Q01995	6876	TAGLN	Transgelin
SeqId_15641_20	3387	-0.162042	0.542885	0.901187	Q8IYR6	100526694	TMEFF1	Tomoregulin-1	Brain
SeqId_15644_1	3387	0.576408	0.000576442	0.0816078	P43251	686	BTD	Biotinidase
SeqId_15653_9	3387	-0.0842604	0.376266	0.823914	Q03692	1300	COL10A1	Collagen alpha-1(X) chain
SeqId_15666_21	3387	-0.0325694	0.87778	0.980237	P12643	650	BMP2	Bone morphogenetic protein 2
SeqId_15667_39	3387	0.202444	0.0958094	0.563819	P12644	652	BMP4	Bone morphogenetic protein 4
SeqId_15668_19	3387	0.197841	0.261414	0.751846	P34820	656	BMP8B	Bone morphogenetic protein 8B	Brain
SeqId_15669_7	3387	0.0539845	0.716747	0.950573	P15056	673	BRAF	Serine/threonine-protein kinase B-raf
SeqId_15670_15	3387	0.0714786	0.615108	0.925242	Q7Z5L3	165257	C1QL2	Complement C1q-like protein 2	Brain
SeqId_15674_3	3387	-0.0113954	0.933024	0.987638	P11912	973	CD79A	B-cell antigen receptor complex-associated protein alpha chain
SeqId_15675_3	3387	0.0355087	0.708757	0.950573	P17676	1051	CEBPB	CCAAT/enhancer-binding protein beta
SeqId_15678_71	3387	-0.278939	0.0206069	0.363409	Q9UBU2	27123	DKK2	Dickkopf-related protein 2
SeqId_15686_49	3387	0.138751	0.0220733	0.368243	P55103	3626	INHBC	Inhibin beta C chain	Liver
SeqId_15688_30	3387	0.212471	0.204241	0.70892	P49257	3998	LMAN1	Protein ERGIC-53
SeqId_15692_300	3387	0.0166085	0.947986	0.991404	Q96S42	4838	NODAL	Nodal homolog
SeqId_15693_9	3387	0.250529	0.0647301	0.521867	P06401	5241	PGR	Progesterone receptor
SeqId_15698_6	3387	-0.163522	0.204184	0.70892	P40222	200081	TXLNA	Alpha-taxilin
SeqId_16015_19	3387	0.202646	0.0802824	0.537547	P24298	2875	GPT	Alanine aminotransferase 1
SeqId_16021_30	3387	-0.153956	0.0837834	0.537547	P55286	1006	CDH8	Cadherin-8	Brain
SeqId_16035_8	3387	-0.0820413	0.263371	0.754338	P35916	2324	FLT4	Vascular endothelial growth factor receptor 3
SeqId_16043_30	3387	0.159601	0.207002	0.711654	P29353	6464	SHC1	SHC-transforming protein 1
SeqId_16055_3	3387	-0.0836633	0.444842	0.857475	Q9BXR6	81494	CFHR5	Complement factor H-related protein 5	Liver
SeqId_16057_6	3387	0.56823	0.0043106	0.205302	P11717	3482	IGF2R	Cation-independent mannose-6-phosphate receptor
SeqId_16060_99	3387	0.0651775	0.720433	0.950573	Q14112	22795	NID2	Nidogen-2
SeqId_16070_7	3387	-0.181172	0.122329	0.608572	Q9Y5W5	11197	WIF1	Wnt inhibitory factor 1
SeqId_16074_12	3387	-0.127426	0.525931	0.894913	O75791	9402	GRAP2	GRB2-related adapter protein 2
SeqId_16079_2	3387	-0.096655	0.499239	0.881899	P42680	7006	TEC	Tyrosine-protein kinase Tec
SeqId_16081_38	3387	0.156962	0.0193412	0.360378	O60218	57016	AKR1B10	Aldo-keto reductase family 1 member B10
SeqId_16288_17	3387	-0.403858	0.0984618	0.565563	P54764	2043	EPHA4	Ephrin type-A receptor 4
SeqId_16292_288	3387	-0.0985427	0.313929	0.792724	P09681	2695	GIP	Gastric inhibitory polypeptide
SeqId_16293_1	3387	0.0725504	0.478284	0.873419	P01286	2691	GHRH	Somatoliberin	Brain
SeqId_16296_43	3387	-0.191747	0.116516	0.59582	O75473	8549	LGR5	Leucine-rich repeat-containing G-protein coupled receptor 5
SeqId_16297_14	3387	-0.0483576	0.397314	0.836538	Q8WZ75	54538	ROBO4	Roundabout homolog 4
SeqId_16298_84	3387	-0.199149	0.127475	0.616833	Q9UNK4	26279	PLA2G2D	Group IID secretory phospholipase A2
SeqId_16299_13	3387	0.000103588	0.999246	0.999649	Q495A1	201633	TIGIT	T-cell immunoreceptor with Ig and ITIM domains
SeqId_16300_4	3387	-0.0363949	0.680847	0.94111	Q9NZC2	54209	TREM2	Triggering receptor expressed on myeloid cells 2
SeqId_16302_11	3387	-0.0643065	0.653048	0.933986	Q96DR5	140683	BPIFA2	BPI fold-containing family A member 2
SeqId_16304_6	3387	-0.0371811	0.613579	0.924142	Q9BXB1	55366	LGR4	Leucine-rich repeat-containing G-protein coupled receptor 4
SeqId_16305_10	3387	0.0231691	0.728307	0.951163	P55287	1009	CDH11	Cadherin-11
SeqId_16307_22	3387	-0.0667526	0.666899	0.937177	Q6UXZ4	137970	UNC5D	Netrin receptor UNC5D
SeqId_16308_14	3387	0.119254	0.414588	0.846185	Q7Z6A9	151888	BTLA	B- and T-lymphocyte attenuator
SeqId_16309_30	3387	0.117719	0.315341	0.793044	Q9UK85	27120	DKKL1	Dickkopf-like protein 1
SeqId_16312_45	3387	-0.163581	0.134741	0.627098	P55285	1004	CDH6	Cadherin-6
SeqId_16315_105	3387	-0.290574	0.152375	0.648249	P17948	2321	FLT1	Vascular endothelial growth factor receptor 1
SeqId_16317_20	3387	-0.0791527	0.25151	0.746702	P32926	1830	DSG3	Desmoglein-3
SeqId_16318_12	3387	0.395894	0.0077007	0.264979	P37023	94	ACVRL1	Serine/threonine-protein kinase receptor R3
SeqId_16320_139	3387	-0.0508274	0.368526	0.823681	Q9NPF0	51293	CD320	CD320 antigen
SeqId_16322_10	3387	0.248456	0.0122867	0.317496	Q8WU39	51237	MZB1	Marginal zone B- and B1-cell-specific protein	Immune
SeqId_16323_8	3387	0.121543	0.456869	0.859604	Q9Y4C0	9369	NRXN3	Neurexin-3	Brain
SeqId_16324_38	3387	-0.214593	0.178993	0.693742	Q15399	7096	TLR1	Toll-like receptor 1	Immune
SeqId_16536_3	3387	0.108551	0.554091	0.905953	P17096	3159	HMGA1	High mobility group protein HMG-I/HMG-Y
SeqId_16551_14	3387	0.261515	0.239968	0.742497	P51692	6777	STAT5B	Signal transducer and activator of transcription 5B
SeqId_16558_2	3387	-0.120716	0.41705	0.847961	Q99972	4653	MYOC	Myocilin
SeqId_16561_9	3387	0.25269	0.204402	0.70892	P04217	1	A1BG	Alpha-1B-glycoprotein	Liver
SeqId_16583_8	3387	0.0161089	0.841963	0.972256	P50583	318	NUDT2	Bis(5'-nucleosyl)-tetraphosphatase [asymmetrical]
SeqId_16585_16	3387	-0.0770231	0.577517	0.912177	Q9C0J1	79369	B3GNT4	N-acetyllactosaminide beta-1,3-N-acetylglucosaminyltransferase 4
SeqId_16587_1	3387	-0.220503	0.00814235	0.272604	P05814	1447	CSN2	Beta-casein
SeqId_16588_10	3387	0.14614	0.211189	0.714782	P11021	3309	HSPA5	78 kDa glucose-regulated protein
SeqId_16591_71	3387	-0.0554126	0.741138	0.953359	Q9BZP6	27159	CHIA	Acidic mammalian chitinase
SeqId_16593_3	3387	-0.0310387	0.873277	0.980237	Q13158	8772	FADD	FAS-associated death domain protein
SeqId_16594_44	3387	0.084448	0.407746	0.843822	Q9NVQ4	55179	FAIM	Fas apoptotic inhibitory molecule 1
SeqId_16596_25	3387	-0.166475	0.00263451	0.171763	O76003	10539	GLRX3	Glutaredoxin-3
SeqId_16597_11	3387	0.173555	0.111067	0.58531	Q86SX6	51218	GLRX5	Glutaredoxin-related protein 5, mitochondrial
SeqId_16599_38	3387	-0.204035	0.0382988	0.445218	Q9HCN4	11321	GPN1	GPN-loop GTPase 1
SeqId_16605_2	3387	-0.121588	0.375529	0.823914	P0C862	338872	C1QTNF9	Complement C1q and tumor necrosis factor-related protein 9A
SeqId_16606_85	3387	0.123614	0.375439	0.823914	P15121	231	AKR1B1	Aldose reductase
SeqId_16607_78	3387	-0.521476	0.0390866	0.448155	P06396	2934	GSN	Gelsolin
SeqId_16609_106	3387	-0.00640072	0.953382	0.993071	Q6UWL6	84063	KIRREL2	Kin of IRRE-like protein 2	Pancreas
SeqId_16610_13	3387	-0.0472055	0.818757	0.968099	Q7Z4F1	26020	LRP10	Low-density lipoprotein receptor-related protein 10
SeqId_16612_28	3387	0.275494	0.0216611	0.368243	O75056	9672	SDC3	Syndecan-3
SeqId_16613_3	3387	-0.11213	0.187864	0.69543	Q12864	1015	CDH17	Cadherin-17	Intestine
SeqId_16614_27	3387	0.287445	0.0331798	0.424922	Q2MKA7	284654	RSPO1	R-spondin-1
SeqId_16616_137	3387	0.0693016	0.30316	0.786689	P13929	2027	ENO3	Beta-enolase	Muscle
SeqId_16617_14	3387	0.0949172	0.356044	0.817137	P31944	23581	CASP14	Caspase-14
SeqId_16618_7	3387	0.11907	0.125387	0.613369	Q07108	969	CD69	Early activation antigen CD69
SeqId_16620_26	3387	0.217862	0.0377184	0.445218	O60449	100526664	LY75	Lymphocyte antigen 75
SeqId_16621_77	3387	0.0469025	0.829588	0.970925	Q8NCW5	128240	NAXE	NAD(P)H-hydrate epimerase
SeqId_16746_12	3387	-0.236878	0.105025	0.570641	P09529	3625	INHBB	Inhibin beta B chain
SeqId_16748_1	3387	-0.0958499	0.483036	0.875756	P12645	651	BMP3	Bone morphogenetic protein 3
SeqId_16749_79	3387	0.140769	0.445838	0.857636	P55107	2662	GDF10	Growth/differentiation factor 10
SeqId_16751_15	3387	0.0525013	0.658249	0.935479	P16860	4879	NPPB	Natriuretic peptides B	Heart
SeqId_16753_46	3387	-0.104261	0.639542	0.930936	P12110	1292	COL6A2	Collagen alpha-2(VI) chain
SeqId_16754_40	3387	-0.133205	0.263856	0.754527	O14936	8573	CASK	Peripheral plasma membrane protein CASK
SeqId_16755_195	3387	-0.0628863	0.732543	0.9515	Q9NR23	9573	GDF3	Growth/differentiation factor 3
SeqId_16756_30	3387	0.213062	0.173714	0.684063	Q7Z4P5	151449	GDF7	Growth/differentiation factor 7
SeqId_16758_96	3387	0.177305	0.263982	0.754527	P51858	3068	HDGF	Hepatoma-derived growth factor
SeqId_16760_2	3387	-0.148278	0.145018	0.642148	Q9NPH9	55801	IL26	Interleukin-26
SeqId_16763_11	3387	0.0818271	0.350821	0.810405	O14960	3950	LECT2	Leukocyte cell-derived chemotaxin-2	Liver
SeqId_16765_52	3387	0.0189518	0.839815	0.972111	P02775	5473	PPBP	Platelet basic protein	Immune
SeqId_16768_3	3387	0.0261654	0.67121	0.939322	P14923	3728	JUP	Junction plakoglobin
SeqId_16769_20	3387	-0.228053	0.137278	0.632053	P60763	5881	RAC3	Ras-related C3 botulinum toxin substrate 3
SeqId_16770_3	3387	0.0877562	0.427544	0.852207	P48304	5968	REG1B	Lithostathine-1-beta	Pancreas
SeqId_16773_29	3387	-0.0923388	0.415664	0.846185	Q8IX30	222663	SCUBE3	Signal peptide, CUB and EGF-like domain-containing protein 3
SeqId_16781_2	3387	0.120581	0.327188	0.800995	Q8NFI3	64772	ENGASE	Cytosolic endo-beta-N-acetylglucosaminidase
SeqId_16785_45	3387	-0.122842	0.117918	0.598916	Q01523	1670	DEFA5	Defensin-5	Intestine
SeqId_16792_4	3387	0.0014328	0.968521	0.995771	O15389	8778	SIGLEC5	Sialic acid-binding Ig-like lectin 5	Immune
SeqId_16802_31	3387	0.0364867	0.764628	0.957613	Q9NX40	54940	OCIAD1	OCIA domain-containing protein 1
SeqId_16803_4	3387	0.055575	0.421726	0.850316	P22676	794	CALB2	Calretinin
SeqId_16805_5	3387	0.0495985	0.409719	0.844141	O76074	8654	PDE5A	cGMP-specific 3',5'-cyclic phosphodiesterase
SeqId_16807_35	3387	0.137371	0.270996	0.760784	P45378	7140	TNNT3	Troponin T, fast skeletal muscle	Muscle
SeqId_16809_1	3387	0.038014	0.736355	0.952009	O00746	4833	NME4	Nucleoside diphosphate kinase, mitochondrial
SeqId_16810_3	3387	-0.0310574	0.750695	0.956549	P31150	2664	GDI1	Rab GDP dissociation inhibitor alpha
SeqId_16814_13	3387	0.0639178	0.723592	0.950573	Q13642	2273	FHL1	Four and a half LIM domains protein 1
SeqId_16818_200	3387	0.186378	0.0453296	0.470876	Q9H5V8	64866	CDCP1	CUB domain-containing protein 1
SeqId_16823_75	3387	0.0323072	0.730099	0.951163	O95236	80833	APOL3	Apolipoprotein L3
SeqId_16825_20	3387	-0.0496476	0.660563	0.935683	P54252	4287	ATXN3	Ataxin-3
SeqId_16828_8	3387	-0.106702	0.0383669	0.445218	P12109	1291	COL6A1	Collagen alpha-1(VI) chain
SeqId_16831_7	3387	0.0995034	0.523851	0.894139	Q99704	1796	DOK1	Docking protein 1
SeqId_16836_1	3387	-0.0859313	0.600383	0.919327	Q02985	10878	CFHR3	Complement factor H-related protein 3	Liver
SeqId_16837_20	3387	-0.0826009	0.200504	0.708845	O15519	8837	CFLAR	CASP8 and FADD-like apoptosis regulator
SeqId_16845_15	3387	0.0209664	0.89689	0.982687	O95297	9019	MPZL1	Myelin protein zero-like protein 1
SeqId_16847_39	3387	0.00303786	0.982118	0.996315	P20337	5865	RAB3B	Ras-related protein Rab-3B
SeqId_16850_5	3387	0.199472	0.378979	0.824826	O15539	8490	RGS5	Regulator of G-protein signaling 5
SeqId_16851_50	3387	-0.0840184	0.601353	0.919327	O43819	9997	SCO2	Protein SCO2 homolog, mitochondrial
SeqId_16852_10	3387	-0.153766	0.342776	0.810405	Q5T2W1	5174	PDZK1	Na(+)/H(+) exchange regulatory cofactor NHE-RF3	Kidney
SeqId_16853_5	3387	-0.0408867	0.608632	0.922699	Q9NWW6	54981	NMRK1	Nicotinamide riboside kinase 1
SeqId_16854_17	3387	-0.114728	0.476928	0.873267	Q9Y4Z0	25804	LSM4	U6 snRNA-associated Sm-like protein LSm4
SeqId_16856_79	3387	-0.049782	0.504046	0.883299	Q15555	10982	MAPRE2	Microtubule-associated protein RP/EB family member 2
SeqId_16857_2	3387	0.155057	0.0718588	0.536361	P61019	5862	RAB2A	Ras-related protein Rab-2A
SeqId_16858_384	3387	-0.215906	0.203855	0.70892	Q96D15	57333	RCN3	Reticulocalbin-3
SeqId_16859_100	3387	0.108715	0.440044	0.855067	Q9Y371	51100	SH3GLB1	Endophilin-B1
SeqId_16863_47	3387	-0.0102751	0.949049	0.991589	Q8TBE9	140838	NANP	N-acylneuraminate-9-phosphatase
SeqId_16865_62	3387	0.276719	0.070405	0.536063	Q92804	8148	TAF15	TATA-binding protein-associated factor 2N
SeqId_16867_76	3387	-0.145693	0.356959	0.817344	Q00536	5127	CDK16	Cyclin-dependent kinase 16
SeqId_16872_248	3387	0.0573817	0.249721	0.746702	O43708	2954	GSTZ1	Maleylacetoacetate isomerase
SeqId_16875_13	3387	0.0200081	0.85186	0.974509	Q96A72	55110	MAGOHB	Protein mago nashi homolog 2
SeqId_16877_19	3387	-0.0992152	0.481	0.873419	Q9Y3D2	22921	MSRB2	Methionine-R-sulfoxide reductase B2, mitochondrial
SeqId_16882_27	3387	-0.150665	0.300372	0.785404	Q9NRX4	29085	PHPT1	14 kDa phosphohistidine phosphatase
SeqId_16883_57	3387	0.265026	0.0877393	0.544115	P20338	5867	RAB4A	Ras-related protein Rab-4A
SeqId_16885_49	3387	0.0141274	0.814622	0.968099	Q9UPY8	22924	MAPRE3	Microtubule-associated protein RP/EB family member 3
SeqId_16887_29	3387	-0.0334877	0.849526	0.97445	Q9Y3E5	51651	PTRH2	Peptidyl-tRNA hydrolase 2, mitochondrial
SeqId_16890_37	3387	0.00834106	0.960864	0.995771	Q8N6G6	92949	ADAMTSL1	ADAMTS-like protein 1
SeqId_16892_23	3387	0.084358	0.171459	0.682087	Q13822	5168	ENPP2	Ectonucleotide pyrophosphatase/phosphodiesterase family member 2
SeqId_16899_59	3387	-0.187117	0.128736	0.618582	Q96SU4	114883	OSBPL9	Oxysterol-binding protein-related protein 9
SeqId_16900_29	3387	0.174574	0.0775934	0.537547	Q8NFP4	266727	MDGA1	MAM domain-containing glycosylphosphatidylinositol anchor protein 1	Brain
SeqId_16902_17	3387	-0.0151803	0.820049	0.968099	P11279	3916	LAMP1	Lysosome-associated membrane glycoprotein 1
SeqId_16907_3	3387	-0.249326	0.183241	0.694623	Q8N3J6	253559	CADM2	Cell adhesion molecule 2	Brain
SeqId_16908_5	3387	-0.143055	0.128835	0.618582	P23515	4974	OMG	Oligodendrocyte-myelin glycoprotein	Brain
SeqId_16913_8	3387	0.0841889	0.605944	0.92128	O00584	8635	RNASET2	Ribonuclease T2
SeqId_16914_104	3387	-0.158087	0.556694	0.906118	P08571	929	CD14	Monocyte differentiation antigen CD14, soluble
SeqId_16915_153	3387	0.17146	0.331152	0.801202	Q9H3S1	64218	SEMA4A	Semaphorin-4A
SeqId_16916_19	3387	-0.106945	0.549943	0.903066	Q9H5Y7	84189	SLITRK6	SLIT and NTRK-like protein 6
SeqId_16918_198	3387	0.0926181	0.447474	0.858395	O15455	7098	TLR3	Toll-like receptor 3
SeqId_16919_1	3387	0.335411	0.0592946	0.50424	P07108	1622	DBI	Acyl-CoA-binding protein
SeqId_16922_53	3387	0.16234	0.16089	0.662684	Q9ULL4	5365	PLXNB3	Plexin-B3
SeqId_16923_20	3387	0.120562	0.465621	0.867024	P35080	5217	PFN2	Profilin-2
SeqId_16926_44	3387	0.079377	0.0769946	0.537547	P05186	249	ALPL	Alkaline phosphatase, tissue-nonspecific isozyme	Immune
SeqId_16927_9	3387	-0.0203892	0.904786	0.983501	P00488|P05160	2162|2165	F13A1|F13B	Coagulation factor XIII	Liver
SeqId_16932_5	3387	0.0321111	0.804885	0.966209	P49888	6783	SULT1E1	Estrogen sulfotransferase
SeqId_17137_160	3387	-0.258481	0.0186804	0.358764	P68871	3043	HBB	Hemoglobin subunit beta	Immune
SeqId_17138_8	3387	0.334694	0.0046786	0.208866	P08263	2938	GSTA1	Glutathione S-transferase A1
SeqId_17140_57	3387	-0.017784	0.803896	0.965934	Q9GZP0	80310	PDGFD	Platelet-derived growth factor D
SeqId_17145_1	3387	0.0512533	0.649649	0.932888	P05109|P06702	6279|6280	S100A8|S100A9	Protein S100-A8/A9 heterodimer
SeqId_17148_7	3387	-0.160766	0.0615906	0.507789	P30043	645	BLVRB	Flavin reductase (NADPH)
SeqId_17150_8	3387	0.138574	0.0540043	0.492802	P61604	3336	HSPE1	10 kDa heat shock protein, mitochondrial
SeqId_17151_84	3387	0.0617053	0.407373	0.843822	Q14653	3661	IRF3	Interferon regulatory factor 3
SeqId_17152_10	3387	0.00816698	0.966515	0.995771	P43632	3809	KIR2DS4	Killer cell immunoglobulin-like receptor 2DS4	Immune
SeqId_17153_46	3387	0.0412295	0.470322	0.872499	P43628	3804	KIR2DL3	Killer cell immunoglobulin-like receptor 2DL3	Immune
SeqId_17154_2	3387	0.16878	0.0993853	0.566435	Q15185	10728	PTGES3	Prostaglandin E synthase 3
SeqId_17155_1	3387	-0.011179	0.919014	0.984324	Q9UK41	51160	VPS28	Vacuolar protein sorting-associated protein 28 homolog
SeqId_17156_72	3387	-0.0300128	0.835402	0.971982	O15075	9201	DCLK1	Serine/threonine-protein kinase DCLK1
SeqId_17158_17	3387	0.471247	0.00212472	0.15258	P62253	7326	UBE2G1	Ubiquitin-conjugating enzyme E2 G1
SeqId_17161_1	3387	0.350206	0.0752856	0.536361	P39656	1650	DDOST	Dolichyl-diphosphooligosaccharide--protein glycosyltransferase 48 kDa subunit
SeqId_17163_117	3387	0.113529	0.409522	0.844114	P12429	306	ANXA3	Annexin A3
SeqId_17164_15	3387	0.155594	0.104262	0.570641	P09525	307	ANXA4	Annexin A4
SeqId_17165_1	3387	-0.0178559	0.807593	0.968054	P02775	5473	PPBP	Beta-thromboglobulin	Immune
SeqId_17166_4	3387	-0.0379362	0.738536	0.952485	P55075	2253	FGF8	Fibroblast growth factor 8 isoform F
SeqId_17170_15	3387	-0.217188	0.156374	0.656083	P10092	797	CALCB	Calcitonin gene-related peptide 2
SeqId_17172_19	3387	0.0198008	0.545398	0.901187	P02808	6779	STATH	Statherin
SeqId_17175_5	3387	0.12923	0.436903	0.854768	P52564	5608	MAP2K6	Dual specificity mitogen-activated protein kinase kinase 6
SeqId_17176_13	3387	0.147926	0.235154	0.739651	O75475	11168	PSIP1	PC4 and SFRS1-interacting protein
SeqId_17195_43	3387	-0.409149	0.0425544	0.462846	Q99933	573	BAG1	BAG family molecular chaperone regulator 1
SeqId_17196_5	3387	-0.298571	0.144757	0.642148	Q16740	8192	CLPP	ATP-dependent Clp protease proteolytic subunit, mitochondrial
SeqId_17199_43	3387	-0.122428	0.436411	0.854768	Q9NWT6	55662	HIF1AN	Hypoxia-inducible factor 1-alpha inhibitor
SeqId_17200_50	3387	0.0774693	0.601179	0.919327	P43626	3802	KIR2DL1	Killer cell immunoglobulin-like receptor 2DL1	Immune
SeqId_17202_37	3387	-0.133929	0.455375	0.859604	Q53EL6	27250	PDCD4	Programmed cell death protein 4
SeqId_17204_17	3387	-0.053505	0.588055	0.91705	P11086	5409	PNMT	Phenylethanolamine N-methyltransferase
SeqId_17205_21	3387	-0.0254587	0.76714	0.958626	P20339	5868	RAB5A	Ras-related protein Rab-5A
SeqId_17209_27	3387	0.110006	0.438933	0.855067	O00204	6820	SULT2B1	Sulfotransferase family cytosolic 2B member 1
SeqId_17210_2	3387	0.187015	0.0831077	0.537547	P56279	8115	TCL1A	T-cell leukemia/lymphoma protein 1A
SeqId_17224_12	3387	-0.0187995	0.873631	0.980237	P20774	4969	OGN	Mimecan
SeqId_17231_1	3387	0.019879	0.903827	0.983501	P13796	3936	LCP1	Plastin-2	Immune
SeqId_17319_1	3387	0.165278	0.403681	0.841061	Q8IZQ5	280636	SELENOH	Selenoprotein H
SeqId_17320_19	3387	0.11214	0.253596	0.746702	Q9NRN7	60496	AASDHPPT	L-aminoadipate-semialdehyde dehydrogenase-phosphopantetheinyl transferase
SeqId_17325_10	3387	-0.023674	0.826011	0.969066	Q16774	2987	GUK1	Guanylate kinase
SeqId_17326_44	3387	-0.0992137	0.473262	0.872917	Q9BVJ7	54935	DUSP23	Dual specificity protein phosphatase 23
SeqId_17327_3	3387	0.0251744	0.809875	0.968099	Q9BT09	10695	CNPY3	Protein canopy homolog 3
SeqId_17329_2	3387	0.179362	0.104812	0.570641	Q9BUT1	56898	BDH2	3-hydroxybutyrate dehydrogenase type 2
SeqId_17331_138	3387	0.199779	0.429209	0.853056	Q96MU8	83999	KREMEN1	Kremen protein 1
SeqId_17332_3	3387	0.0711114	0.585426	0.915564	Q9NX46	54936	ADPRS	Poly(ADP-ribose) glycohydrolase ARH3
SeqId_17333_20	3387	-0.116361	0.249665	0.746702	P11310	34	ACADM	Medium-chain specific acyl-CoA dehydrogenase, mitochondrial
SeqId_17335_18	3387	-0.0030757	0.946779	0.991396	P63027	6844	VAMP2	Vesicle-associated membrane protein 2
SeqId_17336_54	3387	0.0106396	0.913226	0.983501	Q70SY1	64764	CREB3L2	Cyclic AMP-responsive element-binding protein 3-like protein 2
SeqId_17337_1	3387	-0.0442991	0.744452	0.955142	P25490	7528	YY1	Transcriptional repressor protein YY1
SeqId_17341_89	3387	0.182335	0.00416761	0.202456	Q9BWD1	39	ACAT2	Acetyl-CoA acetyltransferase, cytosolic
SeqId_17342_13	3387	0.226982	2.97456e-05	0.0179819	Q8TD06	155465	AGR3	Anterior gradient protein 3
SeqId_17343_6	3387	0.0422984	0.684683	0.94111	O15079	9751	SNPH	Syntaphilin	Brain
SeqId_17344_23	3387	0.154092	0.375609	0.823914	Q9UBI4	9399	STOML1	Stomatin-like protein 1
SeqId_17345_12	3387	-0.0395446	0.613794	0.924142	Q8N4Q0	284273	ZADH2	Prostaglandin reductase 3
SeqId_17346_61	3387	0.0582075	0.575737	0.912177	Q8NFU4	260436	FDCSP	Follicular dendritic cell secreted peptide
SeqId_17347_80	3387	0.0492993	0.583566	0.915355	Q96BJ3	64853	AIDA	Axin interactor, dorsalization-associated protein
SeqId_17348_5	3387	0.183283	0.177919	0.692526	P57105	55333	SYNJ2BP	Synaptojanin-2-binding protein
SeqId_17350_13	3387	-0.0289346	0.615478	0.925242	Q9UQN3	25978	CHMP2B	Charged multivesicular body protein 2b
SeqId_17355_56	3387	0.011289	0.943723	0.990962	Q9H2B2	6860	SYT4	Synaptotagmin-4	Brain
SeqId_17356_34	3387	-0.064065	0.528619	0.895754	Q8WWZ1	84639	IL1F10	Interleukin-1 family member 10
SeqId_17357_33	3387	0.112671	0.363493	0.822151	Q9HD40	51091	SEPSECS	O-phosphoseryl-tRNA(Sec) selenium transferase
SeqId_17362_5	3387	-0.0544813	0.64057	0.930936	P40337	7428	VHL	Von Hippel-Lindau disease tumor suppressor
SeqId_17364_8	3387	0.0798435	0.432811	0.853699	P08579	6629	SNRPB2	U2 small nuclear ribonucleoprotein B''
SeqId_17365_7	3387	0.0748492	0.647119	0.93198	Q16773	883	KYAT1	Kynurenine--oxoglutarate transaminase 1
SeqId_17366_6	3387	0.0747629	0.567593	0.91194	Q96GG9	54165	DCUN1D1	DCN1-like protein 1
SeqId_17367_5	3387	0.182658	0.229193	0.732843	P16949	3925	STMN1	Stathmin
SeqId_17370_186	3387	0.139236	0.31226	0.791953	Q9NUJ1	55347	ABHD10	Mycophenolic acid acyl-glucuronide esterase, mitochondrial
SeqId_17372_5	3387	0.0293657	0.784639	0.961792	Q13541	1978	EIF4EBP1	Eukaryotic translation initiation factor 4E-binding protein 1
SeqId_17377_1	3387	0.11603	0.312037	0.791953	P42330	8644	AKR1C3	Aldo-keto reductase family 1 member C3
SeqId_17380_2	3387	0.012129	0.885062	0.980434	P61086	3093	UBE2K	Ubiquitin-conjugating enzyme E2 K
SeqId_17383_4	3387	0.389979	0.0411125	0.455823	Q9NSY2	80765	STARD5	StAR-related lipid transfer protein 5
SeqId_17384_110	3387	-0.168384	0.139714	0.634225	P08237	5213	PFKM	ATP-dependent 6-phosphofructokinase, muscle type
SeqId_17387_27	3387	-0.16778	0.150289	0.648249	Q15653	4793	NFKBIB	NF-kappa-B inhibitor beta
SeqId_17391_10	3387	0.0192455	0.870498	0.980237	Q96I25	84991	RBM17	Splicing factor 45
SeqId_17393_13	3387	-0.103334	0.478006	0.873419	P16219	35	ACADS	Short-chain specific acyl-CoA dehydrogenase, mitochondrial
SeqId_17396_23	3387	0.127801	0.211994	0.715064	P07327	124	ADH1A	Alcohol dehydrogenase 1A	Liver
SeqId_17397_8	3387	-0.0584949	0.709645	0.950573	Q8NBQ5	51170	HSD17B11	Estradiol 17-beta-dehydrogenase 11
SeqId_17398_55	3387	0.1386	0.306824	0.789737	P09601	3162	HMOX1	Heme oxygenase 1	Immune
SeqId_17400_71	3387	0.0202781	0.761376	0.957613	O14734	10005	ACOT8	Acyl-coenzyme A thioesterase 8
SeqId_17403_14	3387	0.0971236	0.0895099	0.549015	P45954	36	ACADSB	Short/branched chain specific acyl-CoA dehydrogenase, mitochondrial
SeqId_17404_5	3387	-0.0258191	0.855496	0.9756	Q96KC2	221079	ARL5B	ADP-ribosylation factor-like protein 5B
SeqId_17405_2	3387	0.0222867	0.738946	0.952688	Q9Y5K5	51377	UCHL5	Ubiquitin carboxyl-terminal hydrolase isozyme L5
SeqId_17408_2	3387	-0.0167172	0.761059	0.957613	Q92871	5372	PMM1	Phosphomannomutase 1
SeqId_17410_5	3387	0.194719	0.172965	0.684063	O15182	1070	CETN3	Centrin-3
SeqId_17411_55	3387	0.0406934	0.520707	0.893173	Q92890	7353	UFD1	Ubiquitin recognition factor in ER-associated degradation protein 1
SeqId_17419_17	3387	0.086404	0.487072	0.877934	Q9UGI8	26136	TES	Testin
SeqId_17427_26	3387	-0.153354	0.230556	0.732988	Q9NZ94	54413	NLGN3	Neuroligin-3
SeqId_17432_25	3387	0.168254	0.318807	0.795813	P27144	205	AK4	Adenylate kinase 4, mitochondrial
SeqId_17435_43	3387	-0.13342	0.446559	0.857636	P13804	2108	ETFA	Electron transfer flavoprotein subunit alpha, mitochondrial
SeqId_17436_193	3387	0.170294	0.140515	0.634225	P78368	1455	CSNK1G2	Casein kinase I isoform gamma-2
SeqId_17441_4	3387	0.0191958	0.891278	0.981601	P09923	248	ALPI	Intestinal-type alkaline phosphatase	Intestine
SeqId_17447_52	3387	0.384905	0.00477197	0.208866	Q6FHJ7	6424	SFRP4	Secreted frizzled-related protein 4
SeqId_17449_23	3387	0.10491	0.598232	0.91908	P21926	928	CD9	CD9 antigen
SeqId_17450_51	3387	0.0756591	0.256085	0.746702	P12081	3035	HARS1	Histidine--tRNA ligase, cytoplasmic
SeqId_17451_13	3387	0.0909826	0.409058	0.844114	O43521	10018	BCL2L11	Bcl-2-like protein 11
SeqId_17453_34	3387	-0.0824632	0.408536	0.843985	P00450	1356	CP	Ceruloplasmin	Liver
SeqId_17454_15	3387	-0.104056	0.53086	0.896528	Q8IUX8	25975	EGFL6	Epidermal growth factor-like protein 6
SeqId_17455_42	3387	-0.201103	0.0546139	0.496536	P15328	2348	FOLR1	Folate receptor alpha
SeqId_17456_53	3387	-0.0627268	0.57111	0.912177	Q8NBJ4	51280	GOLM1	Golgi membrane protein 1
SeqId_17460_51	3387	0.0109423	0.913661	0.983501	P20591	4599	MX1	Interferon-induced GTP-binding protein Mx1
SeqId_17462_19	3387	-0.380107	0.0517186	0.492802	P10914	3659	IRF1	Interferon regulatory factor 1
SeqId_17466_72	3387	0.259076	0.142469	0.637123	Q96CM8	80221	ACSF2	Acyl-CoA synthetase family member 2, mitochondrial
SeqId_17467_1	3387	-0.0257566	0.872521	0.980237	Q9BPW9	10170	DHRS9	Dehydrogenase/reductase SDR family member 9
SeqId_17468_1	3387	-0.043925	0.838292	0.971982	Q9UMX1	51684	SUFU	Suppressor of fused homolog
SeqId_17474_106	3387	0.00602451	0.975977	0.996315	O95619	8089	YEATS4	YEATS domain-containing protein 4
SeqId_17475_18	3387	0.30993	0.0890634	0.54821	Q96KB5	55872	PBK	Lymphokine-activated killer T-cell-originated protein kinase
SeqId_17490_4	3387	0.00982645	0.917188	0.983694	Q9H299	83442	SH3BGRL3	SH3 domain-binding glutamic acid-rich-like protein 3
SeqId_17495_141	3387	0.0977748	0.490527	0.879975	Q9NTG7	23410	SIRT3	NAD-dependent protein deacetylase sirtuin-3, mitochondrial
SeqId_17505_125	3387	0.020733	0.911513	0.983501	Q9UQQ1	10004	NAALADL1	N-acetylated-alpha-linked acidic dipeptidase-like protein	Intestine
SeqId_17509_6	3387	0.250971	0.0533262	0.492802	P32754	3242	HPD	4-hydroxyphenylpyruvate dioxygenase
SeqId_17510_7	3387	-0.140076	0.275632	0.763005	P37108	6727	SRP14	Signal recognition particle 14 kDa protein
SeqId_17511_10	3387	0.101565	0.501463	0.88244	P78346	10556	RPP30	Ribonuclease P protein subunit p30
SeqId_17512_2	3387	0.255167	0.0280764	0.400805	Q13287	9111	NMI	N-myc-interactor
SeqId_17513_11	3387	0.0867585	0.139521	0.634225	P50995	311	ANXA11	Annexin A11
SeqId_17514_48	3387	-0.0270043	0.582168	0.915355	Q9UL25	23011	RAB21	Ras-related protein Rab-21
SeqId_17515_6	3387	0.338144	0.0468248	0.476642	P48723	6782	HSPA13	Heat shock 70 kDa protein 13
SeqId_17516_7	3387	-0.194379	0.104192	0.570641	P20336	5864	RAB3A	Ras-related protein Rab-3A	Brain
SeqId_17671_58	3387	-0.083124	0.423262	0.850316	Q9UNL4	51147	ING4	Inhibitor of growth protein 4
SeqId_17672_184	3387	-0.0333533	0.723045	0.950573	P27352	2694	CBLIF	Gastric intrinsic factor
SeqId_17673_34	3387	-0.14794	0.373687	0.823681	Q9Y2D0	11238	CA5B	Carbonic anhydrase 5B, mitochondrial
SeqId_17675_17	3387	0.0797012	0.156652	0.656691	Q9NPJ3	55856	ACOT13	Acyl-coenzyme A thioesterase 13
SeqId_17676_13	3387	0.0470802	0.378569	0.824826	Q15642	9322	TRIP10	Cdc42-interacting protein 4
SeqId_17677_47	3387	-0.0239422	0.700126	0.946632	O95971	11126	CD160	CD160 antigen
SeqId_17680_12	3387	-0.0609126	0.575579	0.912177	P54762	2047	EPHB1	Ephrin type-B receptor 1
SeqId_17682_1	3387	0.0645172	0.80009	0.964943	P15529	4179	CD46	Membrane cofactor protein
SeqId_17683_2	3387	0.26305	0.0355017	0.434594	Q9P000	29099	COMMD9	COMM domain-containing protein 9
SeqId_17685_9	3387	0.0987069	0.337208	0.803727	P06727	337	APOA4	Apolipoprotein A-IV	Intestine
SeqId_17686_27	3387	0.0134609	0.824584	0.968661	Q99426	1155	TBCB	Tubulin-folding cofactor B
SeqId_17691_1	3387	0.137035	0.384215	0.829897	O14773	1200	TPP1	Tripeptidyl-peptidase 1
SeqId_17692_2	3387	-0.0348365	0.777747	0.961792	O00478	10384	BTN3A3	Butyrophilin subfamily 3 member A3
SeqId_17693_2	3387	0.0630194	0.501826	0.88244	Q14141	23157	SEPTIN6	Septin-6
SeqId_17694_32	3387	0.147569	0.286714	0.771682	Q9UL46	5721	PSME2	Proteasome activator complex subunit 2
SeqId_17696_1	3387	-0.0123728	0.908577	0.983501	Q86XR7	100302736	TICAM2	TIR domain-containing adapter molecule 2
SeqId_17697_2	3387	0.119815	0.152522	0.648249	Q8WZ82	124641	OVCA2	Esterase OVCA2
SeqId_17698_15	3387	-0.000490317	0.995962	0.999225	Q969T9	23558	WBP2	WW domain-binding protein 2
SeqId_17699_43	3387	0.0466897	0.748424	0.956479	Q9UNS1	8914	TIMELESS	Protein timeless homolog
SeqId_17702_53	3387	0.30117	0.0170388	0.3446	P22309	54658	UGT1A1	UDP-glucuronosyltransferase 1-1	Liver
SeqId_17703_40	3387	0.502055	0.00833506	0.275335	O75496	51053	GMNN	Geminin
SeqId_17704_74	3387	0.193488	0.0797753	0.537547	Q92598	10808	HSPH1	Heat shock protein 105 kDa
SeqId_17706_4	3387	0.0262748	0.83988	0.972111	Q13522	5502	PPP1R1A	Protein phosphatase 1 regulatory subunit 1A
SeqId_17710_40	3387	-0.0831809	0.436287	0.854768	Q16890	7164	TPD52L1	Tumor protein D53
SeqId_17711_13	3387	-0.069046	0.263545	0.754399	P23763	6843	VAMP1	Vesicle-associated membrane protein 1
SeqId_17712_7	3387	-0.106914	0.244767	0.743151	Q13907	3422	IDI1	Isopentenyl-diphosphate Delta-isomerase 1
SeqId_17721_82	3387	-0.106317	0.466603	0.868201	O60861	8522	GAS7	Growth arrest-specific protein 7	Brain
SeqId_17722_5	3387	0.0536718	0.675934	0.940632	Q02790	2288	FKBP4	Peptidyl-prolyl cis-trans isomerase FKBP4
SeqId_17724_3	3387	-0.0284463	0.766907	0.958626	Q9NZC7	51741	WWOX	WW domain-containing oxidoreductase
SeqId_17725_37	3387	-0.0143001	0.956326	0.993624	Q9Y6N9	10083	USH1C	Harmonin
SeqId_17726_3	3387	-0.00576858	0.867592	0.980237	Q9NR31	56681	SAR1A	GTP-binding protein SAR1a
SeqId_17727_1	3387	-0.212692	0.0829114	0.537547	O95997	9232	PTTG1	Securin
SeqId_17728_61	3387	0.0502448	0.450556	0.85871	O43633	27243	CHMP2A	Charged multivesicular body protein 2a
SeqId_17729_20	3387	-0.106503	0.46562	0.867024	Q16763	27338	UBE2S	Ubiquitin-conjugating enzyme E2 S
SeqId_17734_13	3387	0.00295143	0.969604	0.995771	O43768	2029	ENSA	Alpha-endosulfine
SeqId_17735_130	3387	0.462212	0.0515593	0.492802	O95166	11337	GABARAP	Gamma-aminobutyric acid receptor-associated protein
SeqId_17736_105	3387	0.0847817	0.53972	0.901187	Q7Z2E3	54840	APTX	Aprataxin
SeqId_17737_7	3387	-0.0674823	0.52748	0.895703	P26440	3712	IVD	Isovaleryl-CoA dehydrogenase, mitochondrial
SeqId_17738_7	3387	0.0458434	0.497585	0.881899	Q9UBG3	49860	CRNN	Cornulin
SeqId_17739_1	3387	0.170807	0.0193642	0.360378	Q16836	3033	HADH	Hydroxyacyl-coenzyme A dehydrogenase, mitochondrial
SeqId_17742_2	3387	0.0433832	0.748587	0.956479	P10301	6237	RRAS	Ras-related protein R-Ras
SeqId_17743_14	3387	-0.101062	0.617693	0.92621	P49459	7319	UBE2A	Ubiquitin-conjugating enzyme E2 A
SeqId_17744_31	3387	0.044271	0.49391	0.880333	P62491	8766	RAB11A	Ras-related protein Rab-11A
SeqId_17746_77	3387	0.03273	0.880246	0.980345	Q9Y3D6	51024	FIS1	Mitochondrial fission 1 protein
SeqId_17747_45	3387	-0.0791084	0.604667	0.920469	Q13077	7185	TRAF1	TNF receptor-associated factor 1
SeqId_17748_21	3387	0.072294	0.59304	0.918573	Q53FA7	9540	TP53I3	Quinone oxidoreductase PIG3
SeqId_17750_8	3387	0.046113	0.65485	0.933986	P31350	6241	RRM2	Ribonucleoside-diphosphate reductase subunit M2
SeqId_17751_68	3387	-0.0107444	0.94353	0.990962	P53674	1414	CRYBB1	Beta-crystallin B1
SeqId_17752_24	3387	0.138751	0.229286	0.732843	P78540	384	ARG2	Arginase-2, mitochondrial
SeqId_17755_5	3387	0.0106333	0.868228	0.980237	O60701	7358	UGDH	UDP-glucose 6-dehydrogenase
SeqId_17756_69	3387	0.0307629	0.775998	0.961748	P32321	1635	DCTD	Deoxycytidylate deaminase
SeqId_17757_86	3387	0.0623194	0.486189	0.877574	Q9Y376	51719	CAB39	Calcium-binding protein 39
SeqId_17758_79	3387	0.0930463	0.204412	0.70892	Q7Z4W1	51181	DCXR	L-xylulose reductase	Liver
SeqId_17760_128	3387	0.0794615	0.679721	0.94111	P61964	11091	WDR5	WD repeat-containing protein 5
SeqId_17761_2	3387	0.422038	0.0151588	0.337849	Q9UKK9	11164	NUDT5	ADP-sugar pyrophosphatase
SeqId_17764_108	3387	-0.0568648	0.383058	0.828481	P08134	389	RHOC	Rho-related GTP-binding protein RhoC
SeqId_17765_3	3387	0.0898256	0.302717	0.786689	O95149	10073	SNUPN	Snurportin-1
SeqId_17766_5	3387	0.199925	0.12476	0.612338	P14598	653361	NCF1	Neutrophil cytosol factor 1	Immune
SeqId_17768_50	3387	0.0758403	0.270974	0.760784	Q9UJM8	54363	HAO1	Hydroxyacid oxidase 1	Liver
SeqId_17769_28	3387	0.0878921	0.308113	0.789777	Q8WW12	57092	PCNP	PEST proteolytic signal-containing nuclear protein
SeqId_17770_42	3387	-0.0926671	0.254317	0.746702	O43402	10328	EMC8	ER membrane protein complex subunit 8
SeqId_17771_35	3387	0.0373476	0.814247	0.968099	O75575	27297	CRCP	DNA-directed RNA polymerase III subunit RPC9
SeqId_17772_7	3387	0.0286744	0.884493	0.980359	O15205	10537	UBD	Ubiquitin D
SeqId_17773_26	3387	-0.183556	0.147618	0.646725	Q99747	8774	NAPG	Gamma-soluble NSF attachment protein
SeqId_17774_38	3387	0.0997855	0.434615	0.854768	P62318	6634	SNRPD3	Small nuclear ribonucleoprotein Sm D3
SeqId_17775_8	3387	0.0382371	0.765725	0.958123	Q9UI15	29114	TAGLN3	Transgelin-3	Brain
SeqId_17776_15	3387	-0.271894	0.159612	0.662502	Q9BY49	55825	PECR	Peroxisomal trans-2-enoyl-CoA reductase
SeqId_17777_31	3387	0.00710877	0.963819	0.995771	Q96GA7	113675	SDSL	Serine dehydratase-like
SeqId_17778_19	3387	0.140393	0.193018	0.700129	Q13637	10981	RAB32	Ras-related protein Rab-32
SeqId_17781_191	3387	-0.0793844	0.611783	0.924142	Q9H492	84557	MAP1LC3A	Microtubule-associated proteins 1A/1B light chain 3A
SeqId_17782_23	3387	0.0390573	0.568489	0.912177	P09110	30	ACAA1	3-ketoacyl-CoA thiolase, peroxisomal
SeqId_17783_9	3387	0.0010832	0.993595	0.999225	Q96EY8	326625	MMAB	Cob(I)yrinic acid a,c-diamide adenosyltransferase, mitochondrial
SeqId_17784_23	3387	0.167066	0.05593	0.504162	P60983	2764	GMFB	Glia maturation factor beta
SeqId_17785_11	3387	-0.045911	0.790554	0.964016	O43598	10591	DNPH1	2'-deoxynucleoside 5'-phosphate N-hydrolase 1
SeqId_17786_5	3387	-0.188726	0.318696	0.795813	O95749	9453	GGPS1	Geranylgeranyl pyrophosphate synthase
SeqId_17787_1	3387	0.0724061	0.234559	0.739651	P30084	1892	ECHS1	Enoyl-CoA hydratase, mitochondrial
SeqId_17789_1	3387	0.432249	0.0109341	0.30959	Q15274	23475	QPRT	Nicotinate-nucleotide pyrophosphorylase [carboxylating]
SeqId_17791_25	3387	-0.0123225	0.941557	0.990806	P37235	3241	HPCAL1	Hippocalcin-like protein 1
SeqId_17792_158	3387	-0.0876261	0.330519	0.801202	P51649	7915	ALDH5A1	Succinate-semialdehyde dehydrogenase, mitochondrial
SeqId_17793_4	3387	-0.249751	0.0457813	0.471614	O95057	148252	DIRAS1	GTP-binding protein Di-Ras1
SeqId_17794_6	3387	-0.252239	0.0219646	0.368243	O15305	5373	PMM2	Phosphomannomutase 2
SeqId_17795_176	3387	0.0494952	0.522592	0.894049	O15116	27257	LSM1	U6 snRNA-associated Sm-like protein LSm1
SeqId_17796_15	3387	-0.00898363	0.926739	0.986582	P29218	3612	IMPA1	Inositol monophosphatase 1
SeqId_17797_1	3387	0.311616	0.0454288	0.470919	Q13616	8454	CUL1	Cullin-1
SeqId_17799_9	3387	0.0909849	0.545251	0.901187	O95336	25796	PGLS	6-phosphogluconolactonase
SeqId_17800_33	3387	-0.0262689	0.849754	0.97445	P57086	51282	SCAND1	SCAN domain-containing protein 1
SeqId_17802_4	3387	0.0917488	0.362266	0.820022	Q9NR45	54187	NANS	Sialic acid synthase
SeqId_17804_102	3387	-0.0121866	0.933575	0.988011	Q9NVS9	55163	PNPO	Pyridoxine-5'-phosphate oxidase
SeqId_17805_35	3387	0.0151408	0.916791	0.983694	O75940	10285	SMNDC1	Survival of motor neuron-related-splicing factor 30
SeqId_17806_6	3387	0.192087	0.0978144	0.565563	O00560	6386	SDCBP	Syntenin-1
SeqId_17808_37	3387	-0.0618681	0.329244	0.801202	Q9NQR4	56954	NIT2	Omega-amidase NIT2
SeqId_17811_78	3387	0.0527369	0.751216	0.956659	O00338	6819	SULT1C2	Sulfotransferase 1C2
SeqId_17812_2	3387	0.243969	0.0161979	0.344178	Q93096	7803	PTP4A1	Protein tyrosine phosphatase type IVA 1
SeqId_17813_21	3387	0.211249	0.259414	0.749938	Q86WA6	670	BPHL	Valacyclovir hydrolase
SeqId_17814_8	3387	0.308198	0.0169069	0.3446	O95861	10380	BPNT1	3'(2'),5'-bisphosphate nucleotidase 1
SeqId_17816_58	3387	-0.0552123	0.591786	0.917881	P61601	83988	NCALD	Neurocalcin-delta
SeqId_17817_22	3387	-0.00364453	0.982898	0.996315	Q9NX09	54541	DDIT4	DNA damage-inducible transcript 4 protein
SeqId_17818_22	3387	0.0906067	0.322366	0.797068	Q9Y2Z0	10910	SUGT1	Protein SGT1 homolog
SeqId_17819_30	3387	-0.278976	0.0130498	0.317496	Q6P587	81889	FAHD1	Acylpyruvase FAHD1, mitochondrial
SeqId_17820_170	3387	-0.205223	0.291576	0.777136	P58340	4291	MLF1	Myeloid leukemia factor 1
SeqId_17821_20	3387	-0.0258444	0.864033	0.980237	O60551	9397	NMT2	Glycylpeptide N-tetradecanoyltransferase 2
SeqId_17822_57	3387	-0.165948	0.330352	0.801202	Q96A58	85004	RERG	Ras-related and estrogen-regulated growth inhibitor
SeqId_17823_40	3387	-0.393857	0.0195087	0.360378	P62316	6633	SNRPD2	Small nuclear ribonucleoprotein Sm D2
SeqId_17826_341	3387	0.0902414	0.187812	0.69543	P29692	1936	EEF1D	Elongation factor 1-delta
SeqId_17827_53	3387	0.0412943	0.714991	0.950573	Q8TF09	83657	DYNLRB2	Dynein light chain roadblock-type 2
SeqId_17828_3	3387	-0.172706	0.337687	0.804056	Q9HCY8	57402	S100A14	Protein S100-A14
SeqId_17829_2	3387	0.0181018	0.865764	0.980237	Q9BQ50	11219	TREX2	Three prime repair exonuclease 2
SeqId_17832_12	3387	0.0750291	0.479461	0.873419	Q9BXS1	91734	IDI2	Isopentenyl-diphosphate delta-isomerase 2	Muscle
SeqId_17835_28	3387	-0.0938232	0.525428	0.894677	P27216	312	ANXA13	Annexin A13	Intestine
SeqId_17836_17	3387	0.397905	0.0686998	0.534788	Q96FQ6	140576	S100A16	Protein S100-A16
SeqId_17837_5	3387	0.236662	0.174169	0.684215	O15247	1193	CLIC2	Chloride intracellular channel protein 2
SeqId_17843_30	3387	0.0603806	0.436707	0.854768	Q9HAB8	79717	PPCS	Phosphopantothenate--cysteine ligase
SeqId_17849_6	3387	0.00284998	0.980555	0.996315	Q9Y295	4733	DRG1	Developmentally-regulated GTP-binding protein 1
SeqId_17850_42	3387	-0.00388925	0.97909	0.996315	O43474	9314	KLF4	Krueppel-like factor 4
SeqId_17852_5	3387	-0.0271322	0.784026	0.961792	Q9Y570	51400	PPME1	Protein phosphatase methylesterase 1
SeqId_17854_33	3387	0.224728	0.125943	0.613618	P41227	8260	NAA10	N-alpha-acetyltransferase 10
SeqId_17855_28	3387	0.0194711	0.918063	0.983781	P49798	5999	RGS4	Regulator of G-protein signaling 4	Brain
SeqId_17856_23	3387	-0.188471	0.235016	0.739651	Q9NPB1	56953	NT5M	5'(3')-deoxyribonucleotidase, mitochondrial
SeqId_17857_6	3387	0.0588264	0.720083	0.950573	P28330	33	ACADL	Long-chain specific acyl-CoA dehydrogenase, mitochondrial
SeqId_18156_7	3387	-0.160953	0.412412	0.846185	Q9NT62	64422	ATG3	Ubiquitin-like-conjugating enzyme ATG3
SeqId_18158_45	3387	0.284265	0.0271299	0.400805	Q14790	841	CASP8	Caspase-8
SeqId_18160_2	3387	0.18105	0.393694	0.835612	P22061	5110	PCMT1	Protein-L-isoaspartate(D-aspartate) O-methyltransferase
SeqId_18162_167	3387	0.213491	0.0928723	0.555105	Q9NWZ3	51135	IRAK4	Interleukin-1 receptor-associated kinase 4
SeqId_18165_181	3387	0.0652115	0.603196	0.919888	Q15819	7336	UBE2V2	Ubiquitin-conjugating enzyme E2 variant 2
SeqId_18166_4	3387	0.369596	0.00085028	0.112369	P62745	388	RHOB	Rho-related GTP-binding protein RhoB
SeqId_18170_46	3387	0.0279569	0.809635	0.968099	P32322	5831	PYCR1	Pyrroline-5-carboxylate reductase 1, mitochondrial
SeqId_18172_71	3387	-0.0189556	0.910857	0.983501	Q9Y294	25842	ASF1A	Histone chaperone ASF1A
SeqId_18173_11	3387	0.127107	0.06054	0.50599	O95154	22977	AKR7A3	Aflatoxin B1 aldehyde reductase member 3
SeqId_18174_79	3387	0.0469943	0.756837	0.957613	Q8WUM4	10015	PDCD6IP	Programmed cell death 6-interacting protein
SeqId_18175_65	3387	-0.0432619	0.524032	0.894139	Q99536	10493	VAT1	Synaptic vesicle membrane protein VAT-1 homolog
SeqId_18177_49	3387	0.107879	0.586206	0.916005	Q13564	8883	NAE1	NEDD8-activating enzyme E1 regulatory subunit
SeqId_18178_13	3387	-0.0572556	0.767644	0.958626	P49591	6301	SARS1	Serine--tRNA ligase, cytoplasmic
SeqId_18179_56	3387	0.258337	0.138599	0.632374	P52788	6611	SMS	Spermine synthase
SeqId_18180_58	3387	-0.00717501	0.962034	0.995771	Q8WWV3	84816	RTN4IP1	Reticulon-4-interacting protein 1, mitochondrial
SeqId_18181_2	3387	0.0307252	0.737975	0.952009	Q9Y5U2	10078	TSSC4	Protein TSSC4
SeqId_18182_24	3387	0.0816584	0.457472	0.859604	P35558	5105	PCK1	Phosphoenolpyruvate carboxykinase, cytosolic [GTP]
SeqId_18183_3	3387	0.0411664	0.42426	0.850316	Q5SW96	26119	LDLRAP1	Low density lipoprotein receptor adapter protein 1
SeqId_18184_28	3387	-0.00135052	0.983131	0.996315	P49915	8833	GMPS	GMP synthase [glutamine-hydrolyzing]
SeqId_18185_118	3387	0.202593	0.00536705	0.215449	P05062	229	ALDOB	Fructose-bisphosphate aldolase B
SeqId_18186_15	3387	0.0379465	0.577023	0.912177	P26639	6897	TARS1	Threonine--tRNA ligase, cytoplasmic
SeqId_18187_16	3387	0.0298256	0.820507	0.968099	P45381	443	ASPA	Aspartoacylase
SeqId_18188_12	3387	0.160793	0.0283028	0.400805	P50440	2628	GATM	Glycine amidinotransferase, mitochondrial
SeqId_18189_12	3387	0.0687094	0.422019	0.850316	Q9BRG1	84313	VPS25	Vacuolar protein-sorting-associated protein 25
SeqId_18190_15	3387	0.0905925	0.403568	0.841061	P57730	59082	CARD18	Caspase recruitment domain-containing protein 18
SeqId_18191_23	3387	0.0905047	0.46581	0.867051	P43487	5902	RANBP1	Ran-specific GTPase-activating protein
SeqId_18192_69	3387	0.061749	0.433482	0.853699	P43359	100533997	MAGEA5	Melanoma-associated antigen 5
SeqId_18193_165	3387	0.141733	0.312892	0.791953	Q9UBU8	10933	MORF4L1	Mortality factor 4-like protein 1
SeqId_18194_18	3387	0.0403783	0.662671	0.935917	Q0Z7S8	646480	FABP9	Fatty acid-binding protein 9
SeqId_18195_3	3387	0.0596303	0.365138	0.822888	Q8WV07	220064	LTO1	Oral cancer-overexpressed protein 1
SeqId_18197_97	3387	0.108264	0.496332	0.881899	P17540	1160	CKMT2	Creatine kinase S-type, mitochondrial
SeqId_18198_51	3387	-0.106671	0.547059	0.9014	P09105	3049	HBQ1	Hemoglobin subunit theta-1	Immune
SeqId_18202_22	3387	0.139805	0.420075	0.850316	P11049	951	CD37	Leukocyte antigen CD37
SeqId_18204_1	3387	-0.0628414	0.532422	0.896721	P23193	6917	TCEA1	Transcription elongation factor A protein 1
SeqId_18205_123	3387	0.0762428	0.749398	0.956479	P43360	4105	MAGEA6	Melanoma-associated antigen 6
SeqId_18206_18	3387	0.082071	0.437938	0.854768	P28332	130	ADH6	Alcohol dehydrogenase 6	Liver
SeqId_18208_3	3387	0.168251	0.166977	0.676259	O95067	9133	CCNB2	G2/mitotic-specific cyclin-B2
SeqId_18210_12	3387	-0.0321765	0.849848	0.97445	Q9Y657	10927	SPIN1	Spindlin-1
SeqId_18213_30	3387	-0.180248	0.264739	0.7552	Q969M7	140739	UBE2F	NEDD8-conjugating enzyme UBE2F
SeqId_18214_2	3387	-0.185296	0.0581793	0.50424	P48507	2730	GCLM	Glutamate--cysteine ligase regulatory subunit
SeqId_18215_5	3387	-0.195119	0.130419	0.621708	Q9NWX6	54974	THG1L	Probable tRNA(His) guanylyltransferase
SeqId_18216_22	3387	-0.21237	0.175242	0.686836	Q14626	3590	IL11RA	Interleukin-11 receptor subunit alpha
SeqId_18218_48	3387	0.0686467	0.540074	0.901187	Q96F85	25927	CNRIP1	CB1 cannabinoid receptor-interacting protein 1
SeqId_18220_141	3387	0.137267	0.276951	0.764346	Q9HD15	10011	SRA1	Steroid receptor RNA activator 1
SeqId_18222_34	3387	0.0404837	0.628414	0.928285	Q9NR46	56904	SH3GLB2	Endophilin-B2
SeqId_18225_13	3387	-0.0364706	0.696025	0.94613	Q9NRV9	50865	HEBP1	Heme-binding protein 1
SeqId_18226_148	3387	0.00266927	0.981337	0.996315	P20674	9377	COX5A	Cytochrome c oxidase subunit 5A, mitochondrial
SeqId_18227_3	3387	-0.069874	0.64293	0.930936	O75956	10263	CDK2AP2	Cyclin-dependent kinase 2-associated protein 2
SeqId_18228_30	3387	0.120484	0.485232	0.877574	Q9Y3C1	51491	NOP16	Nucleolar protein 16
SeqId_18231_147	3387	0.0194729	0.915948	0.983694	Q9UKY0	23627	PRND	Prion-like protein doppel
SeqId_18232_42	3387	0.0409849	0.519383	0.893173	P78356	8396	PIP4K2B	Phosphatidylinositol 5-phosphate 4-kinase type-2 beta
SeqId_18235_16	3387	-0.12347	0.238676	0.741391	A6NDG6	283871	PGP	Glycerol-3-phosphate phosphatase
SeqId_18236_3	3387	0.0863871	0.147838	0.647118	Q3ZCW2	29094	LGALSL	Galectin-related protein
SeqId_18237_29	3387	-0.290677	0.14359	0.640429	Q9NQ35	56675	NRIP3	Nuclear receptor-interacting protein 3
SeqId_18240_6	3387	-0.00373587	0.978321	0.996315	P47874	4975	OMP	Olfactory marker protein
SeqId_18241_18	3387	0.116425	0.235554	0.739651	P36551	1371	CPOX	Oxygen-dependent coproporphyrinogen-III oxidase, mitochondrial
SeqId_18242_8	3387	-0.362802	0.00611956	0.227988	Q15506	53340	SPA17	Sperm surface protein Sp17
SeqId_18243_9	3387	-0.036353	0.705288	0.948874	P30085	51727	CMPK1	UMP-CMP kinase
SeqId_18244_1	3387	0.0371001	0.588285	0.91705	P20073	310	ANXA7	Annexin A7
SeqId_18255_6	3387	-0.178567	0.464298	0.865537	Q9UHQ9	51706	CYB5R1	NADH-cytochrome b5 reductase 1
SeqId_18257_64	3387	0.0833192	0.0742171	0.536361	P09132	6728	SRP19	Signal recognition particle 19 kDa protein
SeqId_18259_15	3387	0.231298	0.0271933	0.400805	P50222	4223	MEOX2	Homeobox protein MOX-2
SeqId_18261_34	3387	-0.00719286	0.957483	0.994409	Q8N6N6	256302	NATD1	Protein NATD1
SeqId_18264_12	3387	0.0875672	0.448768	0.858697	Q86WR0	55246	CCDC25	Coiled-coil domain-containing protein 25
SeqId_18265_18	3387	-0.0570575	0.51404	0.889028	Q8IZ26	80778	ZNF34	Zinc finger protein 34
SeqId_18267_74	3387	-0.159112	0.39222	0.83408	Q5XLA6	440068	CARD17	Caspase recruitment domain-containing protein 17
SeqId_18268_5	3387	0.167331	0.0742754	0.536361	Q6NT46	729447	GAGE2A	G antigen 2A
SeqId_18270_10	3387	-0.0627265	0.631767	0.928628	Q12962	6881	TAF10	Transcription initiation factor TFIID subunit 10
SeqId_18271_43	3387	-0.0911831	0.312707	0.791953	Q9NWU1	54995	OXSM	3-oxoacyl-[acyl-carrier-protein] synthase, mitochondrial
SeqId_18273_14	3387	-0.0150809	0.913509	0.983501	Q9UEU5	100101629	GAGE2D	G antigen 2D
SeqId_18274_2	3387	-0.00332903	0.983231	0.996315	P84101	10169	SERF2	Small EDRK-rich factor 2
SeqId_18275_5	3387	0.157516	0.174593	0.684963	P50238	1396	CRIP1	Cysteine-rich protein 1
SeqId_18276_34	3387	-0.126409	0.590209	0.917343	O95988	9623	TCL1B	T-cell leukemia/lymphoma protein 1B
SeqId_18277_28	3387	0.143275	0.293872	0.779932	O43715	51499	TRIAP1	TP53-regulated inhibitor of apoptosis 1
SeqId_18280_29	3387	0.100826	0.435621	0.854768	Q96FN9	112487	DTD2	Putative D-tyrosyl-tRNA(Tyr) deacylase 2
SeqId_18282_1	3387	0.17215	0.26221	0.751945	P61952	2791	GNG11	Guanine nucleotide-binding protein G(I)/G(S)/G(O) subunit gamma-11
SeqId_18284_77	3387	0.0296385	0.675198	0.940305	Q8IX03	23286	WWC1	Protein KIBRA
SeqId_18285_6	3387	-0.200933	0.222866	0.726994	Q8NHG7	258010	SVIP	Small VCP/p97-interacting protein
SeqId_18286_3	3387	-0.0415738	0.782796	0.961792	O95229	11130	ZWINT	ZW10 interactor
SeqId_18289_16	3387	0.415321	0.000276664	0.0534646	Q16663	6359	CCL15	C-C motif chemokine 15
SeqId_18290_6	3387	-0.0898785	0.622798	0.926539	P13928	653145	ANXA8	Annexin A8
SeqId_18291_8	3387	-0.366822	0.112293	0.588798	P38936	1026	CDKN1A	Cyclin-dependent kinase inhibitor 1
SeqId_18294_26	3387	-0.00377792	0.980961	0.996315	P48431	6657	SOX2	Transcription factor SOX-2
SeqId_18295_102	3387	0.0738883	0.491607	0.879975	Q9UBQ7	9380	GRHPR	Glyoxylate reductase/hydroxypyruvate reductase
SeqId_18297_8	3387	-0.104708	0.566204	0.910891	O14807	22808	MRAS	Ras-related protein M-Ras
SeqId_18299_13	3387	-0.0625228	0.58726	0.91705	P04632	826	CAPNS1	Calpain small subunit 1
SeqId_18300_39	3387	0.0242612	0.76227	0.957613	Q96QR8	5814	PURB	Transcriptional activator protein Pur-beta
SeqId_18301_10	3387	-0.0285651	0.724776	0.950573	Q69YI7	203245	NAIF1	Nuclear apoptosis-inducing factor 1
SeqId_18302_204	3387	0.0949682	0.424539	0.850316	Q9H900	55055	ZWILCH	Protein zwilch homolog
SeqId_18303_39	3387	-0.0009255	0.986563	0.997779	Q92686	4900	NRGN	Neurogranin	Brain
SeqId_18304_19	3387	-0.0539771	0.823544	0.968661	Q9P287	56647	BCCIP	BRCA2 and CDKN1A-interacting protein
SeqId_18306_1	3387	0.107719	0.5234	0.894139	O75781	5064	PALM	Paralemmin-1
SeqId_18307_71	3387	-0.145786	0.526384	0.895323	Q9H2U2	27068	PPA2	Inorganic pyrophosphatase 2, mitochondrial
SeqId_18308_30	3387	-0.192778	0.102237	0.569837	Q8NFX7	29091	STXBP6	Syntaxin-binding protein 6
SeqId_18309_18	3387	0.125643	0.0247157	0.381015	O75390	1431	CS	Citrate synthase, mitochondrial
SeqId_18310_26	3387	0.128843	0.475139	0.873232	P63302	6415	SELENOW	Selenoprotein W
SeqId_18311_44	3387	-0.0188285	0.838215	0.971982	O00399	10671	DCTN6	Dynactin subunit 6
SeqId_18312_68	3387	-0.278162	0.00432573	0.205302	Q9UGV2	57446	NDRG3	Protein NDRG3
SeqId_18313_4	3387	-0.167375	0.341714	0.809752	Q7L266	80150	ASRGL1	Isoaspartyl peptidase/L-asparaginase
SeqId_18315_38	3387	0.137131	0.28053	0.769153	Q96DX8	64108	RTP4	Receptor-transporting protein 4
SeqId_18316_75	3387	-0.119963	0.428752	0.852856	Q9UH03	55964	SEPTIN3	Neuronal-specific septin-3	Brain
SeqId_18317_111	3387	-0.146399	0.281437	0.769153	O76080	7763	ZFAND5	AN1-type zinc finger protein 5
SeqId_18318_98	3387	0.0821629	0.125397	0.613369	Q99963	6457	SH3GL3	Endophilin-A3
SeqId_18319_7	3387	0.136173	0.252606	0.746702	O00330	8050	PDHX	Pyruvate dehydrogenase protein X component, mitochondrial
SeqId_18321_38	3387	0.23798	0.0857559	0.53922	P13995	10797	MTHFD2	Bifunctional methylenetetrahydrofolate dehydrogenase/cyclohydrolase, mitochondrial
SeqId_18322_15	3387	-0.164767	0.15219	0.648249	Q6NYC1	23210	JMJD6	Bifunctional arginine demethylase and lysyl-hydroxylase JMJD6
SeqId_18323_39	3387	-0.318159	0.0495848	0.482696	Q14194	1400	CRMP1	Dihydropyrimidinase-related protein 1
SeqId_18324_61	3387	0.0349443	0.728959	0.951163	P51687	6821	SUOX	Sulfite oxidase, mitochondrial
SeqId_18326_50	3387	0.0705808	0.506364	0.883299	P43361	4107	MAGEA8	Melanoma-associated antigen 8
SeqId_18327_6	3387	0.0173499	0.882738	0.980345	Q9Y5X3	27131	SNX5	Sorting nexin-5
SeqId_18328_36	3387	0.0837491	0.585554	0.915564	Q96C36	29920	PYCR2	Pyrroline-5-carboxylate reductase 2
SeqId_18329_4	3387	-0.330576	0.0048897	0.208866	P11908	5634	PRPS2	Ribose-phosphate pyrophosphokinase 2
SeqId_18330_7	3387	-0.0455347	0.665619	0.936972	Q96G03	55276	PGM2	Phosphoglucomutase-2
SeqId_18332_17	3387	0.237427	0.193935	0.700129	O14810	10815	CPLX1	Complexin-1	Brain
SeqId_18337_4	3387	0.0437229	0.485131	0.877574	O60547	2762	GMDS	GDP-mannose 4,6 dehydratase
SeqId_18338_26	3387	0.0356951	0.37092	0.823681	O75874	3417	IDH1	Isocitrate dehydrogenase [NADP] cytoplasmic
SeqId_18339_207	3387	0.199554	0.353771	0.813422	P49720	5691	PSMB3	Proteasome subunit beta type-3
SeqId_18340_2	3387	0.0199771	0.804503	0.966144	P28070	5692	PSMB4	Proteasome subunit beta type-4
SeqId_18342_2	3387	0.0684371	0.319634	0.796342	Q9Y617	29968	PSAT1	Phosphoserine aminotransferase
SeqId_18343_10	3387	-0.248311	0.0733108	0.536361	Q9NUI1	26063	DECR2	Peroxisomal 2,4-dienoyl-CoA reductase
SeqId_18347_15	3387	0.104837	0.631298	0.928509	P24043|P11047|P07942	3908|3912|3915	LAMA2|LAMB1|LAMC1	Laminin-2
SeqId_18348_89	3387	0.0129662	0.876532	0.980237	Q14103	3184	HNRNPD	Heterogeneous nuclear ribonucleoprotein D0
SeqId_18373_13	3387	0.0475614	0.681654	0.94111	P35241	5962	RDX	Radixin
SeqId_18375_28	3387	0.0109203	0.903299	0.983501	Q9UBH0	26525	IL36RN	Interleukin-36 receptor antagonist protein
SeqId_18376_19	3387	0.0427433	0.501629	0.88244	P08590	4634	MYL3	Myosin light chain 3
SeqId_18380_78	3387	-0.719947	0.00655187	0.242273	P02768	213	ALB	Serum albumin	Liver
SeqId_18381_16	3387	0.0633399	0.480632	0.873419	P05091	217	ALDH2	Aldehyde dehydrogenase, mitochondrial
SeqId_18382_109	3387	0.107826	0.462748	0.864599	P21964	1312	COMT	Catechol O-methyltransferase
SeqId_18383_9	3387	0.0677087	0.297444	0.78249	Q00688	2287	FKBP3	Peptidyl-prolyl cis-trans isomerase FKBP3
SeqId_18385_4	3387	-0.0795417	0.739371	0.952688	O75832	5716	PSMD10	26S proteasome non-ATPase regulatory subunit 10
SeqId_18386_36	3387	-0.0517475	0.750043	0.956479	P35754	2745	GLRX	Glutaredoxin-1
SeqId_18387_7	3387	0.0618444	0.632563	0.928971	P50502	6767	ST13	Hsc70-interacting protein
SeqId_18389_11	3387	-0.0368503	0.780066	0.961792	P01562	3439	IFNA1	Interferon alpha-1/13
SeqId_18392_19	3387	-0.326192	0.0284595	0.400805	Q9NZL9	27430	MAT2B	Methionine adenosyltransferase 2 subunit beta
SeqId_18395_5	3387	-0.116984	0.379109	0.824826	P54922	141	ADPRH	[Protein ADP-ribosylarginine] hydrolase
SeqId_18396_10	3387	0.173382	0.28299	0.769153	Q08117	166	TLE5	Amino-terminal enhancer of split
SeqId_18397_5	3387	0.106621	0.100917	0.568941	P17516	1109	AKR1C4	Aldo-keto reductase family 1 member C4	Liver
SeqId_18398_1	3387	0.309155	0.00294597	0.175871	P51857	6718	AKR1D1	3-oxo-5-beta-steroid 4-dehydrogenase	Liver
SeqId_18399_1	3387	0.00584721	0.970636	0.995797	O43687	9465	AKAP7	A-kinase anchor protein 7 isoforms alpha and beta
SeqId_18400_52	3387	-0.0301182	0.657035	0.935099	Q6NS38	121642	ALKBH2	DNA oxidative demethylase ALKBH2
SeqId_18401_18	3387	0.0485107	0.649412	0.932888	Q96Q83	221120	ALKBH3	Alpha-ketoglutarate-dependent dioxygenase alkB homolog 3
SeqId_18402_1	3387	0.0797525	0.584939	0.915564	Q6DCA0	83607	AMMECR1L	AMMECR1-like protein
SeqId_18403_25	3387	0.0710464	0.327072	0.800995	Q01433	271	AMPD2	AMP deaminase 2
SeqId_18404_22	3387	0.0739158	0.600466	0.919327	Q6NXT1	129138	ANKRD54	Ankyrin repeat domain-containing protein 54
SeqId_18405_117	3387	0.218823	0.0911273	0.553111	P56377	8905	AP1S2	AP-1 complex subunit sigma-2
SeqId_18407_36	3387	-0.0236649	0.733846	0.951881	Q9Y2Y0	23568	ARL2BP	ADP-ribosylation factor-like protein 2-binding protein
SeqId_18408_26	3387	-0.0635958	0.421723	0.850316	P18085	378	ARF4	ADP-ribosylation factor 4
SeqId_18409_61	3387	0.0286492	0.756282	0.957613	P84085	381	ARF5	ADP-ribosylation factor 5
SeqId_18410_26	3387	-0.110281	0.0590898	0.50424	Q8N4G2	80117	ARL14	ADP-ribosylation factor-like protein 14
SeqId_18411_83	3387	0.109463	0.410343	0.844724	Q9NXU5	54622	ARL15	ADP-ribosylation factor-like protein 15
SeqId_18413_24	3387	0.143511	0.169778	0.681456	P49703	379	ARL4D	ADP-ribosylation factor-like protein 4D
SeqId_18414_26	3387	0.482671	0.0128916	0.317496	Q9Y689	26225	ARL5A	ADP-ribosylation factor-like protein 5A
SeqId_18415_16	3387	0.0494928	0.673817	0.939536	Q9H0F7	84100	ARL6	ADP-ribosylation factor-like protein 6
SeqId_18416_3	3387	-0.0477881	0.687932	0.94111	Q6T311	132946	ARL9	ADP-ribosylation factor-like protein 9
SeqId_18417_3	3387	-0.0534416	0.671513	0.939322	Q9HBK9	57412	AS3MT	Arsenite methyltransferase
SeqId_18419_20	3387	-0.00357281	0.946016	0.990966	O15511	10092	ARPC5	Actin-related protein 2/3 complex subunit 5
SeqId_18422_41	3387	0.0120027	0.875081	0.980237	P53602	4597	MVD	Diphosphomevalonate decarboxylase
SeqId_18429_10	3387	0.17097	0.0208874	0.364803	P12830	999	CDH1	Cadherin-1
SeqId_18432_32	3387	-0.039438	0.575627	0.912177	P11234	5899	RALB	Ras-related protein Ral-B
SeqId_18434_141	3387	0.133535	0.244153	0.743151	P62380	9519	TBPL1	TATA box-binding protein-like protein 1
SeqId_18435_40	3387	0.0880298	0.365556	0.822888	Q14CS0	137886	UBXN2B	UBX domain-containing protein 2B
SeqId_18449_33	3387	0.0647108	0.365305	0.822888	Q13427	9360	PPIG	Peptidyl-prolyl cis-trans isomerase G
SeqId_18458_4	3387	0.100588	0.498616	0.881899	Q9H7Z7	80142	PTGES2	Prostaglandin E synthase 2
SeqId_18483_36	3387	-0.193196	0.15311	0.648249	P47224	5877	RABIF	Guanine nucleotide exchange factor MSS4
SeqId_18813_15	3387	0.0766697	0.42559	0.850665	Q9NUU7	55308	DDX19A	ATP-dependent RNA helicase DDX19A
SeqId_18814_21	3387	-0.0613276	0.643019	0.930936	P08476|P55103	3624|3626	INHBA|INHBC	Inhibin beta A chain:Inhibin beta C chain heterodimer	Liver
SeqId_18817_50	3387	-0.00910059	0.890192	0.981601	P83916	10951	CBX1	Chromobox protein homolog 1
SeqId_18819_21	3387	-0.221648	0.213499	0.716239	P45877	5480	PPIC	Peptidyl-prolyl cis-trans isomerase C
SeqId_18821_9	3387	0.101907	0.0285844	0.400805	P0C0L4|P0C0L5	720|100293534	C4A|C4B	C4a anaphylatoxin
SeqId_18823_52	3387	-0.00705993	0.914187	0.983501	Q8N257	128312	H2BU1	Histone H2B type 3-B
SeqId_18824_7	3387	0.0374769	0.649727	0.932888	Q14240	1974	EIF4A2	Eukaryotic initiation factor 4A-II
SeqId_18829_4	3387	0.0413133	0.510411	0.885535	P60842	1973	EIF4A1	Eukaryotic initiation factor 4A-I
SeqId_18830_1	3387	0.0618557	0.502345	0.882667	Q8WWA0	55600	ITLN1	Intelectin-1	Adipose
SeqId_18831_6	3387	-0.00874548	0.954428	0.99311	Q96JA1	26018	LRIG1	Leucine-rich repeats and immunoglobulin-like domains protein 1
SeqId_18832_65	3387	-0.0678455	0.320466	0.796342	P0DJI9	6289	SAA2	Serum amyloid A-2 protein	Liver
SeqId_18833_76	3387	0.0435242	0.695896	0.94613	Q15121	8682	PEA15	Astrocytic phosphoprotein PEA-15	Brain
SeqId_18837_9	3387	0.18027	0.227014	0.72995	Q96EQ0	54557	SGTB	Small glutamine-rich tetratricopeptide repeat-containing protein beta
SeqId_18839_24	3387	-0.0563931	0.288121	0.774085	P01266	7038	TG	Thyroglobulin
SeqId_18840_205	3387	0.00114293	0.992589	0.999225	O14796	117157	SH2D1B	SH2 domain-containing protein 1B
SeqId_18841_1	3387	-0.125723	0.220129	0.720911	Q9UIV8	5275	SERPINB13	Serpin B13
SeqId_18842_24	3387	0.0358283	0.841967	0.972256	P62837	7322	UBE2D2	Ubiquitin-conjugating enzyme E2 D2
SeqId_18859_7	3387	-0.168421	0.0196372	0.360378	O60516	8637	EIF4EBP3	Eukaryotic translation initiation factor 4E-binding protein 3
SeqId_18860_2	3387	0.238002	0.102718	0.570592	Q8N5S9	84254	CAMKK1	Calcium/calmodulin-dependent protein kinase kinase 1
SeqId_18863_176	3387	-0.131237	0.339524	0.805719	Q9Y4C5	9435	CHST2	Carbohydrate sulfotransferase 2
SeqId_18864_7	3387	0.140729	0.183493	0.694623	P35030	5646	PRSS3	Trypsin-3	Pancreas
SeqId_18866_8	3387	0.0227794	0.855147	0.975501	Q96LZ3	5535	PPP3R2	Calcineurin subunit B type 2
SeqId_18868_7	3387	0.0298343	0.702083	0.947908	Q13185	11335	CBX3	Chromobox protein homolog 3
SeqId_18870_1	3387	0.189913	0.238065	0.741284	P07766	916	CD3E	T-cell surface glycoprotein CD3 epsilon chain
SeqId_18871_24	3387	0.309762	0.123118	0.61005	Q9BQI0	83543	AIF1L	Allograft inflammatory factor 1-like
SeqId_18873_8	3387	-0.113654	0.208254	0.711654	P31997	1088	CEACAM8	Carcinoembryonic antigen-related cell adhesion molecule 8	Immune
SeqId_18874_66	3387	0.0130825	0.915203	0.983694	P49715	1050	CEBPA	CCAAT/enhancer-binding protein alpha
SeqId_18875_125	3387	-0.129892	0.304121	0.787871	P02458	1280	COL2A1	Chondrocalcin
SeqId_18876_77	3387	0.0762246	0.726474	0.951038	Q8NCG5	10164	CHST4	Carbohydrate sulfotransferase 4
SeqId_18877_15	3387	-0.335354	0.0712566	0.536361	Q99439	1265	CNN2	Calponin-2
SeqId_18878_15	3387	0.0723187	0.613646	0.924142	O60565	26585	GREM1	Gremlin-1
SeqId_18880_81	3387	0.223102	0.203422	0.70892	P02461	1281	COL3A1	Collagen Type III
SeqId_18881_7	3387	-0.0196107	0.891464	0.981601	P48960	976	ADGRE5	CD97 antigen
SeqId_18882_7	3387	-0.217712	0.158152	0.65954	Q9H4D0	64084	CLSTN2	Calsyntenin-2
SeqId_18883_4	3387	-0.159243	0.116029	0.595286	P60981	11034	DSTN	Destrin
SeqId_18884_22	3387	0.0564055	0.645071	0.931602	Q9UDY4	11080	DNAJB4	DnaJ homolog subfamily B member 4
SeqId_18886_28	3387	0.209664	0.0930953	0.555768	Q8TD84	57453	DSCAML1	Down syndrome cell adhesion molecule-like protein 1
SeqId_18887_7	3387	-0.0346812	0.619665	0.92621	Q9Y5L3	954	ENTPD2	Ectonucleoside triphosphate diphosphohydrolase 2
SeqId_18888_37	3387	-0.0359826	0.810514	0.968099	A6NFH5	646486	FABP12	Fatty acid-binding protein 12
SeqId_18890_227	3387	0.0154857	0.941372	0.990806	P02675	2244	FGB	Fibrinogen beta chain	Liver
SeqId_18891_98	3387	0.145422	0.180429	0.693742	P32456	2634	GBP2	Guanylate-binding protein 2
SeqId_18892_48	3387	0.056105	0.696827	0.94613	O75487	2239	GPC4	Glypican-4
SeqId_18893_26	3387	0.286706	0.0582727	0.50424	Q9Y653	9289	ADGRG1	Adhesion G-protein coupled receptor G1
SeqId_18894_1	3387	0.0236427	0.81968	0.968099	P18283	2877	GPX2	Glutathione peroxidase 2
SeqId_18895_54	3387	-0.00309471	0.959503	0.995256	Q03013	2948	GSTM4	Glutathione S-transferase Mu 4
SeqId_18896_23	3387	-0.0750954	0.747328	0.956185	Q8IZP7	266722	HS6ST3	Heparan-sulfate 6-O-sulfotransferase 3
SeqId_18897_31	3387	0.0239021	0.851215	0.974509	Q92769	3066	HDAC2	Histone deacetylase 2
SeqId_18898_36	3387	0.00283119	0.987728	0.997944	Q5TGJ6	154150	HDGFL1	Hepatoma-derived growth factor-like protein 1
SeqId_18899_82	3387	0.069019	0.619701	0.92621	Q9Y3E1	50810	HDGFL3	Hepatoma-derived growth factor-related protein 3
SeqId_18900_37	3387	-0.0308721	0.873755	0.980237	P01112	3265	HRAS	GTPase HRas
SeqId_18901_26	3387	0.392586	0.00963779	0.291575	P0DMV9	3303	HSPA1B	Heat shock 70 kDa protein 1B
SeqId_18904_23	3387	0.0168497	0.915983	0.983694	Q16566	814	CAMK4	Calcium/calmodulin-dependent protein kinase type IV	Brain
SeqId_18905_5	3387	0.223099	0.0504535	0.487336	P08779	3868	KRT16	Keratin, type I cytoskeletal 16
SeqId_18907_97	3387	0.545518	0.0130715	0.317496	P43629	3811	KIR3DL1	Killer cell immunoglobulin-like receptor 3DL1	Immune
SeqId_18909_11	3387	0.0920009	0.423428	0.850316	Q96B26	11340	EXOSC8	Exosome complex component RRP43
SeqId_18910_45	3387	0.0106663	0.907552	0.983501	O14910	8825	LIN7A	Protein lin-7 homolog A
SeqId_18914_188	3387	0.000688021	0.99535	0.999225	Q99487	5051	PAFAH2	Platelet-activating factor acetylhydrolase 2, cytoplasmic
SeqId_18916_25	3387	0.0890822	0.190952	0.699887	Q9BY32	3704	ITPA	Inosine triphosphate pyrophosphatase
SeqId_18917_53	3387	0.0267419	0.795866	0.964678	P04746	279	AMY2A	Pancreatic alpha-amylase	Pancreas
SeqId_18918_86	3387	-0.0707071	0.709835	0.950573	P27815	5141	PDE4A	cAMP-specific 3',5'-cyclic phosphodiesterase 4A
SeqId_18921_30	3387	0.0179931	0.913399	0.983501	P78562	5251	PHEX	Phosphate-regulating neutral endopeptidase
SeqId_18922_27	3387	0.200929	0.128077	0.617939	P34810	968	CD68	Macrosialin
SeqId_18925_24	3387	-0.0336831	0.577466	0.912177	P28066	5686	PSMA5	Proteasome subunit alpha type-5
SeqId_18926_7	3387	0.0361535	0.839099	0.972111	P25788	5684	PSMA3	Proteasome subunit alpha type-3
SeqId_18927_14	3387	0.0397523	0.810892	0.968099	Q6H3X3	353091	RAET1G	Retinoic acid early transcript 1G protein
SeqId_18928_10	3387	-0.0745127	0.541309	0.901187	Q8WXG8	170591	S100Z	Protein S100-Z	Immune
SeqId_18930_28	3387	0.0600265	0.698567	0.94613	O94813	9353	SLIT2	Slit homolog 2 protein
SeqId_18931_40	3387	-0.0232397	0.800788	0.964943	O75094	6586	SLIT3	Slit homolog 3 protein
SeqId_18932_84	3387	-0.00284379	0.971392	0.995797	Q9HAN9	64802	NMNAT1	Nicotinamide/nicotinic acid mononucleotide adenylyltransferase 1
SeqId_18933_4	3387	0.0816515	0.488808	0.879145	P49221	7047	TGM4	Protein-glutamine gamma-glutamyltransferase 4
SeqId_18934_50	3387	-0.330487	0.00161587	0.131256	P21980	7052	TGM2	Protein-glutamine gamma-glutamyltransferase 2
SeqId_18935_14	3387	-0.112035	0.34325	0.810405	O60602	7100	TLR5	Toll-like receptor 5
SeqId_18938_3	3387	0.0426185	0.734226	0.951881	P98155	7436	VLDLR	Very low-density lipoprotein receptor
SeqId_18942_11	3387	0.0379645	0.809494	0.968099	P28065	5698	PSMB9	Proteasome subunit beta type-9
SeqId_18943_4	3387	0.209198	0.0676298	0.533033	Q8N8N7	145482	PTGR2	Prostaglandin reductase 2
SeqId_18945_11	3387	0.0214899	0.900578	0.982687	Q08116	5996	RGS1	Regulator of G-protein signaling 1
SeqId_18947_3	3387	-0.00790738	0.941231	0.990806	Q96PB8	116135	LRRC3B	Leucine-rich repeat-containing protein 3B
SeqId_18950_13	3387	-0.0157055	0.722296	0.950573	P15153	5880	RAC2	Ras-related C3 botulinum toxin substrate 2	Immune
SeqId_19108_50	3387	-0.21685	0.157178	0.657783	P51608	4204	MECP2	Methyl-CpG-binding protein 2
SeqId_19109_32	3387	-0.0857848	0.621337	0.92621	Q8IYN2	90843	TCEAL8	Transcription elongation factor A protein-like 8
SeqId_19110_6	3387	-0.119898	0.326784	0.800797	Q9Y316	51072	MEMO1	Protein MEMO1
SeqId_19111_10	3387	-0.131457	0.273527	0.762519	P61081	9040	UBE2M	NEDD8-conjugating enzyme Ubc12
SeqId_19112_2	3387	-0.100644	0.132611	0.623998	Q969E4	85012	TCEAL3	Transcription elongation factor A protein-like 3
SeqId_19113_66	3387	0.0375411	0.496767	0.881899	Q9UJC5	83699	SH3BGRL2	SH3 domain-binding glutamic acid-rich-like protein 2
SeqId_19114_8	3387	0.118662	0.244293	0.743151	O00142	7084	TK2	Thymidine kinase 2, mitochondrial
SeqId_19115_13	3387	-0.0762697	0.536036	0.898669	Q96DG6	134147	CMBL	Carboxymethylenebutenolidase homolog
SeqId_19116_1	3387	-0.116565	0.595119	0.91908	Q8TDH9	63915	BLOC1S5	Biogenesis of lysosome-related organelles complex 1 subunit 5
SeqId_19117_3	3387	-0.0224183	0.697215	0.94613	Q96A00	94274	PPP1R14A	Protein phosphatase 1 regulatory subunit 14A
SeqId_19118_47	3387	0.0519607	0.671617	0.939322	Q92882	26578	OSTF1	Osteoclast-stimulating factor 1
SeqId_19119_10	3387	-0.0913137	0.440972	0.856197	P35638	1649	DDIT3	DNA damage-inducible transcript 3 protein
SeqId_19120_33	3387	0.031476	0.821032	0.96836	P14920	1610	DAO	D-amino-acid oxidase
SeqId_19121_3	3387	0.191752	0.123422	0.610944	Q9UHD9	29978	UBQLN2	Ubiquilin-2
SeqId_19122_47	3387	0.0742962	0.241938	0.743151	O14950	103910	MYL12B	Myosin regulatory light chain 12B
SeqId_19123_6	3387	0.253361	0.0602165	0.50599	Q8NI38	84807	NFKBID	NF-kappa-B inhibitor delta
SeqId_19124_9	3387	0.0190357	0.828591	0.970925	Q8WVY7	134510	UBLCP1	Ubiquitin-like domain-containing CTD phosphatase 1
SeqId_19125_26	3387	-0.101125	0.481042	0.873419	P13861	5576	PRKAR2A	cAMP-dependent protein kinase type II-alpha regulatory subunit
SeqId_19126_4	3387	0.511914	0.0223901	0.368243	Q9NQG5	58490	RPRD1B	Regulation of nuclear pre-mRNA domain-containing protein 1B
SeqId_19127_1	3387	0.257578	0.0447144	0.469406	O14558	126393	HSPB6	Heat shock protein beta-6
SeqId_19129_15	3387	-0.108133	0.395934	0.836538	Q2M296	64779	MTHFSD	Methenyltetrahydrofolate synthase domain-containing protein
SeqId_19130_81	3387	-0.0535117	0.744993	0.955142	P50452	5271	SERPINB8	Serpin B8
SeqId_19131_184	3387	0.0562644	0.601691	0.919327	Q01085	7073	TIAL1	Nucleolysin TIAR
SeqId_19132_1	3387	-0.133455	0.318997	0.795887	Q5T653	51069	MRPL2	39S ribosomal protein L2, mitochondrial
SeqId_19134_66	3387	-0.18221	0.12926	0.620022	P53803	5440	POLR2K	DNA-directed RNA polymerases I, II, and III subunit RPABC4
SeqId_19135_5	3387	-0.00691073	0.937861	0.990008	Q969T7	115024	NT5C3B	7-methylguanosine phosphate-specific 5'-nucleotidase
SeqId_19136_22	3387	-0.146121	0.0671367	0.531409	Q02252	4329	ALDH6A1	Methylmalonate-semialdehyde dehydrogenase [acylating], mitochondrial
SeqId_19139_3	3387	-0.0145686	0.826102	0.969066	O75031	11077	HSF2BP	Heat shock factor 2-binding protein
SeqId_19141_22	3387	-0.0127633	0.798414	0.964678	P51397	1611	DAP	Death-associated protein 1
SeqId_19142_39	3387	0.0840833	0.506271	0.883299	Q9UJW3	29947	DNMT3L	DNA (cytosine-5)-methyltransferase 3-like
SeqId_19143_38	3387	-0.00909394	0.945403	0.990966	Q6BCY4	51700	CYB5R2	NADH-cytochrome b5 reductase 2
SeqId_19144_9	3387	-0.163517	0.0476849	0.476804	P15884	6925	TCF4	Transcription factor 4
SeqId_19145_4	3387	0.325225	0.0567867	0.504162	Q8N565	55686	MREG	Melanoregulin
SeqId_19147_6	3387	-0.0109386	0.939903	0.990266	Q9UHV8	29124	LGALS13	Galactoside-binding soluble lectin 13
SeqId_19148_58	3387	0.20659	0.0266476	0.397708	O60220	1678	TIMM8A	Mitochondrial import inner membrane translocase subunit Tim8 A
SeqId_19150_20	3387	-0.105996	0.11524	0.595286	O60256	5636	PRPSAP2	Phosphoribosyl pyrophosphate synthase-associated protein 2
SeqId_19152_4	3387	-0.15265	0.302219	0.786689	P41236	5504	PPP1R2	Protein phosphatase inhibitor 2
SeqId_19153_53	3387	0.0414468	0.857514	0.977002	Q15777	744	MPPED2	Metallophosphoesterase MPPED2
SeqId_19154_41	3387	-0.068439	0.492263	0.879975	P07093	5270	SERPINE2	Glia-derived nexin
SeqId_19158_1	3387	-0.357415	0.000134455	0.0358706	Q15004	9768	PCLAF	PCNA-associated factor
SeqId_19159_9	3387	-0.043535	0.700183	0.946632	Q9HCU8	57804	POLD4	DNA polymerase delta subunit 4
SeqId_19161_1	3387	0.105493	0.330604	0.801202	Q9Y4E8	9958	USP15	Ubiquitin carboxyl-terminal hydrolase 15
SeqId_19163_26	3387	0.0385098	0.457135	0.859604	Q96AG4	55379	LRRC59	Leucine-rich repeat-containing protein 59
SeqId_19166_15	3387	-0.00104233	0.993112	0.999225	P39019	6223	RPS19	40S ribosomal protein S19
SeqId_19168_71	3387	0.0198009	0.876346	0.980237	O43586	9051	PSTPIP1	Proline-serine-threonine phosphatase-interacting protein 1	Immune
SeqId_19169_88	3387	0.0942292	0.218867	0.720109	O43427	9158	FIBP	Acidic fibroblast growth factor intracellular-binding protein
SeqId_19170_25	3387	-0.176561	0.453551	0.858749	Q9NRF9	54107	POLE3	DNA polymerase epsilon subunit 3
SeqId_19173_5	3387	0.0718995	0.267391	0.7561	Q8TCF1	79752	ZFAND1	AN1-type zinc finger protein 1
SeqId_19174_141	3387	-0.0467742	0.817555	0.968099	Q7Z5G4	51125	GOLGA7	Golgin subfamily A member 7
SeqId_19175_18	3387	-0.101907	0.2031	0.70892	P49006	65108	MARCKSL1	MARCKS-related protein
SeqId_19176_27	3387	0.159638	0.333825	0.801794	Q9NUQ9	51571	CYRIB	Protein FAM49B
SeqId_19177_7	3387	0.0685921	0.304592	0.787888	Q7L9L4	92597	MOB1B	MOB kinase activator 1B
SeqId_19180_38	3387	-0.0884374	0.497182	0.881899	Q9UBP9	51454	GULP1	PTB domain-containing engulfment adapter protein 1
SeqId_19183_164	3387	0.0606185	0.507778	0.883694	P30050	6136	RPL12	60S ribosomal protein L12
SeqId_19187_21	3387	0.00717439	0.965702	0.995771	O95630	10617	STAMBP	STAM-binding protein
SeqId_19188_21	3387	0.0275409	0.658517	0.935479	Q99733	4676	NAP1L4	nucleosome assembly protein 1-like 4
SeqId_19189_2	3387	0.0781531	0.137833	0.632371	P54578	9097	USP14	Ubiquitin carboxyl-terminal hydrolase 14
SeqId_19190_4	3387	-0.55414	0.0271151	0.400805	O14933	9246	UBE2L6	Ubiquitin/ISG15-conjugating enzyme E2 L6
SeqId_19193_18	3387	-0.306112	0.117201	0.59746	P61758	7411	VBP1	Prefoldin subunit 3
SeqId_19194_9	3387	0.0360617	0.544568	0.901187	Q8TEA8	92675	DTD1	D-tyrosyl-tRNA(Tyr) deacylase 1
SeqId_19195_85	3387	0.0855002	0.550409	0.903066	P46782	6193	RPS5	40S ribosomal protein S5
SeqId_19196_73	3387	-0.140767	0.205586	0.70916	Q9BPY8	84525	HOPX	Homeodomain-only protein
SeqId_19197_95	3387	0.115727	0.0333132	0.424922	P24752	38	ACAT1	Acetyl-CoA acetyltransferase, mitochondrial
SeqId_19199_3	3387	0.0963643	0.619403	0.92621	P52435	5439	POLR2J	DNA-directed RNA polymerase II subunit RPB11-a
SeqId_19200_16	3387	-0.216203	0.148666	0.64788	Q16718	4698	NDUFA5	NADH dehydrogenase [ubiquinone] 1 alpha subcomplex subunit 5
SeqId_19202_10	3387	0.0235372	0.651968	0.933671	Q06187	695	BTK	Tyrosine-protein kinase BTK
SeqId_19206_20	3387	-0.0752314	0.653177	0.933986	P36639	4521	NUDT1	7,8-dihydro-8-oxoguanine triphosphatase
SeqId_19207_119	3387	-0.161592	0.252188	0.746702	P55263	132	ADK	Adenosine kinase
SeqId_19208_8	3387	0.09357	0.53489	0.897885	P27037	92	ACVR2A	Activin receptor type-2A
SeqId_19209_6	3387	0.127237	0.205692	0.70916	P25963	4792	NFKBIA	NF-kappa-B inhibitor alpha
SeqId_19212_4	3387	0.00130939	0.991438	0.998897	Q9UGM3	1755	DMBT1	Deleted in malignant brain tumors 1 protein
SeqId_19213_1	3387	0.297184	0.0817122	0.537547	O60575	27290	SPINK4	Serine protease inhibitor Kazal-type 4	Intestine
SeqId_19215_7	3387	0.0563128	0.541643	0.901187	Q92597	10397	NDRG1	Protein NDRG1
SeqId_19219_71	3387	-0.054459	0.670995	0.939322	P61970	10204	NUTF2	Nuclear transport factor 2
SeqId_19222_124	3387	0.11758	0.123073	0.61005	P61020	5869	RAB5B	Ras-related protein Rab-5B
SeqId_19223_6	3387	0.105358	0.266343	0.75603	P62820	5861	RAB1A	Ras-related protein Rab-1A
SeqId_19224_5	3387	0.0635766	0.352366	0.812724	O14602	9086	EIF1AY	Eukaryotic translation initiation factor 1A, Y-chromosomal
SeqId_19225_11	3387	-0.12176	0.540008	0.901187	Q8WV28	29760	BLNK	B-cell linker protein
SeqId_19227_18	3387	0.0365746	0.886514	0.980741	Q16520	10538	BATF	Basic leucine zipper transcriptional factor ATF-like
SeqId_19228_11	3387	-0.0406382	0.804133	0.965934	O95816	9532	BAG2	BAG family molecular chaperone regulator 2
SeqId_19229_92	3387	0.0758953	0.30826	0.789777	Q86YM7	9456	HOMER1	Homer protein homolog 1
SeqId_19230_12	3387	-0.120816	0.239418	0.741449	P30711	2952	GSTT1	Glutathione S-transferase theta-1
SeqId_19231_22	3387	-0.293904	0.0470329	0.476642	O75365	11156	PTP4A3	Protein tyrosine phosphatase type IVA 3
SeqId_19233_75	3387	0.133823	0.2861	0.77135	O00244	475	ATOX1	Copper transport protein ATOX1
SeqId_19236_24	3387	0.260252	0.023417	0.370707	P53999	10923	SUB1	Activated RNA polymerase II transcriptional coactivator p15
SeqId_19237_17	3387	0.231938	0.0944595	0.558529	P30046	1652	DDT	D-dopachrome decarboxylase
SeqId_19238_12	3387	0.119426	0.283175	0.769153	P15104	2752	GLUL	Glutamine synthetase
SeqId_19239_5	3387	-0.0685587	0.428253	0.852207	P84077	375	ARF1	ADP-ribosylation factor 1
SeqId_19240_265	3387	0.118093	0.0846706	0.537547	Q13442	11333	PDAP1	28 kDa heat- and acid-stable phosphoprotein
SeqId_19241_31	3387	0.426437	0.00090712	0.112369	P82980	83758	RBP5	Retinol-binding protein 5
SeqId_19242_21	3387	-0.152291	0.294212	0.780099	O60925	5201	PFDN1	Prefoldin subunit 1
SeqId_19243_2	3387	0.366986	0.0469573	0.476642	Q9UHV9	5202	PFDN2	Prefoldin subunit 2
SeqId_19247_1	3387	-0.050094	0.710065	0.950573	P51668	7321	UBE2D1	Ubiquitin-conjugating enzyme E2 D1
SeqId_19249_18	3387	0.0793125	0.234835	0.739651	Q15046	3735	KARS1	Lysine--tRNA ligase
SeqId_19250_50	3387	0.0206491	0.756188	0.957613	Q99417	26292	MYCBP	C-Myc-binding protein
SeqId_19251_56	3387	-0.0483859	0.579096	0.912956	P10124	5552	SRGN	Serglycin	Immune
SeqId_19252_67	3387	0.0111063	0.919973	0.98455	P49721	5690	PSMB2	Proteasome subunit beta type-2
SeqId_19253_82	3387	0.0543681	0.563304	0.909091	Q8WUD1	84932	RAB2B	Ras-related protein Rab-2B
SeqId_19254_125	3387	-0.0126357	0.798755	0.964854	P36959	2766	GMPR	GMP reductase 1
SeqId_19255_124	3387	0.43924	0.00107881	0.114987	Q9NPJ8	55916	NXT2	NTF2-related export protein 2
SeqId_19257_11	3387	-0.0263558	0.785056	0.961792	P09496	1211	CLTA	Clathrin light chain A
SeqId_19258_24	3387	0.0663058	0.681344	0.94111	Q92947	2639	GCDH	Glutaryl-CoA dehydrogenase, mitochondrial
SeqId_19259_176	3387	0.040035	0.545216	0.901187	P05198	1965	EIF2S1	Eukaryotic translation initiation factor 2 subunit 1
SeqId_19260_4	3387	0.0020445	0.983714	0.996315	O14908	10755	GIPC1	PDZ domain-containing protein GIPC1
SeqId_19261_12	3387	0.269734	0.0734155	0.536361	Q9H190	27111	SDCBP2	Syntenin-2
SeqId_19262_219	3387	0.0795837	0.350111	0.810405	P49748	37	ACADVL	Very long-chain specific acyl-CoA dehydrogenase, mitochondrial
SeqId_19263_147	3387	0.0404431	0.588689	0.91705	P06730	1977	EIF4E	Eukaryotic translation initiation factor 4E
SeqId_19264_6	3387	0.04457	0.574178	0.912177	P15927	6118	RPA2	Replication protein A 32 kDa subunit
SeqId_19265_9	3387	-0.158668	0.0306408	0.414823	P17987	6950	TCP1	T-complex protein 1 subunit alpha
SeqId_19266_35	3387	0.0946134	0.360899	0.819549	Q13283	10146	G3BP1	Ras GTPase-activating protein-binding protein 1
SeqId_19267_14	3387	-0.160788	0.00309683	0.178428	Q16775	3029	HAGH	Hydroxyacylglutathione hydrolase, mitochondrial
SeqId_19270_26	3387	-0.0244328	0.620413	0.92621	P54577	8565	YARS1	Tyrosine--tRNA ligase, cytoplasmic
SeqId_19271_64	3387	0.299801	0.0337921	0.424974	P63096	2770	GNAI1	Guanine nucleotide-binding protein G(i) subunit alpha-1
SeqId_19272_9	3387	-0.184217	0.0523969	0.492802	Q9UBV8	553115	PEF1	Peflin
SeqId_19273_3	3387	0.178514	0.25368	0.746702	P00390	2936	GSR	Glutathione reductase, mitochondrial
SeqId_19274_80	3387	0.073129	0.281962	0.769153	Q13424	6640	SNTA1	Alpha-1-syntrophin
SeqId_19275_68	3387	0.010068	0.868725	0.980237	P51553	3421	IDH3G	Isocitrate dehydrogenase [NAD] subunit gamma, mitochondrial
SeqId_19276_124	3387	-0.0166603	0.88216	0.980345	P62308	6637	SNRPG	Small nuclear ribonucleoprotein G
SeqId_19277_4	3387	-0.0974849	0.267919	0.756431	Q8NFU3	100131187	TSTD1	Thiosulfate sulfurtransferase/rhodanese-like domain-containing protein 1
SeqId_19278_19	3387	-0.0260634	0.758766	0.957613	Q9H0U4	81876	RAB1B	Ras-related protein Rab-1B
SeqId_19279_42	3387	0.596286	0.00155314	0.131256	P09455	5947	RBP1	Retinol-binding protein 1
SeqId_19280_29	3387	-0.00446758	0.977018	0.996315	P61077	7323	UBE2D3	Ubiquitin-conjugating enzyme E2 D3
SeqId_19281_86	3387	0.384034	0.0408356	0.455823	O15525	4097	MAFG	Transcription factor MafG
SeqId_19282_3	3387	-0.0809795	0.386742	0.831009	P51153	5872	RAB13	Ras-related protein Rab-13
SeqId_19286_30	3387	0.180718	0.0994672	0.566435	Q02045	4636	MYL5	Myosin light chain 5
SeqId_19287_59	3387	0.0591082	0.716217	0.950573	O43583	8562	DENR	Density-regulated protein
SeqId_19289_29	3387	0.0468388	0.507183	0.883694	P06132	7389	UROD	Uroporphyrinogen decarboxylase
SeqId_19290_5	3387	-0.537383	0.012993	0.317496	P00492	3251	HPRT1	Hypoxanthine-guanine phosphoribosyltransferase
SeqId_19291_2	3387	-0.091655	0.491071	0.879975	O14958	845	CASQ2	Calsequestrin-2
SeqId_19293_6	3387	0.21597	0.045128	0.470757	O75436	9559	VPS26A	Vacuolar protein sorting-associated protein 26A
SeqId_19294_26	3387	0.00211471	0.985642	0.997316	Q9P021	9419	CRIPT	Cysteine-rich PDZ-binding protein
SeqId_19295_32	3387	-0.0221741	0.734854	0.952009	P36873	5501	PPP1CC	Serine/threonine-protein phosphatase PP1-gamma catalytic subunit
SeqId_19296_51	3387	0.0575054	0.59982	0.919327	Q01449	58498	MYL7	Myosin regulatory light chain 2, atrial isoform	Heart
SeqId_19297_4	3387	0.0354137	0.61114	0.924142	P11413	2539	G6PD	Glucose-6-phosphate 1-dehydrogenase
SeqId_19302_7	3387	0.14096	0.478157	0.873419	Q6P9H5	474344	GIMAP6	GTPase IMAP family member 6
SeqId_19303_64	3387	0.153874	0.267853	0.756431	Q6UWS5	100303755	PET117	Protein PET117 homolog, mitochondrial
SeqId_19310_81	3387	-0.076076	0.428137	0.852207	O14579	11316	COPE	Coatomer subunit epsilon
SeqId_19311_15	3387	0.133675	0.492	0.879975	P22914	1427	CRYGS	Beta-crystallin S
SeqId_19316_2	3387	0.0626345	0.588318	0.91705	Q8IWL3	150274	HSCB	Iron-sulfur cluster co-chaperone protein HscB, mitochondrial
SeqId_19317_114	3387	0.0696895	0.6477	0.93198	P15309	55	ACP3	Prostatic acid phosphatase
SeqId_19323_1	3387	0.0151314	0.825388	0.968917	O00559	9166	EBAG9	Receptor-binding cancer antigen expressed on SiSo cells
SeqId_19325_21	3387	-0.172477	0.110297	0.584393	Q96IU4	84836	ABHD14B	Protein ABHD14B
SeqId_19327_31	3387	0.273486	0.0457559	0.471614	O14929	8520	HAT1	Histone acetyltransferase type B catalytic subunit
SeqId_19328_51	3387	-0.498125	0.122314	0.608572	O96017	11200	CHEK2	Serine/threonine-protein kinase Chk2
SeqId_19329_31	3387	0.214576	0.3264	0.800252	Q9H422	10114	HIPK3	Homeodomain-interacting protein kinase 3
SeqId_19331_18	3387	-0.00871414	0.927159	0.986582	Q9UQB8	10458	BAIAP2	Brain-specific angiogenesis inhibitor 1-associated protein 2
SeqId_19332_1	3387	0.125695	0.526793	0.895323	Q9Y3A3	25843	MOB4	MOB-like protein phocein
SeqId_19333_4	3387	0.0616419	0.453205	0.858715	P61978	3190	HNRNPK	Heterogeneous nuclear ribonucleoprotein K
SeqId_19334_62	3387	0.185306	0.0904787	0.5511	O95881	51060	TXNDC12	Thioredoxin domain-containing protein 12
SeqId_19335_2	3387	-0.0322088	0.583705	0.915355	Q9UK76	51155	JPT1	Hematological and neurological expressed 1 protein
SeqId_19338_3	3387	0.109892	0.535063	0.897885	Q8WZA0	84328	LZIC	Protein LZIC
SeqId_19341_36	3387	0.399576	0.0212215	0.367665	Q9BR61	84320	ACBD6	Acyl-CoA-binding domain-containing protein 6
SeqId_19347_37	3387	-0.0964439	0.604969	0.920646	O43570	771	CA12	Carbonic anhydrase 12
SeqId_19353_25	3387	0.312004	0.185045	0.694623	Q86WC4	28962	OSTM1	Osteopetrosis-associated transmembrane protein 1
SeqId_19356_20	3387	0.0965643	0.397063	0.836538	Q6ZVM7	146691	TOM1L2	TOM1-like protein 2
SeqId_19357_11	3387	-0.050674	0.647871	0.93198	P51809	6845	VAMP7	Vesicle-associated membrane protein 7
SeqId_19360_22	3387	-0.244253	0.308814	0.789984	Q86UE6	347730	LRRTM1	Leucine-rich repeat transmembrane neuronal protein 1	Brain
SeqId_19361_78	3387	-0.155864	0.203438	0.70892	O15232	4148	MATN3	Matrilin-3
SeqId_19364_163	3387	0.0187789	0.828962	0.970925	P12004	5111	PCNA	Proliferating cell nuclear antigen
SeqId_19365_11	3387	0.0652246	0.690723	0.94312	O15382	587	BCAT2	Branched-chain-amino-acid aminotransferase, mitochondrial
SeqId_19366_8	3387	-0.308758	0.0352216	0.434594	Q7Z412	55670	PEX26	Peroxisome assembly protein 26
SeqId_19367_34	3387	0.198408	0.0522539	0.492802	P42126	1632	ECI1	Enoyl-CoA delta isomerase 1, mitochondrial
SeqId_19369_17	3387	0.0179175	0.872265	0.980237	Q92830	2648	KAT2A	Histone acetyltransferase KAT2A
SeqId_19370_30	3387	-0.0743053	0.730059	0.951163	Q9Y661	9951	HS3ST4	Heparan sulfate glucosamine 3-O-sulfotransferase 4	Brain
SeqId_19372_7	3387	0.0393433	0.70728	0.950205	Q7Z553	161357	MDGA2	MAM domain-containing glycosylphosphatidylinositol anchor protein 2
SeqId_19373_3	3387	0.0555164	0.224515	0.728059	P19105	10627	MYL12A	Myosin regulatory light chain 12A
SeqId_19374_72	3387	0.119921	0.283657	0.769153	P56278	4515	MTCP1	Protein p13 MTCP-1
SeqId_19376_74	3387	-0.0171561	0.883016	0.980359	P40261	4837	NNMT	Nicotinamide N-methyltransferase
SeqId_19377_14	3387	-0.0151014	0.563913	0.909091	O95897	93145	OLFM2	Noelin-2
SeqId_19379_154	3387	0.00931182	0.943964	0.990962	O95716	9545	RAB3D	Ras-related protein Rab-3D
SeqId_19381_7	3387	-0.0155711	0.613644	0.924142	Q2M5E4	431704	RGS21	Regulator of G-protein signaling 21
SeqId_19383_131	3387	-0.0309293	0.659388	0.935683	Q9BW66	51550	CINP	Cyclin-dependent kinase 2-interacting protein
SeqId_19388_2	3387	-0.121471	0.0229908	0.368243	P55289	1010	CDH12	Cadherin-12
SeqId_19392_6	3387	0.0546616	0.640943	0.930936	O94760	23576	DDAH1	N(G),N(G)-dimethylarginine dimethylaminohydrolase 1
SeqId_19437_61	3387	-0.123437	0.424866	0.850316	P15692	7422	VEGFA	Isoform L-VEGF165
SeqId_19438_68	3387	-0.165257	0.224187	0.727709	O95926	25949	SYF2	Pre-mRNA-splicing factor SYF2
SeqId_19446_1	3387	-0.167641	0.250185	0.746702	Q9P2T1	51292	GMPR2	GMP reductase 2
SeqId_19448_104	3387	-0.0564297	0.697921	0.94613	Q16831	7378	UPP1	Uridine phosphorylase 1
SeqId_19467_3	3387	0.0638146	0.729532	0.951163	Q9H477	64080	RBKS	Ribokinase
SeqId_19482_11	3387	-0.279437	0.0638101	0.520031	Q9BSH5	81932	HDHD3	Haloacid dehalogenase-like hydrolase domain-containing protein 3
SeqId_19483_16	3387	0.0782409	0.544416	0.901187	Q06136	2531	KDSR	3-ketodihydrosphingosine reductase
SeqId_19488_1	3387	-0.150523	0.488356	0.879145	O75340	10016	PDCD6	Programmed cell death protein 6
SeqId_19491_11	3387	-0.332714	0.0167852	0.3446	Q92506	7923	HSD17B8	Estradiol 17-beta-dehydrogenase 8
SeqId_19492_5	3387	-0.00901501	0.95335	0.993071	Q9UBP8	353219	KAAG1	Kidney-associated antigen 1	Kidney
SeqId_19496_1	3387	0.0903806	0.556555	0.906118	Q9BXD5	80896	NPL	N-acetylneuraminate lyase
SeqId_19503_2	3387	0.00435833	0.971823	0.995797	O60493	8724	SNX3	Sorting nexin-3
SeqId_19504_22	3387	-0.060543	0.517838	0.891811	P23919	1841	DTYMK	Thymidylate kinase
SeqId_19506_6	3387	0.21803	0.0367608	0.441397	Q6IB77	10249	GLYAT	Glycine N-acyltransferase
SeqId_19511_8	3387	0.214974	0.150992	0.648249	Q6PH85	55208	DCUN1D2	DCN1-like protein 2
SeqId_19516_10	3387	-0.0111203	0.913381	0.983501	P52926	8091	HMGA2	High mobility group protein HMGI-C
SeqId_19518_12	3387	-0.194075	0.252374	0.746702	P52790	3101	HK3	Hexokinase-3	Immune
SeqId_19523_215	3387	0.0853611	0.343999	0.810405	Q99497	11315	PARK7	Protein DJ-1
SeqId_19545_145	3387	-0.182236	0.180996	0.693742	Q99497	11315	PARK7	Oxidized Protein deglycase DJ-1
SeqId_19553_14	3387	-0.0668672	0.645664	0.931742	Q16623	6804	STX1A	Syntaxin-1A
SeqId_19555_1	3387	0.127511	0.192444	0.700129	P61956	6613	SUMO2	Small ubiquitin-related modifier 2
SeqId_19556_12	3387	0.155054	0.295732	0.781521	P17927	1378	CR1	Complement receptor type 1	Immune
SeqId_19557_3	3387	0.0794497	0.550952	0.903066	Q86Z14	152831	KLB	Beta-klotho
SeqId_19558_10	3387	0.257403	0.033073	0.424922	O75096	4038	LRP4	Low-density lipoprotein receptor-related protein 4
SeqId_19560_23	3387	0.00950239	0.929179	0.987158	Q9HCM2	91584	PLXNA4	Plexin-A4
SeqId_19561_216	3387	0.0372627	0.840862	0.972116	Q9Y4D7	23129	PLXND1	Plexin-D1
SeqId_19562_8	3387	-0.191125	0.267013	0.75603	Q96RU2	57646	USP28	Ubiquitin carboxyl-terminal hydrolase 28
SeqId_19563_3	3387	-0.120334	0.62887	0.928285	Q9BYH1	23544	SEZ6L	Seizure 6-like protein	Brain
SeqId_19564_61	3387	0.091668	0.387893	0.831566	Q15306	3662	IRF4	Interferon regulatory factor 4
SeqId_19567_1	3387	-0.00863967	0.888889	0.981216	P00533	1956	EGFR	Epidermal growth factor receptor variant III
SeqId_19568_17	3387	0.0401757	0.735406	0.952009	P40933	3600	IL15	Interleukin-15
SeqId_19570_12	3387	-0.175854	0.350249	0.810405	P55075	2253	FGF8	Fibroblast growth factor 8
SeqId_19572_10	3387	0.109199	0.432128	0.853699	P53567	1054	CEBPG	CCAAT/enhancer-binding protein gamma
SeqId_19574_5	3387	-0.0880919	0.201641	0.70892	P05106|P08514	3674|3690	ITGA2B|ITGB3	Integrin alpha-IIb: beta-3 complex	Immune
SeqId_19575_4	3387	0.264655	0.124816	0.612338	P19235	2057	EPOR	Erythropoietin receptor
SeqId_19578_19	3387	0.070402	0.187927	0.69543	O60496	9046	DOK2	Docking protein 2
SeqId_19579_5	3387	0.186265	0.366687	0.822888	P59665	1667	DEFA1	Neutrophil defensin 1	Immune
SeqId_19581_15	3387	-0.225492	0.0577634	0.50424	P24593	3488	IGFBP5	Insulin-like growth factor-binding protein 5
SeqId_19584_33	3387	-0.0460326	0.815834	0.968099	P31371	2254	FGF9	Fibroblast growth factor 9
SeqId_19586_89	3387	-0.0260794	0.701708	0.947908	Q96E17	115827	RAB3C	Ras-related protein Rab-3C
SeqId_19587_12	3387	0.0319627	0.731515	0.9515	P52294	3836	KPNA1	Importin subunit alpha-5
SeqId_19590_46	3387	0.0163416	0.813529	0.968099	P35247	6441	SFTPD	Pulmonary surfactant-associated protein D	Lung
SeqId_19596_18	3387	0.158274	0.308979	0.789984	Q92994	2972	BRF1	Transcription factor IIIB 90 kDa subunit
SeqId_19601_15	3387	-0.126718	0.274557	0.762519	Q96DX5	140462	ASB9	Ankyrin repeat and SOCS box protein 9
SeqId_19602_36	3387	0.0295655	0.801014	0.964943	P17535	3727	JUND	Transcription factor jun-D
SeqId_19606_28	3387	-0.113777	0.252965	0.746702	Q14623	3549	IHH	Indian hedgehog protein
SeqId_19612_3	3387	-0.0279194	0.87823	0.980237	P60033	975	CD81	CD81 antigen
SeqId_19614_8	3387	0.0679104	0.397358	0.836538	P20061	6947	TCN1	Transcobalamin-1
SeqId_19615_213	3387	0.164196	0.0836032	0.537547	Q9H0P0	51251	NT5C3A	Cytosolic 5'-nucleotidase 3A
SeqId_19616_100	3387	-0.043206	0.817414	0.968099	Q9BUP0	80303	EFHD1	EF-hand domain-containing protein D1
SeqId_19617_5	3387	0.0737782	0.266023	0.75603	Q14914	22949	PTGR1	Prostaglandin reductase 1
SeqId_19620_16	3387	0.239098	0.0383657	0.445218	Q15700	1740	DLG2	Disks large homolog 2
SeqId_19622_7	3387	0.165967	0.154425	0.651769	P08476	3624	INHBA	Inhibin beta A chain
SeqId_19623_26	3387	0.0879255	0.501907	0.88244	P08865	3921	RPSA	40S ribosomal protein SA
SeqId_19631_13	3387	0.00186774	0.967853	0.995771	P01042	3827	KNG1	Kininostatin
SeqId_19635_69	3387	-0.413637	0.0166	0.3446	Q14314	10875	FGL2	Fibroleukin
SeqId_19636_23	3387	0.539206	0.0519564	0.492802	P17693	3135	HLA-G	HLA class I histocompatibility antigen, alpha chain G
SeqId_19637_9	3387	0.0272937	0.455913	0.859604	P06850	1392	CRH	Corticoliberin	Brain
SeqId_19638_9	3387	0.0990489	0.569863	0.912177	P01213	5173	PDYN	Dynorphin A (1-17)	Brain
SeqId_19639_53	3387	0.116771	0.209458	0.713414	P10997	3375	IAPP	Islet amyloid polypeptide	Pancreas
SeqId_19640_2	3387	0.147041	0.230321	0.732975	P01270	5741	PTH	Parathyroid Hormone1-34
SeqId_2182_54	3387	0.0401755	0.790921	0.964016	P0C0L4|P0C0L5	720|100293534	C4A|C4B	Complement C4b
SeqId_2190_55	3387	0.356786	0.0504548	0.487336	P03951	2160	F11	Coagulation Factor XI	Liver
SeqId_2192_63	3387	-0.20614	0.329509	0.801202	Q9Y4X3	10850	CCL27	C-C motif chemokine 27
SeqId_2201_17	3387	0.423309	0.0109183	0.30959	P39060	80781	COL18A1	Endostatin
SeqId_2211_9	3387	0.192841	0.33082	0.801202	P01033	7076	TIMP1	Metalloproteinase inhibitor 1
SeqId_2212_69	3387	0.105934	0.0862242	0.539446	P00750	5327	PLAT	Tissue-type plasminogen activator
SeqId_2247_20	3387	-0.337506	0.071986	0.536361	P58294	84432	PROK1	Prokineticin-1
SeqId_2278_61	3387	-0.354852	0.158109	0.65954	P16035	7077	TIMP2	Metalloproteinase inhibitor 2
SeqId_2333_72	3387	-0.133334	0.421616	0.850316	P01137	7040	TGFB1	Transforming growth factor beta-1
SeqId_2381_52	3387	-0.408593	0.171123	0.682087	P01031	727	C5	Complement C5	Liver
SeqId_2418_55	3387	0.0334806	0.620538	0.92621	P02649	348	APOE	Apolipoprotein E
SeqId_2421_7	3387	-0.179766	0.21584	0.718543	P23560	627	BDNF	Brain-derived neurotrophic factor
SeqId_2429_27	3387	-0.00604846	0.949459	0.991589	P07357|P07360|P07358	731|732|733	C8A|C8B|C8G	Complement component C8	Liver
SeqId_2431_17	3387	-0.0663279	0.69557	0.94613	P08311	1511	CTSG	Cathepsin G
SeqId_2436_49	3387	0.429301	0.0430018	0.464214	Q9H2A7	58191	CXCL16	C-X-C motif chemokine 16
SeqId_2441_2	3387	-0.139049	0.42789	0.852207	O15520	2255	FGF10	Fibroblast growth factor 10
SeqId_2443_10	3387	-0.186132	0.195901	0.701366	P55075	2253	FGF8	Fibroblast growth factor 8 isoform B
SeqId_2447_7	3387	-0.0800684	0.655015	0.933986	Q9NZK7	30814	PLA2G2E	Group IIE secretory phospholipase A2
SeqId_2449_1	3387	0.304591	0.254406	0.746702	P39877	5322	PLA2G5	Calcium-dependent phospholipase A2
SeqId_2468_62	3387	0.0453155	0.736818	0.952009	P78556	6364	CCL20	C-C motif chemokine 20
SeqId_2474_54	3387	0.103282	0.601101	0.919327	P02743	325	APCS	Serum amyloid P-component	Liver
SeqId_2475_1	3387	-0.131407	0.277901	0.765849	P10721	3815	KIT	Mast/stem cell growth factor receptor Kit
SeqId_2480_58	3387	0.0967305	0.396509	0.836538	P35625	7078	TIMP3	Metalloproteinase inhibitor 3
SeqId_2500_2	3387	0.011417	0.951013	0.992056	Q9Y264	51378	ANGPT4	Angiopoietin-4
SeqId_2505_49	3387	-0.0964927	0.479489	0.873419	O60609	2676	GFRA3	GDNF family receptor alpha-3
SeqId_2514_65	3387	-0.108268	0.461134	0.863211	Q15768	1949	EFNB3	Ephrin-B3	Brain
SeqId_2515_14	3387	-0.194573	0.302931	0.786689	O00451	2675	GFRA2	GDNF family receptor alpha-2
SeqId_2516_57	3387	0.0108881	0.932093	0.987598	O00585	6366	CCL21	C-C motif chemokine 21
SeqId_2524_56	3387	0.037691	0.712925	0.950573	P09429	3146	HMGB1	High mobility group protein B1
SeqId_2558_51	3387	-0.067173	0.70118	0.947721	P01189	5443	POMC	Beta-endorphin
SeqId_2567_5	3387	0.530933	0.0919363	0.553111	P05156	3426	CFI	Complement factor I
SeqId_2571_12	3387	0.00179739	0.991128	0.998897	P17936	3486	IGFBP3	Insulin-like growth factor-binding protein 3
SeqId_2578_67	3387	0.0859776	0.472182	0.872917	P13500	6347	CCL2	C-C motif chemokine 2
SeqId_2579_17	3387	-0.127762	0.232851	0.737708	P14780	4318	MMP9	Matrix metalloproteinase-9	Immune
SeqId_2580_83	3387	0.0460163	0.677403	0.94111	P05164	4353	MPO	Myeloperoxidase	Immune
SeqId_2585_2	3387	-0.128642	0.155393	0.654213	P01236	5617	PRL	Prolactin
SeqId_2590_69	3387	-0.0344276	0.837165	0.971982	Q01973	4919	ROR1	Inactive tyrosine-protein kinase transmembrane receptor ROR1
SeqId_2597_8	3387	0.339044	0.17335	0.684063	P15692	7422	VEGFA	Vascular endothelial growth factor A
SeqId_2599_51	3387	0.0150981	0.892783	0.982087	P41273	8744	TNFSF9	Tumor necrosis factor ligand superfamily member 9
SeqId_2602_2	3387	0.215642	0.0764732	0.537547	O15123	285	ANGPT2	Angiopoietin-2
SeqId_2605_49	3387	0.115842	0.474012	0.872917	P28908	943	TNFRSF8	Tumor necrosis factor receptor superfamily member 8
SeqId_2607_54	3387	0.0613376	0.62966	0.928285	O75462|Q9UBD9	9244|23529	CRLF1|CLCF1	Cytokine receptor-like factor 1:Cardiotrophin-like cytokine factor 1 Complex	Artery
SeqId_2609_59	3387	0.223013	0.34695	0.810405	P01034	1471	CST3	Cystatin-C
SeqId_2611_72	3387	0.0062454	0.971881	0.995797	Q06418	7301	TYRO3	Tyrosine-protein kinase receptor TYRO3
SeqId_2612_5	3387	0.102013	0.29158	0.777136	P55010	1983	EIF5	Eukaryotic translation initiation factor 5
SeqId_2614_28	3387	0.40474	0.0801351	0.537547	P52798	1945	EFNA4	Ephrin-A4
SeqId_2615_60	3387	0.0433215	0.851763	0.974509	P52803	1946	EFNA5	Ephrin-A5
SeqId_2616_23	3387	0.0139911	0.89901	0.982687	P04626	2064	ERBB2	Receptor tyrosine-protein kinase erbB-2
SeqId_2617_56	3387	0.131807	0.521452	0.893764	P21860	2065	ERBB3	Receptor tyrosine-protein kinase erbB-3
SeqId_2618_10	3387	-0.575983	0.00195479	0.146758	Q15303	2066	ERBB4	Receptor tyrosine-protein kinase erbB-4
SeqId_2619_72	3387	0.0592804	0.663144	0.935917	P09758	4070	TACSTD2	Tumor-associated calcium signal transducer 2
SeqId_2620_4	3387	-0.278923	0.305279	0.788702	P40189	3572	IL6ST	Interleukin-6 receptor subunit beta
SeqId_2622_18	3387	-0.419636	0.00539978	0.215449	P30519	3163	HMOX2	Heme oxygenase 2
SeqId_2625_53	3387	0.149029	0.180363	0.693742	P07900	3320	HSP90AA1	Heat shock protein HSP 90-alpha/beta
SeqId_2631_50	3387	0.0384312	0.825162	0.96888	Q08334	3588	IL10RB	Interleukin-10 receptor subunit beta
SeqId_2632_5	3387	-0.164921	0.370997	0.823681	P42701	3594	IL12RB1	Interleukin-12 receptor subunit beta-1
SeqId_2633_52	3387	0.394143	0.001649	0.131787	P78552	3597	IL13RA1	Interleukin-13 receptor subunit alpha-1
SeqId_2634_2	3387	0.00534388	0.969688	0.995771	P31785	3561	IL2RG	Cytokine receptor common subunit gamma	Immune
SeqId_2635_61	3387	0.0678209	0.66975	0.939052	Q6UX15	143903	LAYN	Layilin
SeqId_2636_10	3387	0.0616471	0.382593	0.828392	P36941	4055	LTBR	Tumor necrosis factor receptor superfamily member 3
SeqId_2637_77	3387	-0.00111184	0.994727	0.999225	P22897	4360	MRC1	Macrophage mannose receptor 1
SeqId_2640_3	3387	0.0671671	0.643864	0.930936	Q04912	4486	MST1R	Macrophage-stimulating protein receptor
SeqId_2642_4	3387	0.0481661	0.711692	0.950573	P68402	5049	PAFAH1B2	Platelet-activating factor acetylhydrolase IB subunit beta
SeqId_2643_57	3387	-0.206047	0.11973	0.603772	P22223	1001	CDH3	Cadherin-3
SeqId_2644_11	3387	0.0467516	0.413006	0.846185	P17252	5578	PRKCA	Protein kinase C alpha type
SeqId_2645_54	3387	-0.0637506	0.712933	0.950573	Q05513	5590	PRKCZ	Protein kinase C zeta type
SeqId_2647_66	3387	0.0502592	0.71916	0.950573	P50395	2665	GDI2	Rab GDP dissociation inhibitor beta
SeqId_2649_77	3387	-0.0665284	0.623191	0.926539	P32942	3385	ICAM3	Intercellular adhesion molecule 3	Immune
SeqId_2652_15	3387	-0.0558696	0.666118	0.937177	Q03405	5329	PLAUR	Urokinase plasminogen activator surface receptor
SeqId_2654_19	3387	0.380153	0.0348644	0.432966	P19438	7132	TNFRSF1A	Tumor necrosis factor receptor superfamily member 1A
SeqId_2658_27	3387	-0.133915	0.446374	0.857636	Q16288	4916	NTRK3	NT-3 growth factor receptor
SeqId_2665_26	3387	0.36894	0.0194367	0.360378	Q02223	608	TNFRSF17	Tumor necrosis factor receptor superfamily member 17
SeqId_2666_53	3387	0.0693204	0.721307	0.950573	P07585	1634	DCN	Decorin
SeqId_2668_70	3387	0.122968	0.187832	0.69543	P07384|P04632	823|826	CAPN1|CAPNS1	Calpain I
SeqId_2677_1	3387	-0.159891	0.597192	0.91908	P00533	1956	EGFR	Epidermal growth factor receptor
SeqId_2681_23	3387	0.132114	0.211545	0.715026	P14210	3082	HGF	Hepatocyte growth factor
SeqId_2682_68	3387	0.0589085	0.452649	0.858715	P10809	3329	HSPD1	60 kDa heat shock protein, mitochondrial
SeqId_2683_1	3387	-0.156164	0.0852891	0.537547	P01024	718	C3	Complement C3b, inactivated
SeqId_2687_2	3387	-0.357784	0.0488608	0.479416	Q16674	8190	MIA	Melanoma-derived growth regulatory protein
SeqId_2692_74	3387	0.176054	0.100928	0.568941	P14555	5320	PLA2G2A	Phospholipase A2, membrane associated
SeqId_2693_20	3387	0.0837601	0.291222	0.777136	P13725	5008	OSM	Oncostatin-M	Immune
SeqId_2695_25	3387	0.12392	0.480044	0.873419	P16284	5175	PECAM1	Platelet endothelial cell adhesion molecule
SeqId_2696_87	3387	-0.102476	0.529801	0.896337	O60542	5623	PSPN	Persephin
SeqId_2697_7	3387	-0.0316641	0.744723	0.955142	P02776	5196	PF4	Platelet factor 4	Immune
SeqId_2700_56	3387	-0.0695689	0.710225	0.950573	P07225	5627	PROS1	Vitamin K-dependent protein S
SeqId_2704_74	3387	-0.140891	0.376743	0.824078	O14836	23495	TNFRSF13B	Tumor necrosis factor receptor superfamily member 13B
SeqId_2705_5	3387	0.12148	0.116782	0.596552	O15444	6370	CCL25	C-C motif chemokine 25	Intestine
SeqId_2706_69	3387	0.252315	0.246724	0.744787	P05543	6906	SERPINA7	Thyroxine-binding globulin	Liver
SeqId_2708_54	3387	-0.103353	0.621194	0.92621	Q9UNG2	8995	TNFSF18	Tumor necrosis factor ligand superfamily member 18
SeqId_2714_78	3387	0.202164	0.297346	0.78249	Q12904	9255	AIMP1	Endothelial monocyte-activating polypeptide 2
SeqId_2719_3	3387	-0.206183	0.176071	0.687495	Q99062	1441	CSF3R	Granulocyte colony-stimulating factor receptor	Immune
SeqId_2723_9	3387	0.0889361	0.33921	0.805359	Q9NZH6	27178	IL37	Interleukin-37
SeqId_2730_58	3387	0.17983	0.0589427	0.50424	Q29983	100507436	MICA	MHC class I polypeptide-related sequence A
SeqId_2731_29	3387	0.0976786	0.269875	0.759225	P16435	5447	POR	NADPH--cytochrome P450 reductase
SeqId_2732_58	3387	-0.214841	0.208737	0.712719	Q9H9S0	79923	NANOG	Homeobox protein NANOG
SeqId_2734_49	3387	0.282704	0.280175	0.769153	O95944	9436	NCR2	Natural cytotoxicity triggering receptor 2
SeqId_2737_22	3387	0.0690814	0.746523	0.955799	P48745	4856	CCN3	Protein NOV homolog
SeqId_2741_22	3387	0.190839	0.127878	0.61758	O43699	946	SIGLEC6	Sialic acid-binding Ig-like lectin 6
SeqId_2742_68	3387	0.228846	0.250467	0.746702	Q9Y286	27036	SIGLEC7	Sialic acid-binding Ig-like lectin 7	Immune
SeqId_2743_5	3387	-0.0564807	0.481557	0.874034	Q15465	6469	SHH	Sonic hedgehog protein
SeqId_2744_57	3387	-0.0295919	0.890907	0.981601	P01857	3500 3501 3502 3503 50802 3535	IGHG1	Immunoglobulin G	Immune
SeqId_2747_3	3387	0.0535149	0.735764	0.952009	Q9BZM4	79465	ULBP3	NKG2D ligand 3
SeqId_2750_3	3387	-0.0648858	0.625983	0.928285	P02647	335	APOA1	Apolipoprotein A-I	Liver
SeqId_2752_62	3387	0.0520304	0.547333	0.9014	P43026	8200	GDF5	Growth/differentiation factor 5
SeqId_2753_2	3387	0.0192051	0.877004	0.980237	P02745|P02747|P02746	712|713|714	C1QA|C1QB|C1QC	Complement C1q subcomponent
SeqId_2754_50	3387	-0.00743824	0.943708	0.990962	P01024	718	C3	Complement C3
SeqId_2755_8	3387	-0.0284592	0.87421	0.980237	P01024	718	C3
SeqId_2760_2	3387	0.359304	0.136767	0.630416	O95990	11170	FAM107A	Protein FAM107A	Brain
SeqId_2761_49	3387	0.00812893	0.961227	0.995771	O76093	8817	FGF18	Fibroblast growth factor 18
SeqId_2763_66	3387	0.250644	0.22951	0.732843	Q9NP95	26281	FGF20	Fibroblast growth factor 20
SeqId_2765_4	3387	-0.0679075	0.637997	0.930936	O95390|O14793	10220|2660	GDF11|MSTN	Growth/differentiation factor 11/8
SeqId_2770_51	3387	0.114986	0.15954	0.662502	P22362	6346	CCL1	C-C motif chemokine 1
SeqId_2771_35	3387	-0.13578	0.0205177	0.363409	P08833	3484	IGFBP1	Insulin-like growth factor-binding protein 1	Liver
SeqId_2773_50	3387	-0.15637	0.196729	0.702676	P22301	3586	IL10	Interleukin-10
SeqId_2774_10	3387	0.3896	0.00719358	0.251015	Q14005	3603	IL16	Interleukin-16
SeqId_2778_10	3387	0.109794	0.241974	0.743151	Q9GZX6	50616	IL22	Interleukin-22
SeqId_2780_35	3387	0.0118965	0.887883	0.981216	P02788	4057	LTF	Lactotransferrin
SeqId_2781_63	3387	0.0675484	0.450116	0.85871	Q8NHW4	388372	CCL4L1	C-C motif chemokine 4-like
SeqId_2783_18	3387	0.100266	0.426259	0.851658	P16619	414062	CCL3L1	C-C motif chemokine 3-like 1
SeqId_2788_55	3387	-0.0324398	0.836563	0.971982	P08254	4314	MMP3	Stromelysin-1
SeqId_2789_26	3387	-0.0227415	0.75889	0.957613	P09237	4316	MMP7	Matrilysin
SeqId_2790_54	3387	0.0109676	0.854271	0.975325	P02775	5473	PPBP	Neutrophil-activating peptide 2	Immune
SeqId_2794_60	3387	0.225273	0.240057	0.742497	P00441	6647	SOD1	Superoxide dismutase [Cu-Zn]
SeqId_2796_62	3387	0.00421575	0.983423	0.996315	P02679|P02675|P02671	2243|2244|2266	FGA|FGB|FGG	Fibrinogen	Liver
SeqId_2797_56	3387	0.0318541	0.462359	0.864525	P04114	338	APOB	Apolipoprotein B
SeqId_2805_6	3387	0.141761	0.347043	0.810405	Q9BYF1	59272	ACE2	Angiotensin-converting enzyme 2
SeqId_2806_49	3387	0.423159	0.0196321	0.360378	P36896	91	ACVR1B	Activin receptor type-1B
SeqId_2809_25	3387	0.170367	0.385872	0.830829	O75173	9507	ADAMTS4	A disintegrin and metalloproteinase with thrombospondin motifs 4
SeqId_2811_27	3387	-0.0175526	0.879041	0.980237	Q15389	284	ANGPT1	Angiopoietin-1
SeqId_2813_11	3387	0.0240296	0.882636	0.980345	O00253	181	AGRP	Agouti-related protein
SeqId_2816_50	3387	-0.0142218	0.930373	0.987486	P50895	4059	BCAM	Basal Cell Adhesion Molecule
SeqId_2819_23	3387	-0.138892	0.475902	0.873267	P33151	1003	CDH5	Cadherin-5
SeqId_2823_7	3387	-0.081008	0.601533	0.919327	Q86VX2	149951	COMMD7	COMM domain-containing protein 7
SeqId_2826_53	3387	-0.137464	0.408322	0.843985	Q92838	1896	EDA	Ectodysplasin-A, secreted form
SeqId_2827_23	3387	0.177783	0.0787233	0.537547	P78423	6376	CX3CL1	Fractalkine
SeqId_2828_82	3387	-0.0944808	0.370576	0.823681	O43278	6692	SPINT1	Kunitz-type protease inhibitor 1
SeqId_2829_19	3387	-0.0265439	0.820589	0.968099	Q8NEV9|Q14213	246778|10148	IL27|EBI3	Interleukin-27	Liver
SeqId_2831_29	3387	-0.0781509	0.596218	0.91908	Q9UBX7	11012	KLK11	Kallikrein-11
SeqId_2833_20	3387	-0.0039187	0.982787	0.996315	Q9Y5K2	9622	KLK4	Kallikrein-4
SeqId_2834_54	3387	-0.289533	0.0590492	0.50424	O60259	11202	KLK8	Kallikrein-8
SeqId_2835_1	3387	0.220255	0.0761132	0.537547	P12956	2547	XRCC6	X-ray repair cross-complementing protein 6
SeqId_2836_68	3387	0.000805731	0.995251	0.999225	P80188	3934	LCN2	Neutrophil gelatinase-associated lipocalin
SeqId_2837_3	3387	-0.53455	0.0103661	0.300375	P08581	4233	MET	Hepatocyte growth factor receptor
SeqId_2838_53	3387	-0.100756	0.538195	0.900627	Q9ULZ9	4326	MMP17	Matrix metalloproteinase-17
SeqId_2839_2	3387	0.125827	0.417492	0.848165	P23510	7292	TNFSF4	Tumor necrosis factor ligand superfamily member 4
SeqId_2843_13	3387	-0.0643977	0.717452	0.950573	O43291	10653	SPINT2	Kunitz-type protease inhibitor 2
SeqId_2844_53	3387	-0.042626	0.813882	0.968099	P35590	7075	TIE1	Tyrosine-protein kinase receptor Tie-1, soluble
SeqId_2846_24	3387	-0.217239	0.268476	0.757142	P62979	6233	RPS27A	Ubiquitin+1, truncated mutation for UbB
SeqId_2849_49	3387	0.144649	0.373422	0.823681	P55008	199	AIF1	Allograft inflammatory factor 1	Immune
SeqId_2851_63	3387	-0.255931	0.0491865	0.479762	P01031	727	C5	C5a anaphylatoxin	Liver
SeqId_2853_68	3387	0.386314	0.0311732	0.4186	O14757	1111	CHEK1	Serine/threonine-protein kinase Chk1
SeqId_2855_49	3387	0.200163	0.0201149	0.363409	P27361	5595	MAPK3	Mitogen-activated protein kinase 3
SeqId_2859_69	3387	-0.0588958	0.677225	0.94111	Q9BY41	55869	HDAC8	Histone deacetylase 8
SeqId_2860_19	3387	-0.159274	0.0800956	0.537547	P52292	3838	KPNA2	Importin subunit alpha-1
SeqId_2864_2	3387	0.17152	0.412564	0.846185	Q02750	5604	MAP2K1	Dual specificity mitogen-activated protein kinase kinase 1
SeqId_2870_29	3387	-0.000668552	0.989949	0.998897	P63000	5879	RAC1	Ras-related C3 botulinum toxin substrate 1
SeqId_2871_73	3387	0.0884842	0.250841	0.746702	Q06609	5888	RAD51	DNA repair protein RAD51 homolog 1
SeqId_2875_15	3387	-0.00823405	0.948833	0.991589	P20226	6908	TBP	TATA-box-binding protein
SeqId_2876_74	3387	0.0940393	0.478291	0.873419	P11387	7150	TOP1	DNA topoisomerase 1
SeqId_2877_3	3387	0.120062	0.255466	0.746702	P63279	7329	UBE2I	SUMO-conjugating enzyme UBC9
SeqId_2878_66	3387	0.242904	0.227552	0.730259	P07947	7525	YES1	Tyrosine-protein kinase Yes
SeqId_2879_9	3387	-0.39949	0.190219	0.699848	P01011	12	SERPINA3	Alpha-1-antichymotrypsin
SeqId_2888_49	3387	-0.116944	0.600615	0.919327	P10643	730	C7	Complement component C7
SeqId_2889_37	3387	0.0244032	0.8949	0.982566	Q16619	1489	CTF1	Cardiotrophin-1
SeqId_2890_59	3387	-0.0745687	0.575702	0.912177	Q9NRJ3	56477	CCL28	C-C motif chemokine 28
SeqId_2891_1	3387	0.0404712	0.788547	0.963476	P20273	933	CD22
SeqId_2900_53	3387	0.039552	0.717884	0.950573	Q16627	6358	CCL14	C-C motif chemokine 14
SeqId_2906_55	3387	-0.151643	0.486564	0.877574	P05112	3565	IL4	Interleukin-4
SeqId_2911_27	3387	0.107589	0.468658	0.870204	P21741	4192	MDK	Midkine
SeqId_2913_1	3387	-0.0790605	0.583402	0.915355	P55773	6368	CCL23	C-C motif chemokine 23
SeqId_2925_9	3387	0.152824	0.00440229	0.205786	P05121	5054	SERPINE1	Plasminogen activator inhibitor 1
SeqId_2937_10	3387	0.0370906	0.702307	0.947921	P02649	348	APOE
SeqId_2938_55	3387	0.154553	0.184488	0.694623	P02649	348	APOE
SeqId_2939_10	3387	0.0915494	0.396157	0.836538	Q5T4W7	9048	ARTN	Artemin
SeqId_2942_50	3387	0.0638412	0.595869	0.91908	P99999	54205	CYCS	Cytochrome c
SeqId_2943_5	3387	0.128745	0.307481	0.789737	P08684	1576	CYP3A4	Cytochrome P450 3A4
SeqId_2944_66	3387	0.302083	0.115615	0.595286	P41271	100532736	NBL1	Neuroblastoma suppressor of tumorigenicity 1
SeqId_2946_52	3387	0.0327857	0.872442	0.980237	P00746	1675	CFD	Complement factor D
SeqId_2948_58	3387	0.402974	7.16875e-05	0.0222007	P10912	2690	GHR	Growth hormone receptor
SeqId_2949_6	3387	0.0463611	0.816437	0.968099	O15496	8399	PLA2G10	Group 10 secretory phospholipase A2
SeqId_2950_57	3387	0.182026	0.253036	0.746702	P22692	3487	IGFBP4	Insulin-like growth factor-binding protein 4
SeqId_2952_75	3387	-0.0638878	0.588422	0.91705	P05019	3479	IGF1	Insulin-like growth factor I
SeqId_2953_31	3387	-0.00147174	0.968909	0.995771	P01215|P01229	1081|3972	CGA|LHB	Luteinizing hormone
SeqId_2960_66	3387	0.233856	0.176604	0.688491	P27918	5199	CFP	Properdin	Immune
SeqId_2961_1	3387	-0.0264736	0.907876	0.983501	P04070	5624	PROC	Vitamin K-dependent protein C	Liver
SeqId_2962_50	3387	0.134373	0.37369	0.823681	P12272	5744	PTHLH	Parathyroid hormone-related protein
SeqId_2966_65	3387	-0.00324583	0.980849	0.996315	Q9Y240	6320	CLEC11A	Stem cell growth factor-beta
SeqId_2967_8	3387	0.184128	0.240618	0.742702	P19320	7412	VCAM1	Vascular cell adhesion protein 1
SeqId_2968_61	3387	0.32622	0.0746823	0.536361	O95150	9966	TNFSF15	Tumor necrosis factor ligand superfamily member 15
SeqId_2970_60	3387	-0.0847823	0.556402	0.906118	P15514	374	AREG	Amphiregulin
SeqId_2972_57	3387	0.207801	0.0591272	0.50424	P18075	655	BMP7	Bone morphogenetic protein 7
SeqId_2973_15	3387	0.0806491	0.35381	0.813422	P16671	948	CD36	Platelet glycoprotein 4
SeqId_2974_61	3387	-0.402013	0.0724945	0.536361	Q12860	1272	CNTN1	Contactin-1	Brain
SeqId_2975_19	3387	-0.0910239	0.358893	0.819187	P29279	1490	CCN2	Connective tissue growth factor
SeqId_2976_58	3387	0.124248	0.151451	0.648249	Q02413	1828	DSG1	Desmoglein-1
SeqId_2977_7	3387	0.158347	0.243353	0.743151	Q9UNE0	10913	EDAR	Tumor necrosis factor receptor superfamily member EDAR
SeqId_2979_8	3387	-0.227118	0.261998	0.751945	P42830	6374	CXCL5	C-X-C motif chemokine 5
SeqId_2982_82	3387	0.186961	0.372243	0.823681	P56470	3960	LGALS4	Galectin-4	Intestine
SeqId_2985_35	3387	-0.128614	0.2391	0.741391	P09341	2919	CXCL1	Growth-regulated alpha protein	Immune
SeqId_2987_37	3387	0.0925318	0.184572	0.694623	P16403	3006	H1-2	Histone H1.2
SeqId_2991_9	3387	-0.0875423	0.564633	0.909248	P14778	3554	IL1R1	Interleukin-1 receptor type 1
SeqId_2992_59	3387	0.125946	0.0809654	0.537547	Q96F46	23765	IL17RA	Interleukin-17 receptor A	Immune
SeqId_2993_1	3387	0.221817	0.282908	0.769153	O95256	8807	IL18RAP	Interleukin-18 receptor accessory protein	Immune
SeqId_2994_71	3387	-0.0572113	0.790112	0.964016	Q9HB29	8808	IL1RL2	Interleukin-1 receptor-like 2
SeqId_2997_8	3387	0.11737	0.542276	0.901187	P57087	58494	JAM2	Junctional adhesion molecule B
SeqId_2998_53	3387	-0.0645915	0.731804	0.9515	Q9BX67	83700	JAM3	Junctional adhesion molecule C
SeqId_2999_6	3387	0.00936658	0.968342	0.995771	Q13449	4045	LSAMP	Limbic system-associated membrane protein
SeqId_3000_66	3387	-0.103979	0.0539065	0.492802	P11226	4153	MBL2	Mannose-binding protein C	Liver
SeqId_3003_29	3387	0.166192	0.358921	0.819187	O14931	259197	NCR3	Natural cytotoxicity triggering receptor 3
SeqId_3004_67	3387	0.135596	0.425474	0.850665	Q9BQ51	80380	PDCD1LG2	Programmed cell death 1 ligand 2
SeqId_3005_5	3387	0.0456783	0.685421	0.94111	P18031	5770	PTPN1	Tyrosine-protein phosphatase non-receptor type 1
SeqId_3007_7	3387	-0.0303857	0.199171	0.70745	Q9Y336	27180	SIGLEC9	Sialic acid-binding Ig-like lectin 9	Immune
SeqId_3009_3	3387	-0.168335	0.461869	0.86426	Q03167	7049	TGFBR3	Transforming growth factor beta receptor type 3
SeqId_3010_53	3387	-0.178499	0.456001	0.859604	Q969D9	85480	TSLP	Thymic stromal lymphopoietin
SeqId_3022_4	3387	0.00609809	0.944363	0.990966	P16410	1493	CTLA4	Cytotoxic T-lymphocyte protein 4
SeqId_3024_18	3387	-0.290497	0.0877069	0.544115	P08697	5345	SERPINF2	Alpha-2-antiplasmin	Liver
SeqId_3025_50	3387	0.030587	0.393775	0.835612	P09038	2247	FGF2	Fibroblast growth factor 2
SeqId_3026_5	3387	0.0201319	0.823782	0.968661	P20810	831	CAST	Calpastatin
SeqId_3028_36	3387	-0.0511381	0.693065	0.945002	P55773	6368	CCL23	Ck-beta-8-1
SeqId_3029_52	3387	0.0553109	0.557149	0.906118	Q9NNX6	30835	CD209	CD209 antigen
SeqId_3030_3	3387	-0.0655712	0.721846	0.950573	Q9H2X3	10332	CLEC4M	C-type lectin domain family 4 member M	Liver
SeqId_3032_11	3387	0.00211284	0.945914	0.990966	P01225|P01215	1081|2488	CGA|FSHB	Follicle stimulating hormone
SeqId_3033_57	3387	-0.0150689	0.903909	0.983501	P05162	3957	LGALS2	Galectin-2
SeqId_3034_1	3387	-0.058566	0.563705	0.909091	P14136	2670	GFAP	Glial fibrillary acidic protein	Brain
SeqId_3035_80	3387	0.00793605	0.960343	0.995771	Q9UHD0	29949	IL19	Interleukin-19
SeqId_3037_62	3387	-0.0162353	0.896245	0.982687	P01584	3553	IL1B	Interleukin-1 beta
SeqId_3038_9	3387	0.144424	0.0281929	0.400805	O14625	6373	CXCL11	C-X-C motif chemokine 11
SeqId_3040_59	3387	0.160879	0.149614	0.648249	P10147	6348	CCL3	C-C motif chemokine 3
SeqId_3041_55	3387	0.125111	0.52049	0.893173	Q9UBG0	9902	MRC2	C-type mannose receptor 2
SeqId_3042_7	3387	0.34164	0.0027922	0.171768	P02144	4151	MB	Myoglobin
SeqId_3043_49	3387	-0.102357	0.339126	0.805359	P09486	6678	SPARC	SPARC
SeqId_3044_3	3387	0.230541	0.0479736	0.476804	P55774	6362	CCL18	C-C motif chemokine 18	Lung
SeqId_3045_72	3387	-0.0371413	0.804946	0.966209	P21246	5764	PTN	Pleiotrophin
SeqId_3046_31	3387	0.214919	0.0609347	0.506564	Q9HD89	56729	RETN	Resistin	Immune
SeqId_3049_61	3387	0.0341039	0.747432	0.956185	P07477	5644	PRSS1	Trypsin-1	Pancreas
SeqId_3050_7	3387	0.0290286	0.685173	0.94111	P04275	7450	VWF	von Willebrand factor
SeqId_3052_8	3387	-0.0180371	0.846728	0.974347	P48023	356	FASLG	Tumor necrosis factor ligand superfamily member 6, soluble form	Immune
SeqId_3054_3	3387	-0.0477267	0.379117	0.824826	P00738	3240	HP	Haptoglobin	Liver
SeqId_3055_54	3387	0.068834	0.571134	0.912177	P24394	3566	IL4R	Interleukin-4 receptor subunit alpha
SeqId_3057_55	3387	-0.0525737	0.626651	0.928285	O95388	8840	CCN4	WNT1-inducible-signaling pathway protein 1
SeqId_3059_50	3387	-0.15136	0.28701	0.772061	Q9Y275	10673	TNFSF13B	Tumor necrosis factor ligand superfamily member 13B
SeqId_3060_43	3387	-0.221028	0.182543	0.694623	P02748	735	C9	Complement component C9	Liver
SeqId_3065_65	3387	0.0190144	0.88843	0.981216	P12034	2250	FGF5	Fibroblast growth factor 5
SeqId_3066_12	3387	-0.0675794	0.704081	0.948331	P17931	3958	LGALS3	Galectin-3
SeqId_3067_67	3387	-0.172648	0.279617	0.769153	O60383	2661	GDF9	Growth/differentiation factor 9
SeqId_3069_52	3387	0.0389322	0.608687	0.922699	P01871	3507 3512 50802 3535	IGHM	Immunoglobulin M
SeqId_3070_1	3387	0.0961579	0.0570032	0.504162	P60568	3558	IL2	Interleukin-2
SeqId_3072_4	3387	-0.216359	0.345333	0.810405	P35225	3596	IL13	Interleukin-13
SeqId_3073_51	3387	0.430862	0.00305711	0.178211	O95998	10068	IL18BP	Interleukin-18-binding protein
SeqId_3074_6	3387	0.194383	0.432786	0.853699	P18428	3929	LBP	Lipopolysaccharide-binding protein	Liver
SeqId_3077_66	3387	0.453024	0.0242442	0.380164	P00742	2159	F10	Coagulation factor Xa
SeqId_3078_1	3387	0.0137532	0.956105	0.993604	P49763	5228	PGF	Placenta growth factor
SeqId_3079_62	3387	0.229856	0.179859	0.693742	Q99969	5919	RARRES2	Retinoic acid receptor responder protein 2
SeqId_3081_70	3387	-0.0376184	0.781431	0.961792	Q9BZM6	80329	ULBP1	NKG2D ligand 1
SeqId_3082_9	3387	0.21931	0.098731	0.565563	Q9BZM5	80328	ULBP2	NKG2D ligand 2
SeqId_3083_71	3387	-0.0446001	0.739793	0.952688	Q9HAV5	60401	EDA2R	Tumor necrosis factor receptor superfamily member 27
SeqId_3091_70	3387	0.21011	0.148515	0.64788	O14965	6790	AURKA	Aurora kinase A
SeqId_3115_64	3387	0.0353864	0.729656	0.951163	P28482	5594	MAPK1	Mitogen-activated protein kinase 1
SeqId_3122_6	3387	0.100596	0.361908	0.819585	Q9NR28	56616	DIABLO	Diablo homolog, mitochondrial
SeqId_3132_1	3387	0.0046792	0.980115	0.996315	P49767	7424	VEGFC	Vascular endothelial growth factor C
SeqId_3143_3	3387	-0.310957	0.166545	0.676259	P01730	920	CD4	T-cell surface glycoprotein CD4
SeqId_3148_49	3387	0.0373272	0.513252	0.887976	P19875	2920	CXCL2	Gro-beta/gamma
SeqId_3151_6	3387	-0.0471032	0.403627	0.841061	P01589	3559	IL2RA	Interleukin-2 receptor subunit alpha
SeqId_3152_57	3387	0.291058	0.141012	0.635167	P20333	7133	TNFRSF1B	Tumor necrosis factor receptor superfamily member 1B	Immune
SeqId_3166_92	3387	-0.0219294	0.781892	0.961792	P20138	945	CD33	Myeloid cell surface antigen CD33
SeqId_3168_8	3387	-0.176579	0.368269	0.823681	Q9UNA0	11096	ADAMTS5	A disintegrin and metalloproteinase with thrombospondin motifs 5
SeqId_3169_70	3387	0.194379	0.0484563	0.478289	P35475	3425	IDUA	Alpha-L-iduronidase
SeqId_3170_6	3387	-0.0526042	0.331719	0.801202	P50579	10988	METAP2	Methionine aminopeptidase 2
SeqId_3171_57	3387	-0.117834	0.281595	0.769153	P05067	351	APP	Amyloid beta A4 protein
SeqId_3172_28	3387	0.119061	0.160077	0.662502	P15848	411	ARSB	Arylsulfatase B
SeqId_3173_49	3387	0.0295231	0.631168	0.928509	Q02083	27163	NAAA	N-acylethanolamine-hydrolyzing acid amidase
SeqId_3174_2	3387	-0.362637	0.0274487	0.400805	Q9UHI8	9510	ADAMTS1	A disintegrin and metalloproteinase with thrombospondin motifs 1
SeqId_3175_51	3387	-0.183889	0.242633	0.743151	Q76LX8	11093	ADAMTS13	A disintegrin and metalloproteinase with thrombospondin motifs 13
SeqId_3178_5	3387	0.0999882	0.613541	0.924142	P53634	1075	CTSC	Dipeptidyl peptidase 1
SeqId_3179_51	3387	0.185381	0.0260518	0.39368	P10619	5476	CTSA	Lysosomal protective protein
SeqId_3181_50	3387	0.424203	0.0148087	0.337849	P25774	1520	CTSS	Cathepsin S
SeqId_3182_38	3387	-0.0141238	0.924366	0.986105	P49961	953	ENTPD1	Ectonucleoside triphosphate diphosphohydrolase 1
SeqId_3184_25	3387	0.0281249	0.813792	0.968099	P08709	2155	F7	Coagulation factor VII	Liver
SeqId_3186_2	3387	0.148127	0.45434	0.859469	P06681	717	C2	Complement C2	Liver
SeqId_3187_52	3387	0.246845	0.0851788	0.537547	P54108	10321	CRISP3	Cysteine-rich secretory protein 3
SeqId_3189_61	3387	-0.317936	0.246033	0.744352	P98073	5651	TMPRSS15	Enteropeptidase	Intestine
SeqId_3191_50	3387	0.219391	0.21698	0.718543	Q96NZ8	117166	WFIKKN1	WAP, kazal, immunoglobulin, kunitz and NTR domain-containing protein 1
SeqId_3192_3	3387	0.166261	0.153317	0.648249	Q96KP4	55748	CNDP2	Cytosolic non-specific dipeptidase
SeqId_3194_36	3387	0.102916	0.278302	0.766168	Q9HCN6	51206	GP6	Platelet glycoprotein VI
SeqId_3195_50	3387	0.0640892	0.492059	0.879975	P22749	10578	GNLY	Granulysin	Immune
SeqId_3196_6	3387	0.0348608	0.733484	0.951881	P10915	1404	HAPLN1	Hyaluronan and proteoglycan link protein 1
SeqId_3197_70	3387	0.174682	0.151644	0.648249	P14735	3416	IDE	Insulin-degrading enzyme
SeqId_3198_4	3387	-0.0056041	0.969679	0.995771	P22304	3423	IDS	Iduronate 2-sulfatase	Brain
SeqId_3199_54	3387	0.0658169	0.253557	0.746702	Q9UKR0	43849	KLK12	Kallikrein-12
SeqId_3201_49	3387	0.0329725	0.776216	0.961778	Q9Y337	25818	KLK5	Kallikrein-5
SeqId_3202_28	3387	0.190446	0.104101	0.570641	Q8NCW0	79412	KREMEN2	Kremen protein 2
SeqId_3204_2	3387	-0.00559302	0.934846	0.988952	P09960	4048	LTA4H	Leukotriene A-4 hydrolase
SeqId_3206_4	3387	-0.113059	0.444476	0.857475	Q9Y5Y7	10894	LYVE1	Lymphatic vessel endothelial hyaluronic acid receptor 1
SeqId_3209_69	3387	-0.128271	0.365557	0.822888	Q9NQ76	56955	MEPE	Matrix extracellular phosphoglycoprotein	Brain
SeqId_3210_1	3387	-0.154233	0.283533	0.769153	P53582	23173	METAP1	Methionine aminopeptidase 1
SeqId_3212_30	3387	0.117223	0.228352	0.731878	Q9NR71	56624	ASAH2	Neutral ceramidase
SeqId_3213_65	3387	-0.0849396	0.603696	0.919888	P14543	4811	NID1	Nidogen-1
SeqId_3216_2	3387	0.0872584	0.214584	0.717526	P01833	5284	PIGR	Polymeric immunoglobulin receptor
SeqId_3220_40	3387	0.286332	4.49155e-05	0.0179819	P07949	5979	RET	Proto-oncogene tyrosine-protein kinase receptor Ret
SeqId_3221_54	3387	-0.0536043	0.595278	0.91908	Q8N474	6422	SFRP1	Secreted frizzled-related protein 1
SeqId_3222_11	3387	0.0874533	0.557361	0.906118	Q14563	10371	SEMA3A	Semaphorin-3A
SeqId_3232_28	3387	0.159693	0.261746	0.751856	P13686	54	ACP5	Tartrate-resistant acid phosphatase type 5
SeqId_3234_23	3387	-0.0845355	0.722042	0.950573	Q76M96	151887	CCDC80	Coiled-coil domain-containing protein 80
SeqId_3235_50	3387	0.0310069	0.835306	0.971982	Q8TEU8	124857	WFIKKN2	WAP, Kazal, immunoglobulin, Kunitz and NTR domain-containing protein 2
SeqId_3280_49	3387	0.00738	0.966701	0.995771	P16112	176	ACAN	Aggrecan core protein	Artery
SeqId_3283_21	3387	-0.18297	0.163459	0.669795	Q15582	7045	TGFBI	Transforming growth factor-beta-induced protein ig-h3
SeqId_3284_75	3387	0.258946	0.0837383	0.537547	P21810	633	BGN	Biglycan	Artery
SeqId_3285_23	3387	0.0355781	0.793871	0.964505	P00736	715	C1R	Complement C1r subcomponent
SeqId_3290_50	3387	-0.0750345	0.643165	0.930936	Q6YHK3	135228	CD109	CD109 antigen
SeqId_3291_30	3387	0.106507	0.331915	0.801202	P06734	2208	FCER2	Low affinity immunoglobulin epsilon Fc receptor
SeqId_3292_75	3387	0.23314	0.130167	0.621708	P09326	962	CD48	CD48 antigen
SeqId_3293_2	3387	0.192881	0.0172354	0.345754	O43866	922	CD5L	CD5 antigen-like	Immune
SeqId_3294_55	3387	0.180766	0.280398	0.769153	P0CG37	55997	CFC1	Cryptic protein
SeqId_3296_92	3387	-0.0273139	0.816452	0.968099	Q02246	6900	CNTN2	Contactin-2	Brain
SeqId_3298_52	3387	0.047312	0.830515	0.970925	Q8IWV2	152330	CNTN4	Contactin-4
SeqId_3299_29	3387	-0.11092	0.530625	0.896435	O94779	53942	CNTN5	Contactin-5
SeqId_3302_58	3387	0.0895905	0.371948	0.823681	O76096	8530	CST7	Cystatin-F	Immune
SeqId_3305_6	3387	0.34466	0.0568198	0.504162	Q9NR61	54567	DLL4	Delta-like protein 4
SeqId_3309_2	3387	0.00999356	0.676002	0.940632	P12318	2212	FCGR2A	Low affinity immunoglobulin gamma Fc region receptor II-a	Immune
SeqId_3310_62	3387	0.0906853	0.109019	0.582101	P31994	2213	FCGR2B	Low affinity immunoglobulin gamma Fc region receptor II-b
SeqId_3311_27	3387	0.11641	0.327873	0.80109	O75015	2215	FCGR3B	Low affinity immunoglobulin gamma Fc region receptor III-B	Immune
SeqId_3312_64	3387	-0.0226519	0.856028	0.975757	P12314	2209	FCGR1A	High affinity immunoglobulin gamma Fc receptor I	Immune
SeqId_3313_21	3387	0.156542	0.0721744	0.536361	Q15485	2220	FCN2	Ficolin-2
SeqId_3314_74	3387	-0.0251068	0.861269	0.977907	P56159	2674	GFRA1	GDNF family receptor alpha-1
SeqId_3315_15	3387	-0.249322	0.169061	0.681055	Q8N158	221914	GPC2	Glypican-2
SeqId_3316_58	3387	0.114848	0.516254	0.891329	P05546	3053	SERPIND1	Heparin cofactor 2	Liver
SeqId_3317_33	3387	0.411788	0.011797	0.315656	O43464	27429	HTRA2	Serine protease HTRA2, mitochondrial
SeqId_3320_49	3387	0.0588224	0.764678	0.957613	Q16270	3490	IGFBP7	Insulin-like growth factor-binding protein 7
SeqId_3321_2	3387	0.000990682	0.994259	0.999225	Q13007	11009	IL24	Interleukin-24
SeqId_3322_52	3387	0.200988	0.39843	0.836538	Q6UXM1	121227	LRIG3	Leucine-rich repeats and immunoglobulin-like domains protein 3
SeqId_3323_37	3387	-0.0078085	0.9558	0.993495	Q14114	7804	LRP8	Low-density lipoprotein receptor-related protein 8
SeqId_3324_51	3387	0.269886	0.0473179	0.476804	Q9HBG7	4063	LY9	T-lymphocyte surface antigen Ly-9
SeqId_3325_2	3387	-0.479389	0.0536186	0.492802	O00339	4147	MATN2	Matrilin-2
SeqId_3326_58	3387	0.328384	0.0687123	0.534788	Q9BY67	23705	CADM1	Cell adhesion molecule 1
SeqId_3327_27	3387	0.315977	0.0242015	0.380164	Q9HB63	59277	NTN4	Netrin-4
SeqId_3329_14	3387	-0.0191572	0.655862	0.934411	O75594	8993	PGLYRP1	Peptidoglycan recognition protein 1	Immune
SeqId_3331_8	3387	-0.073686	0.785827	0.962022	Q6NW40	285704	RGMB	RGM domain family member B
SeqId_3332_57	3387	0.621633	0.00171221	0.134667	Q6ZVN8	148738	HJV	Hemojuvelin
SeqId_3336_50	3387	0.0454064	0.7467	0.955799	P10646	7035	TFPI	Tissue factor pathway inhibitor
SeqId_3339_33	3387	0.137973	0.172048	0.682544	P35442	7058	THBS2	Thrombospondin-2	Artery
SeqId_3340_53	3387	0.36933	0.0491791	0.479762	P35443	7060	THBS4	Thrombospondin-4
SeqId_3341_33	3387	-0.0936077	0.614448	0.924846	P00519	25	ABL1	Tyrosine-protein kinase ABL1
SeqId_3342_76	3387	-0.191946	0.0896313	0.549015	P42684	27	ABL2	Abelson tyrosine-protein kinase 2
SeqId_3343_1	3387	0.121196	0.0129193	0.317496	Q03154	95	ACY1	Aminoacylase-1
SeqId_3344_60	3387	-0.839461	0.0134773	0.323469	P01008	462	SERPINC1	Antithrombin-III	Liver
SeqId_3346_72	3387	0.105336	0.475618	0.873267	Q96GD4	9212	AURKB	Aurora kinase B
SeqId_3347_9	3387	0.0702147	0.38927	0.83253	P25098	156	GRK2	beta-adrenergic receptor kinase 1
SeqId_3348_49	3387	0.18922	0.170831	0.682087	P13497	649	BMP1	Bone morphogenetic protein 1
SeqId_3350_53	3387	0.0066474	0.976963	0.996315	Q9UQM7	815	CAMK2A	Calcium/calmodulin-dependent protein kinase type II subunit alpha	Brain
SeqId_3351_1	3387	0.221723	0.0573872	0.50424	Q13554	816	CAMK2B	Calcium/calmodulin-dependent protein kinase type II subunit beta	Brain
SeqId_3352_80	3387	-0.104392	0.0853783	0.537547	P23280	765	CA6	Carbonic anhydrase 6
SeqId_3356_50	3387	-0.0911181	0.552348	0.904456	P43166	766	CA7	Carbonic anhydrase 7	Intestine
SeqId_3357_67	3387	-0.0384711	0.829689	0.970925	P20248|P24941	1017|890	CDK2|CCNA2	Cyclin-dependent kinase 2:Cyclin-A2 complex
SeqId_3358_51	3387	0.116705	0.128666	0.618582	Q00535|Q15078	1020|8851	CDK5|CDK5R1	Cyclin-dependent kinase 5:Cyclin-dependent kinase 5 activator 1 complex	Brain
SeqId_3359_11	3387	0.0664552	0.585074	0.915564	P24863|P49336	1024|892	CDK8|CCNC	Cyclin-dependent kinase 8:Cyclin-C complex
SeqId_3361_26	3387	0.156173	0.528571	0.895754	Q9UJ71	50489	CD207	C-type lectin domain family 4 member K
SeqId_3362_61	3387	-0.181418	0.371202	0.823681	Q9BU40	91851	CHRDL1	Chordin-like protein 1
SeqId_3363_31	3387	0.0766594	0.176069	0.687495	P41240	1445	CSK	Tyrosine-protein kinase CSK
SeqId_3364_76	3387	-0.147431	0.217601	0.719065	O60911	1515	CTSV	Cathepsin L2
SeqId_3365_7	3387	-0.231748	0.0562559	0.504162	Q9UBT3	27121	DKK4	Dickkopf-related protein 4
SeqId_3366_51	3387	-0.580151	0.0118206	0.315656	Q16610	1893	ECM1	Extracellular matrix protein 1
SeqId_3367_8	3387	0.0374676	0.570407	0.912177	Q9UGM5	26998	FETUB	Fetuin-B	Liver
SeqId_3373_5	3387	0.0879363	0.5967	0.91908	P20718	2999	GZMH	Granzyme H	Immune
SeqId_3374_49	3387	0.195504	0.256112	0.746702	P08631	3055	HCK	Tyrosine-protein kinase HCK	Immune
SeqId_3376_49	3387	-0.190424	0.25775	0.746702	Q8NFM7	54756	IL17RD	Interleukin-17 receptor D
SeqId_3378_49	3387	-0.0693014	0.589693	0.917148	P49862	5650	KLK7	Kallikrein-7
SeqId_3379_29	3387	-0.112853	0.32616	0.80006	P41743	5584	PRKCI	Protein kinase C iota type
SeqId_3381_24	3387	0.10295	0.0513464	0.492802	P07948	4067	LYN	Tyrosine-protein kinase Lyn, isoform B	Immune
SeqId_3387_1	3387	0.136374	0.251649	0.746702	O75914	5063	PAK3	Serine/threonine-protein kinase PAK 3
SeqId_3388_58	3387	-0.0351994	0.84546	0.973792	Q9P286	57144	PAK5	Serine/threonine-protein kinase PAK 5	Brain
SeqId_3389_7	3387	-0.0349134	0.0361978	0.437464	P05154	5104	SERPINA5	Plasma serine protease inhibitor
SeqId_3390_72	3387	0.0871125	0.516108	0.891329	P27986|P42336	5290|5295	PIK3CA|PIK3R1	PIK3CA/PIK3R1
SeqId_3391_10	3387	0.124313	0.132459	0.623998	P48736	5294	PIK3CG	Phosphatidylinositol 4,5-bisphosphate 3-kinase catalytic subunit gamma isoform
SeqId_3392_68	3387	0.206757	0.0228024	0.368243	Q9Y243	10000	AKT3	RAC-alpha/beta/gamma serine/threonine-protein kinase
SeqId_3394_81	3387	-0.281574	0.154727	0.652489	P53350	5347	PLK1	Serine/threonine-protein kinase PLK1
SeqId_3396_54	3387	-0.0192694	0.763512	0.957613	P00797	5972	REN	Renin	Kidney
SeqId_3397_7	3387	0.131011	0.150964	0.648249	Q06124	5781	PTPN11	Tyrosine-protein phosphatase non-receptor type 11
SeqId_3399_31	3387	0.0776868	0.457466	0.859604	Q8WWQ8	55576	STAB2	Stabilin-2	Immune
SeqId_3400_49	3387	0.136372	0.323628	0.798286	Q9UHD2	29110	TBK1	Serine/threonine-protein kinase TBK1
SeqId_3401_8	3387	0.299143	0.0994692	0.566435	P17706	5771	PTPN2	Tyrosine-protein phosphatase non-receptor type 2
SeqId_3403_1	3387	-0.0269027	0.6183	0.92621	P20231	64499	TPSB2	Tryptase beta-2
SeqId_3404_51	3387	-0.0156438	0.899924	0.982687	Q9NRR2	25823	TPSG1	Tryptase gamma
SeqId_3405_6	3387	0.303938	0.0676001	0.533033	Q9Y3C8	51506	UFC1	Ubiquitin-fold modifier-conjugating enzyme 1
SeqId_3412_7	3387	-0.307316	0.176036	0.687495	P10415	596	BCL2	Apoptosis regulator Bcl-2
SeqId_3413_50	3387	-0.164798	0.429047	0.853056	Q16548	597	BCL2A1	Bcl-2-related protein A1
SeqId_3414_40	3387	0.0480645	0.80672	0.967634	P51813	660	BMX	Cytoplasmic tyrosine-protein kinase BMX
SeqId_3415_61	3387	0.0582095	0.47094	0.872917	P21815	3381	IBSP	Bone sialoprotein 2
SeqId_3418_12	3387	0.0507996	0.633844	0.92975	Q8IU85	57118	CAMK1D	Calcium/calmodulin-dependent protein kinase type 1D
SeqId_3419_49	3387	0.172802	0.205064	0.709068	Q13557	817	CAMK2D	Calcium/calmodulin-dependent protein kinase type II subunit delta
SeqId_3420_21	3387	0.0502205	0.446346	0.857636	Q8N1Q1	377677	CA13	Carbonic anhydrase 13
SeqId_3421_54	3387	0.155456	0.432842	0.853699	P32971	944	TNFSF8	Tumor necrosis factor ligand superfamily member 8
SeqId_3422_4	3387	0.156104	0.572287	0.912177	P14635|P06493	983|891	CDK1|CCNB1	Cyclin-dependent kinase 1:G2/mitotic-specific cyclin-B1 complex
SeqId_3423_59	3387	-0.0681233	0.731668	0.9515	P23946	1215	CMA1	Chymase
SeqId_3427_63	3387	0.177359	0.307767	0.789737	P68400	1457	CSNK2A1	Casein kinase II subunit alpha
SeqId_3431_54	3387	0.415916	2.74866e-05	0.0179819	P21709	2041	EPHA1	Ephrin type-A receptor 1
SeqId_3432_21	3387	-0.260356	0.0897482	0.549015	P29320	2042	EPHA3	Ephrin type-A receptor 3
SeqId_3434_34	3387	-0.228799	0.0826267	0.537547	P02751	2335	FN1	Fibronectin Fragment 3
SeqId_3435_53	3387	-0.339772	0.0580381	0.50424	P02751	2335	FN1	Fibronectin Fragment 4
SeqId_3437_80	3387	0.081839	0.439749	0.855067	P36888	2322	FLT3	Receptor-type tyrosine-protein kinase FLT3
SeqId_3438_10	3387	0.44545	0.0520772	0.492802	O95633	10272	FSTL3	Follistatin-related protein 3
SeqId_3440_7	3387	0.0996281	0.491942	0.879975	P12544	3001	GZMA	Granzyme A	Immune
SeqId_3441_64	3387	0.0461817	0.554359	0.905953	P49840	2931	GSK3A	Glycogen synthase kinase-3 alpha/beta
SeqId_3445_53	3387	0.191435	0.270175	0.75934	Q13261	3601	IL15RA	Interleukin-15 receptor subunit alpha
SeqId_3447_64	3387	-0.103512	0.405541	0.842685	P10145	3576	CXCL8	Interleukin-8
SeqId_3448_13	3387	0.245901	0.0764869	0.537547	P06213	3643	INSR	Insulin receptor
SeqId_3449_58	3387	0.13845	0.615965	0.925242	P29622	5267	SERPINA4	Kallistatin
SeqId_3450_4	3387	-0.00474718	0.95303	0.993071	Q92876	5653	KLK6	Kallikrein-6
SeqId_3452_17	3387	-0.207049	0.0707938	0.536361	P06239	3932	LCK	Tyrosine-protein kinase Lck
SeqId_3453_87	3387	0.0901842	0.160733	0.662589	P07948	4067	LYN	Tyrosine-protein kinase Lyn	Immune
SeqId_3457_57	3387	-0.219965	0.0913297	0.553111	Q15063	10631	POSTN	Periostin
SeqId_3459_49	3387	0.00735713	0.924994	0.986105	P09619	5159	PDGFRB	Platelet-derived growth factor receptor beta
SeqId_3461_58	3387	-0.137063	0.302366	0.786689	Q96GW7	63827	BCAN	Brevican core protein	Brain
SeqId_3466_8	3387	0.0460961	0.45157	0.858715	P17612	5566	PRKACA	cAMP-dependent protein kinase catalytic subunit alpha
SeqId_3469_74	3387	0.0802093	0.437414	0.854768	P51812	6197	RPS6KA3	Ribosomal protein S6 kinase alpha-3
SeqId_3470_1	3387	0.0773987	0.423098	0.850316	P16581	6401	SELE	E-selectin
SeqId_3471_49	3387	0.19398	0.0951255	0.561127	O75716	8576	STK16	Serine/threonine-protein kinase 16
SeqId_3472_40	3387	-0.0326441	0.859731	0.977544	O15392	332	BIRC5	Baculoviral IAP repeat-containing protein 5
SeqId_3473_78	3387	0.0553257	0.836653	0.971982	P40238	4352	MPL	Thrombopoietin Receptor
SeqId_3474_19	3387	-0.158297	0.0953584	0.561832	P07996	7057	THBS1	Thrombospondin-1
SeqId_3477_63	3387	-0.0964106	0.450448	0.85871	P04629	4914	NTRK1	High affinity nerve growth factor receptor
SeqId_3480_7	3387	0.146753	0.121861	0.60803	P51452	1845	DUSP3	Dual specificity protein phosphatase 3
SeqId_3481_87	3387	0.124841	0.147455	0.646725	Q9NQW7	7511	XPNPEP1	Xaa-Pro aminopeptidase 1
SeqId_3484_60	3387	0.222198	0.0279612	0.400805	P01019	183	AGT	Angiotensinogen	Liver
SeqId_3485_28	3387	0.45544	0.0206091	0.363409	P61769	567	B2M	Beta-2-microglobulin
SeqId_3486_58	3387	-0.171801	0.368348	0.823681	P05230	2246	FGF1	Fibroblast growth factor 1
SeqId_3487_32	3387	0.133326	0.286279	0.77135	O43927	10563	CXCL13	C-X-C motif chemokine 13	Immune
SeqId_3488_64	3387	-0.0224212	0.797561	0.964678	P04040	847	CAT	Catalase
SeqId_3489_9	3387	-0.0866659	0.74152	0.95343	P26441	1270	CNTF	Ciliary neurotrophic factor	Brain
SeqId_3494_71	3387	-0.0106583	0.968612	0.995771	O60258	8822	FGF17	Fibroblast growth factor 17	Brain
SeqId_3495_15	3387	-0.00767431	0.929184	0.987158	P80162	6372	CXCL6	C-X-C motif chemokine 6	Immune
SeqId_3497_13	3387	-0.0205005	0.93728	0.989606	P01563	3440	IFNA2	Interferon alpha-2
SeqId_3499_77	3387	-0.061522	0.786703	0.962022	Q9UHF5	27190	IL17B	Interleukin-17B
SeqId_3503_4	3387	0.144478	0.0926075	0.555105	P56199|P05556	3672|3688	ITGA1|ITGB1	Integrin alpha-I: beta-1 complex
SeqId_3504_58	3387	-0.0320782	0.430381	0.853699	P81172	57817	HAMP	Hepcidin
SeqId_3505_6	3387	0.00154724	0.993382	0.999225	P01374|Q06643	4049|4050	LTA|LTB	Lymphotoxin alpha1:beta2
SeqId_3506_49	3387	0.147838	0.251013	0.746702	P01374|Q06643	4049|4050	LTA|LTB	Lymphotoxin alpha2:beta1
SeqId_3508_78	3387	0.192474	0.120456	0.604111	O00626	6367	CCL22	C-C motif chemokine 22
SeqId_3516_60	3387	-0.241335	0.134514	0.627013	P48061	6387	CXCL12	Stromal cell-derived factor 1
SeqId_3518_54	3387	0.372766	0.0942056	0.55836	Q96IY4	1361	CPB2	Carboxypeptidase B2	Liver
SeqId_3519_3	3387	0.0591264	0.717605	0.950573	Q92583	6361	CCL17	C-C motif chemokine 17
SeqId_3520_58	3387	0.323193	0.144483	0.642148	P10600	7043	TGFB3	Transforming growth factor beta-3
SeqId_3521_16	3387	-0.00506267	0.938242	0.990186	P01222|P01215	1081|7252	CGA|TSHB	Thyroid Stimulating Hormone
SeqId_3522_57	3387	-0.0460663	0.780185	0.961792	P01282	7432	VIP	Vasoactive Intestinal Peptide
SeqId_3534_14	3387	-0.0203733	0.852168	0.974509	P29965	959	CD40LG	CD40 ligand
SeqId_3535_84	3387	-0.185964	0.115744	0.595286	O94907	22943	DKK1	Dickkopf-related protein 1
SeqId_3538_26	3387	-0.273019	0.204449	0.70892	P20711	1644	DDC	Aromatic-L-amino-acid decarboxylase
SeqId_3554_24	3387	-0.216997	0.00851553	0.275829	Q15848	9370	ADIPOQ	Adiponectin	Adipose
SeqId_3580_25	3387	-0.228242	0.0778175	0.537547	P01009	5265	SERPINA1	Alpha-1-antitrypsin	Liver
SeqId_3581_53	3387	0.359542	0.132912	0.624248	P02765	197	AHSG	Alpha-2-HS-glycoprotein	Liver
SeqId_3583_54	3387	0.366999	0.00371683	0.192298	P15289	410	ARSA	Arylsulfatase A
SeqId_3585_54	3387	-0.253699	0.264351	0.754527	P35613	682	BSG	Basigin
SeqId_3587_53	3387	0.0260567	0.892433	0.982087	O95393	27302	BMP10	Bone morphogenetic protein 10	Heart
SeqId_3592_4	3387	-0.0175463	0.919562	0.984535	Q14012	8536	CAMK1	Calcium/calmodulin-dependent protein kinase type 1
SeqId_3593_72	3387	0.0356596	0.562889	0.908958	P42574	836	CASP3	Caspase-3
SeqId_3600_2	3387	0.00900189	0.88434	0.980359	Q13231	1118	CHIT1	Chitotriosidase-1
SeqId_3603_60	3387	-0.439754	0.0523527	0.492802	Q9BXN2	64581	CLEC7A	C-type lectin domain family 7 member A
SeqId_3605_77	3387	-0.0298735	0.879285	0.980237	P48740	5648	MASP1	Mannan-binding lectin serine protease 1
SeqId_3607_71	3387	-0.215153	0.242169	0.743151	Q9UBP4	27122	DKK3	Dickkopf-related protein 3
SeqId_3616_3	3387	0.320248	0.0146101	0.337849	P15586	2799	GNS	N-acetylglucosamine-6-sulfatase
SeqId_3617_80	3387	-0.0885632	0.140747	0.634579	Q04756	3083	HGFAC	Hepatocyte growth factor activator	Liver
SeqId_3620_67	3387	-0.225442	0.257696	0.746702	Q8N6P7	58985	IL22RA1	Interleukin-22 receptor subunit alpha-1
SeqId_3622_33	3387	0.148978	0.414867	0.846185	Q99538	5641	LGMN	Legumain
SeqId_3623_84	3387	-0.0443231	0.840914	0.972116	O95711	9450	LY86	Lymphocyte antigen 86
SeqId_3627_71	3387	-0.203815	0.192723	0.700129	Q495T6	79258	MMEL1	Membrane metallo-endopeptidase-like 1
SeqId_3628_3	3387	0.212969	0.0230498	0.368243	P36507	5605	MAP2K2	Dual specificity mitogen-activated protein kinase kinase 2
SeqId_3629_60	3387	-0.14529	0.450804	0.858715	Q9Y5S2	9578	CDC42BPB	Serine/threonine-protein kinase MRCK beta
SeqId_3630_27	3387	-0.34529	0.00941744	0.289835	Q8N126	57863	CADM3	Cell adhesion molecule 3	Brain
SeqId_3640_14	3387	-0.0812358	0.382842	0.828392	P30533	4043	LRPAP1	alpha-2-macroglobulin receptor-associated protein
SeqId_3647_49	3387	0.0937375	0.584873	0.915564	O00206|Q9Y6Y9	7099|23643	TLR4|LY96	Toll-like receptor 4:Lymphocyte antigen 96 complex
SeqId_3651_50	3387	0.170993	0.395324	0.836538	P35968	3791	KDR	Vascular endothelial growth factor receptor 2
SeqId_3685_53	3387	-0.0552497	0.7494	0.956479	Q9BY79	83552	MFRP	Membrane frizzled-related protein	Brain
SeqId_3708_62	3387	-0.0859122	0.404219	0.841556	P01023	2	A2M	Alpha-2-macroglobulin
SeqId_3710_49	3387	-0.0410235	0.849208	0.97445	P00747	5340	PLG	Angiostatin	Liver
SeqId_3714_49	3387	-0.12906	0.00874031	0.277617	P06732|P12277	1152|1158	CKB|CKM	Creatine kinase M-type:Creatine kinase B-type heterodimer	Muscle
SeqId_3719_2	3387	0.00534728	0.925406	0.986105	P46527	1027	CDKN1B	Cyclin-dependent kinase inhibitor 1B
SeqId_3723_1	3387	0.146973	0.530601	0.896435	P16860	4879	NPPB	Brain natriuretic peptide 32	Heart
SeqId_3727_35	3387	-0.0802547	0.459325	0.861322	P10082	5697	PYY	Peptide YY	Intestine
SeqId_3728_52	3387	0.100955	0.551516	0.903691	P09683	6343	SCT	Secretin
SeqId_3730_81	3387	0.19368	0.311394	0.791953	P43489	7293	TNFRSF4	Tumor necrosis factor receptor superfamily member 4
SeqId_3738_54	3387	-0.0782098	0.663518	0.935917	P09603	1435	CSF1	Macrophage colony-stimulating factor 1
SeqId_3758_68	3387	-0.127547	0.423329	0.850316	P04070	5624	PROC	Activated Protein C	Liver
SeqId_3761_4	3387	0.153252	0.370052	0.823681	P35354	5743	PTGS2	Prostaglandin G/H synthase 2
SeqId_3773_15	3387	-0.0557506	0.76398	0.957613	Q02763	7010	TEK	Angiopoietin-1 receptor, soluble
SeqId_3795_6	3387	0.073097	0.312249	0.791953	Q13443	8754	ADAM9	Disintegrin and metalloproteinase domain-containing protein 9
SeqId_3796_79	3387	0.0161178	0.922016	0.98546	Q9BY76	51129	ANGPTL4	Angiopoietin-related protein 4
SeqId_3797_1	3387	-0.000706025	0.994934	0.999225	P19022	1000	CDH2	Cadherin-2
SeqId_3798_71	3387	-0.0545087	0.666733	0.937177	Q16790	768	CA9	Carbonic anhydrase 9
SeqId_3799_11	3387	-0.0124808	0.88503	0.980434	P07451	761	CA3	Carbonic anhydrase 3	Muscle
SeqId_3800_71	3387	-0.034189	0.755373	0.957613	P12277	1152	CKB	Creatine kinase B-type
SeqId_3803_10	3387	0.138783	0.0643312	0.520851	P28325	1473	CST5	Cystatin-D
SeqId_3805_16	3387	0.0488055	0.672418	0.939322	Q9NQ30	11082	ESM1	Endothelial cell-specific molecule 1
SeqId_3806_55	3387	0.000426325	0.997906	0.999649	P54756	2044	EPHA5	Ephrin type-A receptor 5
SeqId_3807_1	3387	0.152749	0.183471	0.694623	Q9GZV9	8074	FGF23	Fibroblast growth factor 23
SeqId_3808_76	3387	0.0626977	0.54073	0.901187	P21802	2263	FGFR2	Fibroblast growth factor receptor 2
SeqId_3809_1	3387	0.207883	0.293131	0.779219	P22607	2261	FGFR3	Fibroblast growth factor receptor 3
SeqId_3810_50	3387	0.09081	0.344051	0.810405	P09769	2268	FGR	Tyrosine-protein kinase Fgr	Immune
SeqId_3813_3	3387	0.0930425	0.353417	0.813372	P06241	2534	FYN	Tyrosine-protein kinase Fyn
SeqId_3815_14	3387	0.013063	0.930714	0.987486	Q99665	3595	IL12RB2	Interleukin-12 receptor subunit beta-2
SeqId_3817_18	3387	0.0918789	0.480378	0.873419	Q04759	5588	PRKCQ	Protein kinase C theta type
SeqId_3820_68	3387	-0.0433332	0.630733	0.928509	P49137	9261	MAPKAPK2	MAP kinase-activated protein kinase 2
SeqId_3821_28	3387	-0.0352126	0.735207	0.952009	Q8IW41	8550	MAPKAPK5	MAP kinase-activated protein kinase 5
SeqId_3822_54	3387	-0.0174872	0.815411	0.968099	Q16644	7867	MAPKAPK3	MAP kinase-activated protein kinase 3
SeqId_3823_9	3387	0.0286653	0.842589	0.972293	P42679	4145	MATK	Megakaryocyte-associated tyrosine-protein kinase
SeqId_3825_18	3387	0.194493	0.0769771	0.537547	P45983	5599	MAPK8	Mitogen-activated protein kinase 8
SeqId_3827_22	3387	-0.00912228	0.876683	0.980237	Q9NQU5	106821730	PAK6	Serine/threonine-protein kinase PAK 6
SeqId_3831_21	3387	0.165875	0.0811756	0.537547	P60484	5728	PTEN	Phosphatidylinositol 3,4,5-trisphosphate 3-phosphatase and dual-specificity protein phosphatase PTEN
SeqId_3832_51	3387	-0.0633524	0.623298	0.926539	Q13882	5753	PTK6	Protein-tyrosine kinase 6
SeqId_3835_11	3387	0.43581	0.00305425	0.178211	O60603	7097	TLR2	Toll-like receptor 2
SeqId_3836_51	3387	0.121538	0.223411	0.727709	P61960	51569	UFM1	Ubiquitin-fold modifier 1
SeqId_3837_6	3387	-0.0256281	0.850448	0.974473	P43403	7535	ZAP70	Tyrosine-protein kinase ZAP-70
SeqId_3839_60	3387	-0.519916	0.0157623	0.344063	O00170	9049	AIP	AH receptor-interacting protein
SeqId_3844_2	3387	0.0722064	0.460112	0.861949	P62937	5478	PPIA	Peptidyl-prolyl cis-trans isomerase A
SeqId_3845_51	3387	0.00452842	0.963525	0.995771	Q9NP97	83658	DYNLRB1	Dynein light chain roadblock-type 1
SeqId_3847_56	3387	-0.0267177	0.740684	0.953023	O95571	23474	ETHE1	Persulfide dioxygenase ETHE1, mitochondrial
SeqId_3848_14	3387	-0.0768963	0.378229	0.824826	P04406	2597	GAPDH	Glyceraldehyde-3-phosphate dehydrogenase
SeqId_3852_19	3387	-0.304713	0.0499745	0.485537	P25685	3337	DNAJB1	DnaJ homolog subfamily B member 1
SeqId_3853_56	3387	0.0272772	0.851663	0.974509	P40925	4190	MDH1	Malate dehydrogenase, cytoplasmic
SeqId_3854_24	3387	-0.088298	0.274726	0.762519	Q13765	4666	NACA	Nascent polypeptide-associated complex subunit alpha
SeqId_3855_56	3387	0.0145874	0.894158	0.982566	Q06830	5052	PRDX1	Peroxiredoxin-1
SeqId_3858_5	3387	-0.0710184	0.248968	0.746702	P24666	52	ACP1	Low molecular weight phosphotyrosine protein phosphatase
SeqId_3859_50	3387	-0.224673	0.235552	0.739651	P25786	5682	PSMA1	Proteasome subunit alpha type-1
SeqId_3860_7	3387	-0.000612316	0.998049	0.999649	P60900	5687	PSMA6	Proteasome subunit alpha type-6
SeqId_3864_5	3387	-0.1325	0.220524	0.721196	P62081	6201	RPS7	40S ribosomal protein S7
SeqId_3866_7	3387	-0.10532	0.382778	0.828392	Q9Y3A5	51119	SBDS	Ribosome maturation protein SBDS
SeqId_3867_49	3387	0.0248351	0.823176	0.968661	Q6UXD5	26470	SEZ6L2	Seizure 6-like protein 2
SeqId_3868_8	3387	-0.110288	0.0727823	0.536361	O43765	6449	SGTA	Small glutamine-rich tetratricopeptide repeat-containing protein alpha
SeqId_3872_2	3387	0.0679374	0.419713	0.850316	P13693	7178	TPT1	Translationally-controlled tumor protein
SeqId_3873_51	3387	0.0757308	0.561456	0.908117	P07202	7173	TPO	Thyroid peroxidase
SeqId_3874_8	3387	-0.074111	0.635367	0.930765	P68036	7332	UBE2L3	Ubiquitin-conjugating enzyme E2 L3
SeqId_3875_62	3387	-0.147613	0.347154	0.810405	Q99856	1820	ARID3A	AT-rich interactive domain-containing protein 3A
SeqId_3879_50	3387	-0.0244769	0.84609	0.974096	Q16543	11140	CDC37	Hsp90 co-chaperone Cdc37
SeqId_3881_49	3387	-0.0354576	0.667137	0.937245	P63167	8655	DYNLL1	Dynein light chain 1, cytoplasmic
SeqId_3887_90	3387	-0.0057596	0.932775	0.987598	Q14974	3837	KPNB1	Importin subunit beta-1
SeqId_3888_8	3387	-0.107723	0.54706	0.9014	Q9UK53	3621	ING1	Inhibitor of growth protein 1
SeqId_3889_64	3387	-0.0938974	0.640849	0.930936	P20700	4001	LMNB1	Lamin-B1
SeqId_3890_8	3387	-0.121765	0.468773	0.870204	P07195	3945	LDHB	L-lactate dehydrogenase B chain
SeqId_3891_56	3387	0.0800282	0.597667	0.91908	O95243	8930	MBD4	Methyl-CpG-binding domain protein 4
SeqId_3892_21	3387	0.0537923	0.722253	0.950573	Q15648	5469	MED1	Mediator of RNA polymerase II transcription subunit 1
SeqId_3893_64	3387	0.0531988	0.524829	0.894677	Q13421	10232	MSLN	Mesothelin
SeqId_3894_15	3387	0.0908661	0.466827	0.86829	Q9UJ70	55577	NAGK	N-acetyl-D-glucosamine kinase
SeqId_3896_5	3387	0.109247	9.20441e-06	0.011402	P18669	5223	PGAM1	Phosphoglycerate mutase 1
SeqId_3897_61	3387	0.0201344	0.833131	0.971349	Q96GD0	57026	PDXP	Pyridoxal phosphate phosphatase	Brain
SeqId_3898_5	3387	-0.112248	0.472158	0.872917	P51665	5713	PSMD7	26S proteasome non-ATPase regulatory subunit 7
SeqId_3902_21	3387	-0.431408	0.15792	0.65954	P63208	6500	SKP1	S-phase kinase-associated protein 1
SeqId_3903_49	3387	0.0548068	0.44695	0.858054	O95219	8723	SNX4	Sorting nexin-4
SeqId_3905_62	3387	0.0456047	0.62214	0.926539	P61088	7334	UBE2N	Ubiquitin-conjugating enzyme E2 N
SeqId_4122_12	3387	-0.060506	0.681866	0.94111	Q08345	780	DDR1	Epithelial discoidin domain-containing receptor 1
SeqId_4123_60	3387	-0.00517293	0.978419	0.996315	P08620	2249	FGF4	Fibroblast growth factor 4	Brain
SeqId_4124_24	3387	0.685187	0.00106222	0.114987	P0DMV8	3303	HSPA1A	Heat shock 70 kDa protein 1A
SeqId_4125_52	3387	-0.0558365	0.367952	0.823681	Q15109	177	AGER	Advanced glycosylation end product-specific receptor, soluble	Lung
SeqId_4126_22	3387	-0.0934707	0.283769	0.769153	P17213	671	BPI	Bactericidal permeability-increasing protein
SeqId_4127_75	3387	-0.394447	0.0189288	0.360378	P13671	729	C6	Complement component C6
SeqId_4128_27	3387	-0.0733157	0.632545	0.928971	O00175	6369	CCL24	C-C motif chemokine 24
SeqId_4129_72	3387	0.249978	0.322042	0.7969	P00751	629	CFB	Complement factor B	Liver
SeqId_4130_71	3387	-0.190086	0.0710714	0.536361	P10767	2251	FGF6	Fibroblast growth factor 6	Muscle
SeqId_4131_72	3387	-0.162773	0.105559	0.572226	P02751	2335	FN1	Fibronectin
SeqId_4132_27	3387	0.177251	0.402424	0.840756	P19883	10468	FST	Follistatin
SeqId_4133_54	3387	-0.028972	0.835666	0.971982	P10144	3002	GZMB	Granzyme B	Immune
SeqId_4135_84	3387	-0.0102561	0.647324	0.93198	P01854	3497 50802 3535	IGHE	Immunoglobulin E
SeqId_4136_40	3387	0.146326	0.153182	0.648249	Q8TAD2	53342	IL17D	Interleukin-17D
SeqId_4137_57	3387	0.227078	0.0580804	0.50424	Q9H293	64806	IL25	Interleukin-25
SeqId_4138_25	3387	0.10887	0.498221	0.881899	Q9NYY1	50604	IL20	Interleukin-20
SeqId_4140_3	3387	0.0983333	0.577312	0.912177	P13232	3574	IL7	Interleukin-7
SeqId_4141_79	3387	0.119921	0.18348	0.694623	P02778	3627	CXCL10	C-X-C motif chemokine 10
SeqId_4143_74	3387	-0.229036	0.256112	0.746702	P47992	6375	XCL1	Lymphotactin
SeqId_4144_13	3387	0.0794638	0.594626	0.91908	Q99616	6357	CCL13	C-C motif chemokine 13
SeqId_4145_58	3387	-0.138237	0.422198	0.850316	P20783	4908	NTF3	Neurotrophin-3
SeqId_4146_58	3387	0.092791	0.524533	0.894677	P34130	4909	NTF4	Neurotrophin-4
SeqId_4148_49	3387	-0.221346	0.0121672	0.317496	Q13219	5069	PAPPA	Pappalysin-1
SeqId_4149_8	3387	-0.0226629	0.619565	0.92621	P01127	5155	PDGFB	Platelet-derived growth factor subunit B
SeqId_4150_75	3387	-0.0772745	0.654087	0.933986	P00747	5340	PLG	Plasmin	Liver
SeqId_4151_6	3387	0.0926356	0.661493	0.935683	P00747	5340	PLG	Plasminogen	Liver
SeqId_4152_58	3387	0.438159	0.038566	0.446483	P03952	3818	KLKB1	Plasma kallikrein	Liver
SeqId_4153_11	3387	-0.244785	0.0655321	0.522885	P01011	12	SERPINA3	Alpha-1-antichymotrypsin complex
SeqId_4154_57	3387	0.0330052	0.792766	0.96428	P16109	6403	SELP	P-selectin
SeqId_4155_3	3387	0.0479716	0.593665	0.91883	P24821	3371	TNC	Tenascin
SeqId_4156_74	3387	-0.196867	0.13839	0.632374	P61812	7042	TGFB2	Transforming growth factor beta-2
SeqId_4157_2	3387	0.0446018	0.166746	0.676259	P00734	2147	F2	Thrombin	Liver
SeqId_4158_54	3387	-0.0609715	0.6734	0.939536	P00749	5328	PLAU	Urokinase-type plasminogen activator
SeqId_4159_130	3387	0.673776	0.110279	0.584393	P08603	3075	CFH	Complement factor H
SeqId_4160_49	3387	-0.0922105	0.643479	0.930936	P08253	4313	MMP2	72 kDa type IV collagenase
SeqId_4162_54	3387	-0.297857	0.321842	0.7969	P02787	7018	TF	Serotransferrin
SeqId_4163_5	3387	0.0418668	0.837152	0.971982	P0C0S5	3015	H2AZ1	Histone H2A.z
SeqId_4179_57	3387	0.268267	0.0413289	0.455823	P61981	7532	YWHAG	14-3-3 protein family
SeqId_4184_43	3387	-0.0983626	0.409401	0.844114	Q13542	1979	EIF4EBP2	Eukaryotic translation initiation factor 4E-binding protein 2
SeqId_4187_49	3387	-0.0303093	0.54156	0.901187	P52209	5226	PGD	6-phosphogluconate dehydrogenase, decarboxylating
SeqId_4188_1	3387	0.114839	0.0581354	0.50424	O43488	8574	AKR7A2	Aflatoxin B1 aldehyde reductase member 2
SeqId_4192_10	3387	0.164962	0.192601	0.700129	P14550	10327	AKR1A1	Alcohol dehydrogenase [NADP(+)]
SeqId_4194_26	3387	-0.187374	0.0485714	0.478472	Q92688	10541	ANP32B	Acidic leucine-rich nuclear phosphoprotein 32 family member B
SeqId_4203_50	3387	-0.0658184	0.733715	0.951881	P23528	1072	CFL1	Cofilin-1
SeqId_4209_60	3387	0.029722	0.620508	0.92621	Q9NP79	51534	VTA1	Vacuolar protein sorting-associated protein VTA1 homolog
SeqId_4212_5	3387	-0.06419	0.662601	0.935917	Q9UBC2	58513	EPS15L1	Epidermal growth factor receptor substrate 15-like 1
SeqId_4217_49	3387	0.16753	0.199893	0.707477	Q99714	3028	HSD17B10	3-hydroxyacyl-CoA dehydrogenase type-2
SeqId_4220_39	3387	0.0772074	0.23603	0.740678	P16591	2241	FER	Tyrosine-protein kinase Fer
SeqId_4224_7	3387	0.0914939	0.169208	0.681094	O60506	10492	SYNCRIP	Heterogeneous nuclear ribonucleoprotein Q
SeqId_4230_1	3387	0.027255	0.618989	0.92621	P78344	1982	EIF4G2	Eukaryotic translation initiation factor 4 gamma 2
SeqId_4232_19	3387	0.299783	0.109673	0.582544	P08069	3480	IGF1R	Insulin-like growth factor 1 receptor
SeqId_4234_8	3387	-0.0716025	0.376348	0.823914	Q01638	9173	IL1RL1	Interleukin-1 receptor-like 1
SeqId_4237_70	3387	0.183077	0.389751	0.83278	Q9UIC8	51451	LCMT1	Leucine carboxyl methyltransferase 1
SeqId_4240_31	3387	-0.0151668	0.770832	0.95921	P14618	5315	PKM	Pyruvate kinase PKM
SeqId_4246_40	3387	-0.110125	0.395722	0.836538	P32004	3897	L1CAM	Neural cell adhesion molecule L1
SeqId_4249_64	3387	0.0580196	0.29683	0.78249	P22392	4831	NME2	Nucleoside diphosphate kinase B
SeqId_4250_23	3387	0.030733	0.763531	0.957613	Q9UNZ2	55968	NSFL1C	NSFL1 cofactor p47
SeqId_4254_6	3387	0.09853	0.433027	0.853699	Q8IVD9	23386	NUDCD3	NudC domain-containing protein 3
SeqId_4258_15	3387	0.0746048	0.329171	0.801202	Q9UQ80	5036	PA2G4	Proliferation-associated protein 2G4
SeqId_4261_55	3387	-0.00647523	0.97781	0.996315	P27169	5444	PON1	Serum paraoxonase/arylesterase 1	Liver
SeqId_4267_81	3387	-0.165567	0.202958	0.70892	O00541	23481	PES1	Pescadillo homolog
SeqId_4271_75	3387	0.121645	0.560388	0.908117	Q99471	5204	PFDN5	Prefoldin subunit 5
SeqId_4272_46	3387	0.168175	0.0868528	0.540401	P06744	2821	GPI	Glucose-6-phosphate isomerase
SeqId_4276_10	3387	0.143428	0.307174	0.789737	P30086	5037	PEBP1	Phosphatidylethanolamine-binding protein 1
SeqId_4278_14	3387	0.189283	0.241611	0.743151	P07237	5034	P4HB	Protein disulfide-isomerase
SeqId_4280_47	3387	0.305876	0.0715318	0.536361	P25787	5683	PSMA2	Proteasome subunit alpha type-2
SeqId_4282_3	3387	-0.05044	0.380305	0.825772	P62826	5901	RAN	GTP-binding nuclear protein Ran
SeqId_4284_18	3387	0.100452	0.48961	0.879628	Q14498	9584	RBM39	RNA-binding protein 39
SeqId_4292_5	3387	-0.011836	0.873424	0.980237	P54920	8775	NAPA	Alpha-soluble NSF attachment protein
SeqId_4294_16	3387	0.0943766	0.159838	0.662502	Q9NYA1	8877	SPHK1	Sphingosine kinase 1
SeqId_4297_62	3387	-0.293347	0.159335	0.662502	Q9HCB6	10418	SPON1	Spondin-1
SeqId_4301_58	3387	0.0338472	0.79508	0.964678	P04183	7083	TK1	Thymidine kinase, cytosolic
SeqId_4304_18	3387	-0.118692	0.522042	0.893822	Q8N3X6	254251	LCORL	Ligand-dependent nuclear receptor corepressor-like protein
SeqId_4306_4	3387	0.0389989	0.673649	0.939536	P29401	7086	TKT	Transketolase
SeqId_4309_59	3387	0.0412598	0.650705	0.933639	P60174	7167	TPI1	Triosephosphate isomerase
SeqId_4314_12	3387	-0.030016	0.818278	0.968099	Q9H773	79077	DCTPP1	dCTP pyrophosphatase 1
SeqId_4318_12	3387	-0.00387909	0.950773	0.992015	P29350	5777	PTPN6	Tyrosine-protein phosphatase non-receptor type 6
SeqId_4322_28	3387	-0.148118	0.35621	0.817139	Q9BXJ7	81693	AMN	Protein amnionless
SeqId_4324_33	3387	0.0807182	0.296997	0.78249	P09228	1470	CST2	Cystatin-SA
SeqId_4328_2	3387	0.186855	0.139202	0.633956	Q9BWV1	91653	BOC	Brother of CDO
SeqId_4332_6	3387	-0.0476673	0.659031	0.935672	Q9P126	51266	CLEC1B	C-type lectin domain family 1 member B
SeqId_4337_49	3387	0.0744263	0.0968182	0.565563	P02741	1401	CRP	C-reactive protein	Liver
SeqId_4342_10	3387	0.0809474	0.375213	0.823914	P05362	3383	ICAM1	Intercellular adhesion molecule 1
SeqId_4355_13	3387	-0.158344	0.309558	0.790649	Q9UIK4	23604	DAPK2	Death-associated protein kinase 2
SeqId_4359_87	3387	-0.0642153	0.69764	0.94613	O43781	8444	DYRK3	Dual specificity tyrosine-phosphorylation-regulated kinase 3
SeqId_4374_45	3387	0.253366	0.035927	0.436319	Q99988	9518	GDF15	Growth/differentiation factor 15
SeqId_4389_2	3387	-0.0587545	0.715922	0.950573	O43323	50846	DHH	Desert hedgehog protein N-product
SeqId_4392_54	3387	-0.185991	0.374524	0.823914	P61328	2257	FGF12	Fibroblast growth factor 12
SeqId_4393_3	3387	-0.119068	0.3573	0.817747	O43320	8823	FGF16	Fibroblast growth factor 16
SeqId_4394_71	3387	0.155716	0.185362	0.694623	P55075	2253	FGF8	Fibroblast growth factor 8 isoform A
SeqId_4396_54	3387	-0.30291	0.126498	0.614505	Q8IU54	282618	IFNL1	Interferon lambda-1
SeqId_4397_26	3387	-0.416106	0.0591563	0.50424	Q8IZJ0	282616	IFNL2	Interferon lambda-2
SeqId_4407_10	3387	-0.096404	0.0120584	0.317496	P26927	4485	MST1	Hepatocyte growth factor-like protein	Liver
SeqId_4413_3	3387	0.0473951	0.798044	0.964678	P03973	6590	SLPI	Antileukoproteinase
SeqId_4420_7	3387	-0.165102	0.348424	0.810405	O43184	8038	ADAM12	Disintegrin and metalloproteinase domain-containing protein 12
SeqId_4423_77	3387	0.10726	0.212674	0.715411	Q07817	598	BCL2L1	Bcl-2-like protein 1
SeqId_4429_51	3387	0.117367	0.460586	0.86251	Q9GZX3	4166	CHST6	Carbohydrate sulfotransferase 6
SeqId_4430_44	3387	-0.0276646	0.753226	0.957381	Q9BWP8	78989	COLEC11	Collectin-11
SeqId_4435_66	3387	0.147941	0.00935621	0.28975	Q6UWV6	339221	ENPP7	Ectonucleotide pyrophosphatase/phosphodiesterase family member 7
SeqId_4436_1	3387	0.0415142	0.679639	0.94111	O75355	956	ENTPD3	Ectonucleoside triphosphate diphosphohydrolase 3
SeqId_4437_56	3387	0.128978	0.430516	0.853699	O75356	957	ENTPD5	Ectonucleoside triphosphate diphosphohydrolase 5
SeqId_4440_15	3387	-0.024937	0.849249	0.97445	Q96P31	115352	FCRL3	Fc receptor-like protein 3
SeqId_4453_83	3387	-0.0564002	0.674506	0.940135	Q86VH5	347731	LRRTM3	Leucine-rich repeat transmembrane neuronal protein 3
SeqId_4455_89	3387	0.0218691	0.84718	0.97445	Q08431	4240	MFGE8	Lactadherin	Artery
SeqId_4459_68	3387	0.0607567	0.609112	0.922699	Q16549	9159	PCSK7	Proprotein convertase subtilisin/kexin type 7
SeqId_4460_8	3387	0.0814365	0.390669	0.833918	O15530	5170	PDPK1	3-phosphoinositide-dependent protein kinase 1
SeqId_4464_10	3387	0.00719117	0.949751	0.991589	Q9BZZ2	6614	SIGLEC1	Sialoadhesin
SeqId_4467_49	3387	0.100898	0.451834	0.858715	Q14515	8404	SPARCL1	SPARC-like protein 1
SeqId_4468_21	3387	-0.0399431	0.778994	0.961792	Q9NRA0	56848	SPHK2	Sphingosine kinase 2
SeqId_4469_78	3387	-0.315156	0.178578	0.692916	Q7LFX5	51363	CHST15	Carbohydrate sulfotransferase 15
SeqId_4471_50	3387	-0.0749432	0.0646833	0.521867	Q08188	7053	TGM3	Protein-glutamine gamma-glutamyltransferase E
SeqId_4472_5	3387	0.0711323	0.242282	0.743151	P07951	7169	TPM2	Tropomyosin beta chain
SeqId_4474_19	3387	-0.0242139	0.85293	0.974686	P62979	6233	RPS27A	Ubiquitin
SeqId_4476_22	3387	0.0706075	0.141448	0.635424	P43403	7535	ZAP70	Tyrosine-protein kinase ZAP-70
SeqId_4479_14	3387	-0.171724	0.105899	0.572226	P05155	710	SERPING1	Plasma protease C1 inhibitor
SeqId_4480_59	3387	0.145044	0.00206628	0.15258	P01024	718	C3	Complement C3b
SeqId_4481_34	3387	-0.166269	0.00494887	0.209587	P0C0L4|P0C0L5	720|100293534	C4A|C4B	Complement C4
SeqId_4482_66	3387	-0.455544	0.0748358	0.536361	P01031|P13671	727|729	C5|C6	Complement C5b-C6 complex	Liver
SeqId_4487_1	3387	-0.278241	0.121008	0.605651	P21781	2252	FGF7	Fibroblast growth factor 7
SeqId_4493_92	3387	-0.423396	0.00862289	0.277444	P20809	3589	IL11	Interleukin-11
SeqId_4496_60	3387	0.211031	0.0488576	0.479416	P39900	4321	MMP12	Macrophage metalloelastase
SeqId_4498_62	3387	-0.409347	0.0425404	0.462846	P13591	4684	NCAM1	Neural cell adhesion molecule 1, 120 kDa isoform
SeqId_4499_21	3387	-0.00552675	0.9399	0.990266	P04085	5154	PDGFA	Platelet-derived growth factor subunit A
SeqId_4500_50	3387	-0.0160208	0.88923	0.981216	Q9Y240	6320	CLEC11A	Stem cell growth factor-alpha
SeqId_4533_76	3387	-0.110566	0.581805	0.915355	Q8TE58	170689	ADAMTS15	A disintegrin and metalloproteinase with thrombospondin motifs 15
SeqId_4534_10	3387	0.0141327	0.930888	0.987486	Q9GZN4	64063	PRSS22	Brain-specific serine protease 4
SeqId_4535_50	3387	-0.0988529	0.150936	0.648249	Q10588	683	BST1	ADP-ribosyl cyclase/cyclic ADP-ribose hydrolase 2	Immune
SeqId_4540_11	3387	0.0868483	0.562252	0.908367	P45973	23468	CBX5	Chromobox protein homolog 5
SeqId_4541_49	3387	0.108039	0.571961	0.912177	Q4KMG0	50937	CDON	Cell adhesion molecule-related/down-regulated by oncogenes
SeqId_4542_24	3387	-0.589915	0.0147817	0.337849	P10909	1191	CLU	Clusterin
SeqId_4543_65	3387	-0.0560517	0.783012	0.961792	Q86Y22	91522	COL23A1	Collagen alpha-1(XXIII) chain
SeqId_4544_4	3387	0.0078965	0.88142	0.980345	P02775	5473	PPBP	Connective tissue-activating peptide III	Immune
SeqId_4545_53	3387	-0.357001	0.10418	0.570641	Q96DA6	131118	DNAJC19	Mitochondrial import inner membrane translocase subunit TIM14
SeqId_4546_27	3387	0.0820808	0.525431	0.894677	Q9UHX3	30817	ADGRE2	Adhesion G protein-coupled receptor E2	Immune
SeqId_4547_59	3387	-0.596831	0.00528847	0.215449	Q9NZU1	23769	FLRT1	Leucine-rich repeat transmembrane protein FLRT1
SeqId_4548_4	3387	-0.101522	0.450235	0.85871	P21217	2525	FUT3	Galactoside 3(4)-L-fucosyltransferase
SeqId_4549_78	3387	0.0699245	0.512316	0.887596	Q11128	2527	FUT5	Alpha-(1,3)-fucosyltransferase 5
SeqId_4551_72	3387	-0.0765041	0.590666	0.917764	Q8IZF4	221188	ADGRG5	Adhesion G-protein coupled receptor G5
SeqId_4553_65	3387	-0.0888425	0.686032	0.94111	Q7Z4V5	84717	HDGFL2	Hepatoma-derived growth factor-related protein 2
SeqId_4556_10	3387	0.106413	0.227513	0.730259	Q6ZMJ4	146433	IL34	Interleukin-34
SeqId_4557_61	3387	-0.386738	0.133072	0.624404	Q8IZU9	84623	KIRREL3	Kin of IRRE-like protein 3	Brain
SeqId_4559_64	3387	0.123542	0.520657	0.893173	Q16719	8942	KYNU	Kynureninase
SeqId_4560_34	3387	0.336119	0.0589892	0.50424	P06239	3932	LCK	Tyrosine-protein kinase Lck
SeqId_4562_1	3387	-0.204596	0.0750935	0.536361	P58417	30010	NXPH1	Neurexophilin-1
SeqId_4563_61	3387	-0.0553091	0.726265	0.951016	P19174	5335	PLCG1	1-phosphatidylinositol 4,5-bisphosphate phosphodiesterase gamma-1
SeqId_4564_2	3387	0.120034	0.402477	0.840756	O60486	10154	PLXNC1	Plexin-C1
SeqId_4566_24	3387	0.00749219	0.959459	0.995256	Q6UXX9	340419	RSPO2	R-spondin-2
SeqId_4567_82	3387	-0.120962	0.387975	0.831566	O60880	4068	SH2D1A	SH2 domain-containing protein 1A
SeqId_4568_17	3387	0.0888262	0.543626	0.901187	O94991	26050	SLITRK5	SLIT and NTRK-like protein 5
SeqId_4569_52	3387	-0.0183008	0.742913	0.95343	Q96PQ0	57537	SORCS2	VPS10 domain-containing receptor SorCS2
SeqId_4588_1	3387	-0.0350214	0.769813	0.958638	P01298	5539	PPY	Pancreatic hormone	Pancreas
SeqId_4673_13	3387	0.108285	0.366235	0.822888	P05231	3569	IL6	Interleukin-6
SeqId_4693_72	3387	-0.0469342	0.650585	0.933639	P31937	11112	HIBADH	3-hydroxyisobutyrate dehydrogenase, mitochondrial
SeqId_4697_59	3387	-0.0801414	0.319454	0.796342	P04141	1437	CSF2	Granulocyte-macrophage colony-stimulating factor	Lung
SeqId_4703_87	3387	0.458384	0.0413967	0.455823	P01374	4049	LTA	Lymphotoxin-alpha
SeqId_4706_17	3387	-0.309083	0.00445867	0.206474	P11171	2035	EPB41	Protein 4.1
SeqId_4707_50	3387	0.0381293	0.577101	0.912177	Q04917	7533	YWHAH	14-3-3 protein family
SeqId_4708_3	3387	-0.313567	0.0331345	0.424922	P14061	3292	HSD17B1	Estradiol 17-beta-dehydrogenase 1
SeqId_4712_28	3387	-0.0743186	0.57981	0.913219	P05090	347	APOD	Apolipoprotein D	Brain
SeqId_4717_55	3387	0.164852	0.223539	0.727709	P08700	3562	IL3	Interleukin-3
SeqId_4718_5	3387	-0.0480939	0.764207	0.957613	P23284	5479	PPIB	Peptidyl-prolyl cis-trans isomerase B
SeqId_4719_58	3387	-0.0548101	0.750761	0.956549	P30101	2923	PDIA3	Protein disulfide-isomerase A3
SeqId_4721_54	3387	0.111305	0.0428789	0.464214	Q07654	7033	TFF3	Trefoil factor 3
SeqId_4763_31	3387	0.405714	0.0570807	0.504162	P43652	173	AFM	Afamin	Liver
SeqId_4769_10	3387	-0.203435	0.0585458	0.50424	Q6UX06	10562	OLFM4	Olfactomedin-4
SeqId_4771_10	3387	0.0153382	0.905561	0.983501	Q92484	10924	SMPDL3A	Acid sphingomyelinase-like phosphodiesterase 3a
SeqId_4775_34	3387	-0.328553	0.15262	0.648249	P06396	2934	GSN	Gelsolin
SeqId_4785_30	3387	-0.0798137	0.561005	0.908117	P08185	866	SERPINA6	Corticosteroid-binding globulin	Liver
SeqId_4801_13	3387	0.172333	0.101236	0.56938	P22079	4025	LPO	Lactoperoxidase
SeqId_4807_13	3387	0.000897511	0.98425	0.996315	P27658	1295	COL8A1	Collagen alpha-1(VIII) chain	Artery
SeqId_4811_33	3387	-0.0637365	0.0807081	0.537547	Q14624	3700	ITIH4	Inter-alpha-trypsin inhibitor heavy chain H4	Liver
SeqId_4829_43	3387	-0.0282127	0.723416	0.950573	P31947	2810	SFN	14-3-3 protein sigma
SeqId_4831_4	3387	-0.316158	0.0995645	0.566435	P14151	6402	SELL	L-Selectin	Immune
SeqId_4832_75	3387	-0.204731	0.136304	0.630024	O00220	8797	TNFRSF10A	Tumor necrosis factor receptor superfamily member 10A
SeqId_4834_61	3387	0.42064	0.0202179	0.363409	P29317	1969	EPHA2	Ephrin type-A receptor 2
SeqId_4840_73	3387	0.021276	0.774191	0.960469	P09919	1440	CSF3	Granulocyte colony-stimulating factor
SeqId_4842_62	3387	-0.142371	0.283361	0.769153	P51654	2719	GPC3	Glypican-3
SeqId_4851_25	3387	0.0753613	0.47121	0.872917	P01583	3552	IL1A	Interleukin-1 alpha
SeqId_4862_63	3387	0.079105	0.624415	0.927173	Q13873	659	BMPR2	Bone morphogenetic protein receptor type-2
SeqId_4866_59	3387	0.0735588	0.690175	0.942877	Q16620	4915	NTRK2	BDNF/NT-3 growth factors receptor
SeqId_4867_15	3387	-0.00274069	0.981558	0.996315	P15692	7422	VEGFA	Vascular endothelial growth factor A, isoform 121
SeqId_4874_3	3387	0.181843	0.187844	0.69543	P03950	283	ANG	Angiogenin	Liver
SeqId_4876_32	3387	0.218087	0.333097	0.801575	P00740	2158	F9	Coagulation factor IX	Liver
SeqId_4878_3	3387	0.450936	0.0328503	0.424922	P00742	2159	F10	Coagulation Factor X
SeqId_4880_21	3387	0.10667	0.245996	0.744352	Q9UK05	2658	GDF2	Growth/differentiation factor 2	Liver
SeqId_4883_56	3387	0.467115	0.00122055	0.114987	P01308	3630	INS	Insulin	Pancreas
SeqId_4886_3	3387	0.2522	0.185382	0.694623	P80098	6354	CCL7	C-C motif chemokine 7
SeqId_4889_82	3387	0.0940283	0.445263	0.857636	O00755	7476	WNT7A	Protein Wnt-7a
SeqId_4890_10	3387	0.203553	0.331074	0.801202	P01189	5443	POMC	Corticotropin
SeqId_4891_50	3387	-0.0718012	0.308935	0.789984	P01275	2641	GCG	Glucagon	Pancreas
SeqId_4900_8	3387	-0.030563	0.900732	0.982687	P01024	718	C3	C3a anaphylatoxin
SeqId_4903_72	3387	-0.0520818	0.502015	0.88244	P63098|Q08209	5530|5534	PPP3CA|PPP3R1	Calcineurin	Brain
SeqId_4904_7	3387	0.060863	0.72286	0.950573	P42575	835	CASP2	Caspase-2
SeqId_4905_63	3387	-0.199809	0.285763	0.77135	Q14019	23406	COTL1	Coactosin-like protein	Immune
SeqId_4906_35	3387	-0.120896	0.354292	0.81387	P12259	2153	F5	Coagulation Factor V
SeqId_4907_56	3387	0.0114471	0.932786	0.987598	P02679|P02675|P02671	2243|2244|2266	FGA|FGB|FGG	D-dimer	Liver
SeqId_4908_6	3387	0.0745571	0.685651	0.94111	P17813	2022	ENG	Endoglin
SeqId_4909_68	3387	0.0832085	0.583085	0.915355	O00214	3964	LGALS8	Galectin-8
SeqId_4910_21	3387	0.133709	0.182884	0.694623	P04054	5319	PLA2G1B	Phospholipase A2	Pancreas
SeqId_4911_49	3387	0.151951	0.10969	0.582544	P09211	2950	GSTP1	Glutathione S-transferase P
SeqId_4912_17	3387	0.122224	0.232253	0.737228	P17174	2805	GOT1	Aspartate aminotransferase, cytoplasmic
SeqId_4913_78	3387	0.124771	0.14993	0.648249	O15467	6360	CCL16	C-C motif chemokine 16	Liver
SeqId_4914_10	3387	-0.00781836	0.795506	0.964678	P01215|P0DN86	1081|1082|94027	CGA|CGB3|CGB7	Human Chorionic Gonadotropin
SeqId_4915_64	3387	-0.0911194	0.219842	0.720911	P68871|P69905	3039|3043	HBA1|HBB	Hemoglobin	Immune
SeqId_4916_2	3387	0.0130064	0.611303	0.924142	P01880	3495 50802 3535	IGHD	Immunoglobulin D
SeqId_4917_62	3387	0.0216181	0.8212	0.96836	P18084|P06756	3685|3693	ITGAV|ITGB5	Integrin alpha-V: beta-5 complex
SeqId_4920_10	3387	0.173225	0.18779	0.69543	P61626	4069	LYZ	Lysozyme C
SeqId_4922_13	3387	-0.00957098	0.916881	0.983694	Q99731	6363	CCL19	C-C motif chemokine 19
SeqId_4923_79	3387	0.0879432	0.638818	0.930936	P03971	268	AMH	Muellerian-inhibiting factor
SeqId_4924_32	3387	-0.110764	0.0612969	0.507056	P03956	4312	MMP1	Interstitial collagenase
SeqId_4925_54	3387	0.0602027	0.558723	0.906507	P45452	4322	MMP13	Collagenase 3
SeqId_4929_55	3387	-0.0244895	0.658722	0.935503	P04278	6462	SHBG	Sex hormone-binding globulin
SeqId_4930_21	3387	0.153247	0.273789	0.762519	P52823	6781	STC1	Stanniocalcin-1
SeqId_4931_59	3387	-0.0921871	0.359644	0.819422	P13726	2152	F3	Tissue Factor
SeqId_4956_2	3387	0.283968	0.00112436	0.114987	O14944	2069	EREG	Epiregulin
SeqId_4959_2	3387	-0.0978162	0.643914	0.930936	O95994	10551	AGR2	Anterior gradient protein 2 homolog
SeqId_4960_72	3387	0.203515	0.132597	0.623998	P04083	301	ANXA1	Annexin A1
SeqId_4961_17	3387	0.132483	0.387233	0.831362	P07355	302	ANXA2	Annexin A2
SeqId_4962_52	3387	-0.273559	0.178462	0.692916	Q49AH0	441549	CDNF	Cerebral dopamine neurotrophic factor
SeqId_4963_19	3387	0.241987	0.310756	0.791953	P56211	10776	ARPP19	cAMP-regulated phosphoprotein 19
SeqId_4964_67	3387	0.111369	0.0641007	0.520687	Q9NZ08	51752	ERAP1	Endoplasmic reticulum aminopeptidase 1
SeqId_4965_27	3387	-0.0817774	0.444858	0.857475	P06576	506	ATP5F1B	ATP synthase subunit beta, mitochondrial
SeqId_4967_1	3387	-0.113916	0.578707	0.912632	Q07021	708	C1QBP	Complement component 1 Q subcomponent-binding protein, mitochondrial
SeqId_4968_50	3387	0.173818	0.0448127	0.469444	P40121	822	CAPG	Macrophage-capping protein
SeqId_4969_2	3387	-0.13118	0.0806484	0.537547	P00915	759	CA1	Carbonic anhydrase 1
SeqId_4970_55	3387	-0.316617	0.0355218	0.434594	P00918	760	CA2	Carbonic anhydrase 2
SeqId_4971_1	3387	0.557392	0.000464519	0.0697483	Q9UBR2	1522	CTSZ	Cathepsin Z
SeqId_4973_18	3387	-0.0366373	0.80208	0.964943	Q13489	330	BIRC3	Baculoviral IAP repeat-containing protein 3
SeqId_4976_57	3387	0.151391	0.271574	0.761545	P46108	1398	CRK	Adapter molecule crk
SeqId_4978_54	3387	-0.212642	0.0588223	0.50424	Q9UJU6	28988	DBNL	Drebrin-like protein
SeqId_4979_34	3387	0.384098	0.0298942	0.410321	Q07507	1805	DPT	Dermatopontin
SeqId_4981_6	3387	0.168878	0.293707	0.779914	Q14574	1825	DSC3	Desmocollin-3
SeqId_4982_54	3387	0.130035	0.182704	0.694623	P19957	5266	PI3	Elafin
SeqId_4984_83	3387	-0.0207983	0.915037	0.983694	P10768	2098	ESD	S-formylglutathione hydrolase
SeqId_4985_11	3387	0.160324	0.108797	0.581539	Q01469	2171	FABP5	Fatty acid-binding protein, epidermal
SeqId_4986_59	3387	0.0203228	0.868727	0.980237	Q05397	5747	PTK2	Focal adhesion kinase 1
SeqId_4987_17	3387	-0.326991	0.16184	0.666023	P24071	2204	FCAR	Immunoglobulin alpha Fc receptor	Immune
SeqId_4988_49	3387	-0.0167739	0.797706	0.964678	P22455	2264	FGFR4	Fibroblast growth factor receptor 4
SeqId_4989_7	3387	0.0029375	0.983348	0.996315	P02679	2266	FGG	Fibrinogen gamma chain	Liver
SeqId_4990_87	3387	-0.249147	0.194957	0.700536	P07359	2811	GP1BA	Platelet glycoprotein Ib alpha chain
SeqId_4991_12	3387	-0.166296	0.138374	0.632374	P78333	2262	GPC5	Glypican-5	Brain
SeqId_4992_49	3387	0.360897	0.0559655	0.504162	P28799	2896	GRN	Granulins
SeqId_4993_16	3387	0.102934	0.181031	0.693742	Q16772	2940	GSTA3	Glutathione S-transferase A3
SeqId_4995_16	3387	0.0817882	0.573567	0.912177	P15428	3248	HPGD	15-hydroxyprostaglandin dehydrogenase [NAD(+)]
SeqId_4996_66	3387	0.0617282	0.558117	0.906118	P04196	3273	HRG	Histidine-rich glycoprotein	Liver
SeqId_4997_19	3387	0.19571	0.244576	0.743151	P38919	9775	EIF4A3	Eukaryotic initiation factor 4A-III
SeqId_5000_52	3387	0.148956	0.111344	0.58531	Q08380	3959	LGALS3BP	Galectin-3-binding protein
SeqId_5001_6	3387	-0.0227146	0.911037	0.983501	O75556	4246	SCGB2A1	Mammaglobin-B
SeqId_5002_76	3387	0.0745091	0.36444	0.822888	P50281	4323	MMP14	Matrix metalloproteinase-14
SeqId_5004_69	3387	0.0098607	0.914229	0.983501	Q15759	5600	MAPK11	Mitogen-activated protein kinase 11
SeqId_5005_4	3387	0.269886	0.251095	0.746702	P53778	6300	MAPK12	Mitogen-activated protein kinase 12
SeqId_5006_71	3387	0.135125	0.371184	0.823681	O15264	5603	MAPK13	Mitogen-activated protein kinase 13
SeqId_5007_1	3387	0.185693	0.237938	0.741284	Q16539	1432	MAPK14	Mitogen-activated protein kinase 14
SeqId_5008_51	3387	0.0489336	0.717031	0.950573	P04179	6648	SOD2	Superoxide dismutase [Mn], mitochondrial	Muscle
SeqId_5009_11	3387	0.274567	0.0329571	0.424922	P26038	4478	MSN	Moesin
SeqId_5011_11	3387	0.0330454	0.667409	0.937362	P43490	10135	NAMPT	Nicotinamide phosphoribosyltransferase
SeqId_5012_67	3387	-0.0860837	0.282392	0.769153	P00568	203	AK1	Adenylate kinase isoenzyme 1
SeqId_5013_2	3387	-0.128536	0.0400935	0.454326	O00299	1192	CLIC1	Chloride intracellular channel protein 1
SeqId_5014_49	3387	-0.042866	0.72621	0.951016	P16333	4690	NCK1	Cytoplasmic protein NCK1
SeqId_5015_15	3387	0.0604473	0.61083	0.924142	Q13093	7941	PLA2G7	Platelet-activating factor acetylhydrolase
SeqId_5017_19	3387	0.0780825	0.62697	0.928285	P30044	25824	PRDX5	Peroxiredoxin-5, mitochondrial
SeqId_5018_68	3387	-0.00781571	0.925158	0.986105	P30041	9588	PRDX6	Peroxiredoxin-6
SeqId_5019_16	3387	0.074897	0.392168	0.83408	P09936	7345	UCHL1	Ubiquitin carboxyl-terminal hydrolase isozyme L1
SeqId_5020_50	3387	0.178809	0.169778	0.681456	P00558	5230	PGK1	Phosphoglycerate kinase 1
SeqId_5021_13	3387	-0.180944	0.17646	0.688471	Q15181	5464	PPA1	Inorganic pyrophosphatase
SeqId_5023_23	3387	-0.095825	0.291164	0.777136	P30566	158	ADSL	Adenylosuccinate lyase
SeqId_5024_67	3387	0.0386533	0.801965	0.964943	P06400	5925	RB1	Retinoblastoma-associated protein
SeqId_5026_66	3387	0.273713	0.12118	0.605898	P23396	6188	RPS3	40S ribosomal protein S3
SeqId_5028_59	3387	0.0838897	0.480514	0.873419	Q86VB7	9332	CD163	Scavenger receptor cysteine-rich type 1 protein M130
SeqId_5029_3	3387	-0.0468817	0.812322	0.968099	Q12884	2191	FAP	Prolyl endopeptidase FAP
SeqId_5030_52	3387	0.0430495	0.443092	0.857475	Q8IXJ6	22933	SIRT2	NAD-dependent protein deacetylase sirtuin-2
SeqId_5031_10	3387	0.213741	0.313056	0.791953	Q13813	6709	SPTAN1	Spectrin alpha chain, non-erythrocytic 1
SeqId_5032_64	3387	-0.0624074	0.730475	0.951163	Q08945	6749	SSRP1	FACT complex subunit SSRP1
SeqId_5033_27	3387	0.0497751	0.666846	0.937177	P09493	7168	TPM1	Tropomyosin alpha-1 chain
SeqId_5034_79	3387	0.144487	0.0819407	0.537547	P07478	5645	PRSS2	Trypsin-2	Pancreas
SeqId_5035_7	3387	0.150775	0.246809	0.744787	P04818	7298	TYMS	Thymidylate synthase
SeqId_5036_50	3387	-0.216437	0.0985903	0.565563	P98066	7130	TNFAIP6	Tumor necrosis factor-inducible gene 6 protein
SeqId_5060_62	3387	0.208612	0.0317635	0.420824	Q9NZQ7	29126	CD274	Programmed cell death 1 ligand 1
SeqId_5061_27	3387	0.115961	0.327374	0.801035	O75144	23308	ICOSLG	ICOS ligand
SeqId_5062_60	3387	-0.259297	0.185887	0.694623	Q15762	10666	CD226	CD226 antigen
SeqId_5063_12	3387	-0.174302	0.188622	0.696483	Q9BZW8	51744	CD244	Natural killer cell receptor 2B4	Immune
SeqId_5065_8	3387	0.14627	0.187329	0.69543	Q01151	9308	CD83	CD83 antigen
SeqId_5066_134	3387	0.382286	0.022858	0.368243	Q08708	10871	CD300C	CMRF35-like molecule 6
SeqId_5069_9	3387	0.230274	0.318421	0.795813	P08174	1604	CD55	Complement decay-accelerating factor
SeqId_5070_76	3387	-0.181465	0.395937	0.836538	O95407	8771	TNFRSF6B	Tumor necrosis factor receptor superfamily member 6B
SeqId_5076_53	3387	0.0532061	0.751767	0.957093	Q5JZY3	284656	EPHA10	Ephrin type-A receptor 10
SeqId_5078_82	3387	0.0282415	0.917054	0.983694	O15197	2051	EPHB6	Ephrin type-B receptor 6
SeqId_5082_51	3387	0.0558339	0.728689	0.951163	Q9NP60	26280	IL1RAPL2	X-linked interleukin-1 receptor accessory protein-like 2
SeqId_5085_18	3387	-0.0163532	0.927248	0.986582	Q9UHF4	53832	IL20RA	Interleukin-20 receptor subunit alpha
SeqId_5087_5	3387	-0.0630251	0.64658	0.93198	Q969J5	116379	IL22RA2	Interleukin-22 receptor subunit alpha-2
SeqId_5088_175	3387	-0.231951	0.251814	0.746702	Q5VWK5	149233	IL23R	Interleukin-23 receptor
SeqId_5089_11	3387	0.188231	0.422385	0.850316	P16871	3575	IL7R	Interleukin-7 receptor subunit alpha
SeqId_5090_49	3387	-0.102537	0.104023	0.570641	Q8NHL6	10859	LILRB1	Leukocyte immunoglobulin-like receptor subfamily B member 1	Immune
SeqId_5091_28	3387	0.370422	0.0209826	0.364803	Q8N423	10288	LILRB2	Leukocyte immunoglobulin-like receptor subfamily B member 2	Immune
SeqId_5092_51	3387	0.123641	0.527664	0.895708	P78504	182	JAG1	Protein jagged-1
SeqId_5093_47	3387	0.081295	0.446486	0.857636	Q9Y219	3714	JAG2	Protein jagged-2
SeqId_5094_62	3387	0.0192376	0.892897	0.982087	Q86YT9	120425	JAML	Junctional adhesion molecule-like	Immune
SeqId_5095_21	3387	-0.0895814	0.629565	0.928285	Q99706	3805	KIR2DL4	Killer cell immunoglobulin-like receptor 2DL4	Immune
SeqId_5096_51	3387	0.0576105	0.707824	0.950222	P43630	3812	KIR3DL2	Killer cell immunoglobulin-like receptor 3DL2	Immune
SeqId_5097_14	3387	0.110117	0.546194	0.901239	Q14943	3813	KIR3DS1	Killer cell immunoglobulin-like receptor 3DS1
SeqId_5098_79	3387	0.326134	0.217231	0.718543	Q9NZS2	51348	KLRF1	Killer cell lectin-like receptor subfamily F member 1	Immune
SeqId_5100_53	3387	0.0326661	0.886526	0.980741	Q14108	950	SCARB2	Lysosome membrane protein 2
SeqId_5102_55	3387	0.0040688	0.964772	0.995771	Q29980	4277	MICB	MHC class I polypeptide-related sequence B
SeqId_5103_30	3387	0.146044	0.438826	0.855067	Q8TD46	131450	CD200R1	Cell surface glycoprotein CD200 receptor 1
SeqId_5105_2	3387	0.585393	4.78538e-05	0.0179819	Q9BZR6	65078	RTN4R	Reticulon-4 receptor	Brain
SeqId_5106_52	3387	-0.137345	0.218049	0.719065	Q04721	4853	NOTCH2	Neurogenic locus notch homolog protein 2
SeqId_5107_7	3387	-0.17836	0.679783	0.94111	P46531	4851	NOTCH1	Neurogenic locus notch homolog protein 1
SeqId_5108_72	3387	-0.344826	0.140506	0.634225	Q9UM47	4854	NOTCH3	Neurogenic locus notch homolog protein 3
SeqId_5109_24	3387	-0.0918054	0.584997	0.915564	Q92823	4897	NRCAM	Neuronal cell adhesion molecule
SeqId_5110_84	3387	-0.2163	0.156934	0.657318	P58400	9378	NRXN1	Neurexin-1-beta	Brain
SeqId_5111_15	3387	0.20256	0.208853	0.712719	Q9HDB5	9369	NRXN3	Neurexin-3-beta	Brain
SeqId_5112_73	3387	-0.184679	0.405119	0.842461	P41217	4345	CD200	OX-2 membrane glycoprotein
SeqId_5114_65	3387	0.1979	0.31538	0.793044	P16471	5618	PRLR	Prolactin receptor
SeqId_5116_62	3387	-0.0259446	0.923879	0.986105	Q9HCK4	6092	ROBO2	Roundabout homolog 2
SeqId_5117_14	3387	-0.254632	0.252081	0.746702	Q96MS0	64221	ROBO3	Roundabout homolog 3
SeqId_5121_3	3387	0.382991	0.0401604	0.454326	Q9H3T3	10501	SEMA6B	Semaphorin-6B
SeqId_5124_69	3387	-0.0869075	0.476685	0.873267	Q9UMF0	7087	ICAM5	Intercellular adhesion molecule 5
SeqId_5128_53	3387	-0.0793606	0.640809	0.930936	Q96DU3	114836	SLAMF6	SLAM family member 6
SeqId_5129_12	3387	-0.226996	0.254398	0.746702	Q14162	8578	SCARF1	Scavenger receptor class F member 1
SeqId_5131_15	3387	0.329542	0.0290036	0.402557	Q9NS68	55504	TNFRSF19	Tumor necrosis factor receptor superfamily member 19
SeqId_5132_71	3387	0.0751578	0.539251	0.901187	Q6UWB1	9466	IL27RA	Interleukin-27 receptor subunit alpha
SeqId_5133_17	3387	-0.243037	0.0193509	0.360378	P37173	7048	TGFBR2	TGF-beta receptor type-2
SeqId_5134_52	3387	0.259279	0.0687507	0.534788	Q8TDQ0	84868	HAVCR2	Hepatitis A virus cellular receptor 2
SeqId_5138_50	3387	-0.0294219	0.742925	0.95343	Q9NP84	51330	TNFRSF12A	Tumor necrosis factor receptor superfamily member 12A
SeqId_5139_32	3387	0.186847	0.31398	0.792724	O95185	8633	UNC5C	Netrin receptor UNC5C
SeqId_5178_5	3387	-0.216086	0.202261	0.70892	Q13946	5150	PDE7A	High affinity cAMP-specific 3',5'-cyclic phosphodiesterase 7A
SeqId_5183_53	3387	0.214217	0.226647	0.72995	P54619|Q13131|Q9Y478	5562|5564|5571	PRKAA1|PRKAB1|PRKAG1	AMP Kinase (alpha1beta1gamma1)
SeqId_5196_7	3387	-0.106734	0.514615	0.889713	P30419	4836	NMT1	Glycylpeptide N-tetradecanoyltransferase 1
SeqId_5201_50	3387	0.0256442	0.808242	0.968099	O76083	5152	PDE9A	High affinity cGMP-specific 3',5'-cyclic phosphodiesterase 9A
SeqId_5202_4	3387	-0.0546848	0.336004	0.803522	Q08752	5481	PPID	Peptidyl-prolyl cis-trans isomerase D
SeqId_5204_13	3387	-0.22921	0.155532	0.654213	P61289	10197	PSME3	Proteasome activator complex subunit 3
SeqId_5223_59	3387	0.304042	0.11736	0.597657	Q14397	2646	GCKR	Glucokinase regulatory protein	Liver
SeqId_5224_20	3387	0.165859	0.16072	0.662589	P68400	1457	CSNK2A1	Casein kinase II subunit alpha
SeqId_5225_50	3387	0.048391	0.482405	0.874933	P68400|P67870	1457|1460	CSNK2A1|CSNK2B	Casein kinase II 2-alpha:2-beta heterotetramer
SeqId_5226_36	3387	-0.00496328	0.943799	0.990962	P19784|P67870	1459|1460	CSNK2A2|CSNK2B	Casein kinase II 2-alpha':2-beta heterotetramer
SeqId_5227_60	3387	-0.269209	0.00178151	0.137928	Q15118	5163	PDK1	[Pyruvate dehydrogenase (acetyl-transferring)] kinase isozyme 1, mitochondrial
SeqId_5228_25	3387	0.0377347	0.726831	0.951134	Q02241	9493	KIF23	Kinesin-like protein KIF23
SeqId_5229_90	3387	0.0637384	0.495129	0.881871	P20839	3614	IMPDH1	Inosine-5'-monophosphate dehydrogenase 1
SeqId_5230_99	3387	0.0542522	0.643234	0.930936	P04035	3156	HMGCR	3-hydroxy-3-methylglutaryl-coenzyme A reductase
SeqId_5231_79	3387	-0.00230883	0.987616	0.997944	Q8NBP7	255738	PCSK9	Proprotein convertase subtilisin/kexin type 9
SeqId_5236_2	3387	-0.171493	0.360797	0.819549	P20393	9572	NR1D1	Nuclear receptor subfamily 1 group D member 1
SeqId_5238_26	3387	0.132245	0.272079	0.762199	Q9UNP9	10450	PPIE	Peptidyl-prolyl cis-trans isomerase E
SeqId_5242_37	3387	-0.0308385	0.745739	0.95531	P45985	6416	MAP2K4	Dual specificity mitogen-activated protein kinase kinase 4
SeqId_5245_40	3387	0.0220787	0.777231	0.961792	P54619|O43741|P54646	5563|5565|5571	PRKAA2|PRKAB2|PRKAG1	AMP Kinase (alpha2beta2gamma1)
SeqId_5246_64	3387	-0.166337	0.148523	0.64788	O00408	5138	PDE2A	cGMP-dependent 3',5'-cyclic phosphodiesterase
SeqId_5248_68	3387	0.0488141	0.2887	0.774085	P30405	10105	PPIF	Peptidyl-prolyl cis-trans isomerase F, mitochondrial
SeqId_5249_31	3387	-0.0436757	0.716619	0.950573	O94768	9262	STK17B	Serine/threonine-protein kinase 17B
SeqId_5250_53	3387	0.36844	0.0421355	0.461906	P12268	3615	IMPDH2	Inosine-5'-monophosphate dehydrogenase 2
SeqId_5252_33	3387	-0.0503994	0.704693	0.948331	Q9HCR9	50940	PDE11A	Dual 3',5'-cyclic-AMP and -GMP phosphodiesterase 11A
SeqId_5253_1	3387	-0.0275405	0.781525	0.961792	P54750	5136	PDE1A	Calcium/calmodulin-dependent 3',5'-cyclic nucleotide phosphodiesterase 1A
SeqId_5254_69	3387	0.150907	0.400958	0.838998	Q14432	5139	PDE3A	cGMP-inhibited 3',5'-cyclic phosphodiesterase A
SeqId_5255_22	3387	0.0343584	0.791493	0.964016	Q08499	5144	PDE4D	cAMP-specific 3',5'-cyclic phosphodiesterase 4D
SeqId_5256_86	3387	-0.0183602	0.788864	0.963476	O76074	8654	PDE5A	cGMP-specific 3',5'-cyclic phosphodiesterase
SeqId_5259_2	3387	-0.15269	0.370946	0.823681	Q15750|O43318	6885|10454	MAP3K7|TAB1	Mitogen-activated protein kinase kinase kinase 7:TGF-beta-activated kinase 1 and MAP3K7-binding protein 1 fusion
SeqId_5260_80	3387	0.0517668	0.685062	0.94111	P29597	7297	TYK2	Non-receptor tyrosine-protein kinase TYK2
SeqId_5261_13	3387	-0.49435	0.0314389	0.418763	P42684	27	ABL2	Abelson tyrosine-protein kinase 2
SeqId_5262_57	3387	-0.309294	0.0785751	0.537547	O75815	8412	BCAR3	Breast cancer anti-estrogen resistance protein 3
SeqId_5264_65	3387	0.0910909	0.500281	0.882249	P27797	811	CALR	Calreticulin
SeqId_5265_12	3387	-0.172471	0.228312	0.731878	O75791	9402	GRAP2	GRB2-related adapter protein 2
SeqId_5268_49	3387	-0.0208928	0.900236	0.982687	P51512	4325	MMP16	Matrix metalloproteinase-16
SeqId_5272_55	3387	0.178143	0.0701269	0.536063	P29353	6464	SHC1	SHC-transforming protein 1
SeqId_5275_28	3387	-0.048352	0.542863	0.901187	P15498	7409	VAV1	Proto-oncogene vav	Immune
SeqId_5280_68	3387	-0.137996	0.458296	0.860825	Q9H1K4	83733	SLC25A18	Mitochondrial glutamate carrier 2
SeqId_5301_7	3387	0.0144804	0.900959	0.982687	P51671	6356	CCL11	Eotaxin
SeqId_5307_12	3387	0.116632	0.434795	0.854768	P00740	2158	F9	Coagulation factor IXab	Liver
SeqId_5312_49	3387	0.0773474	0.612972	0.924142	P02649	348	APOE
SeqId_5315_22	3387	0.0179792	0.91196	0.983501	P45379	7139	TNNT2	Troponin T, cardiac muscle	Heart
SeqId_5316_54	3387	-0.0287866	0.915175	0.983694	P00734	2147	F2	Prothrombin	Liver
SeqId_5335_73	3387	-0.0691547	0.47601	0.873267	P08133	309	ANXA6	Annexin A6
SeqId_5337_64	3387	0.108922	0.344769	0.810405	P42081	942	CD86	T-lymphocyte activation antigen CD86
SeqId_5339_49	3387	0.248214	0.0079249	0.268958	P06702	6280	S100A9	Protein S100-A9
SeqId_5340_24	3387	0.254086	0.0539844	0.492802	Q92851	843	CASP10	Caspase-10
SeqId_5343_74	3387	0.0904542	0.545618	0.901187	P16870	1363	CPE	Carboxypeptidase E
SeqId_5345_51	3387	-0.0423884	0.831807	0.97116	Q8WWK9	26586	CKAP2	Cytoskeleton-associated protein 2
SeqId_5346_24	3387	0.0159456	0.753671	0.957549	Q99829	8904	CPNE1	Copine-1
SeqId_5347_59	3387	-0.0836903	0.724024	0.950573	P14635	891	CCNB1	G2/mitotic-specific cyclin-B1
SeqId_5349_69	3387	0.462193	0.0152553	0.337849	O00548	28514	DLL1	Delta-like protein 1
SeqId_5350_14	3387	0.0161322	0.894734	0.982566	Q9Y625	10082	GPC6	Glypican-6
SeqId_5351_52	3387	0.112367	0.437988	0.854768	P22626	3181	HNRNPA2B1	Heterogeneous nuclear ribonucleoproteins A2/B1
SeqId_5352_11	3387	0.181787	0.323033	0.798286	Q92956	8764	TNFRSF14	Tumor necrosis factor receptor superfamily member 14
SeqId_5353_89	3387	0.584385	6.34626e-07	0.00314457	P18510	3557	IL1RN	Interleukin-1 receptor antagonist protein
SeqId_5354_11	3387	0.23847	0.0715915	0.536361	P05783	3875	KRT18	Keratin, type I cytoskeletal 18
SeqId_5355_69	3387	-0.0371162	0.817999	0.968099	O43557	8740	TNFSF14	Tumor necrosis factor ligand superfamily member 14
SeqId_5357_60	3387	0.244255	0.0972245	0.565563	Q8N0W4	57502	NLGN4X	Neuroligin-4, X-linked
SeqId_5358_3	3387	-0.0898006	0.388346	0.83157	Q99983	4958	OMD	Osteomodulin
SeqId_5359_65	3387	-0.0313123	0.870486	0.980237	P11309	5292	PIM1	Serine/threonine-protein kinase pim-1
SeqId_5360_9	3387	0.0998767	0.288605	0.774085	P31751	208	AKT2	RAC-beta serine/threonine-protein kinase
SeqId_5363_51	3387	-0.0244526	0.81975	0.968099	O15041	9723	SEMA3E	Semaphorin-3E
SeqId_5364_7	3387	-0.0356813	0.88675	0.98077	Q01105	6418	SET	Protein SET
SeqId_5383_14	3387	-0.242922	0.0178427	0.350836	Q96RJ3	115650	TNFRSF13C	Tumor necrosis factor receptor superfamily member 13C
SeqId_5392_73	3387	0.265616	0.0742915	0.536361	P25445	355	FAS	Tumor necrosis factor receptor superfamily member 6
SeqId_5400_52	3387	0.0684458	0.345999	0.810405	P48357	3953	LEPR	Leptin receptor
SeqId_5404_53	3387	0.229167	0.342954	0.810405	O75509	27242	TNFRSF21	Tumor necrosis factor receptor superfamily member 21
SeqId_5410_53	3387	-0.0320085	0.820253	0.968099	P55291	1013	CDH15	Cadherin-15
SeqId_5412_53	3387	-0.119636	0.506157	0.883299	P26842	939	CD27	CD27 antigen
SeqId_5430_66	3387	0.0198098	0.654104	0.933986	P78324	140885	SIRPA	Tyrosine-protein phosphatase non-receptor type substrate 1
SeqId_5437_63	3387	0.164346	0.0861557	0.539446	P05413	2170	FABP3	Fatty acid-binding protein, heart
SeqId_5440_26	3387	0.0525234	0.444012	0.857475	P48788	7136	TNNI2	Troponin I, fast skeletal muscle	Muscle
SeqId_5441_67	3387	-0.233063	0.0737127	0.536361	P19429	7137	TNNI3	Troponin I, cardiac muscle	Heart
SeqId_5443_62	3387	-0.375371	0.0829524	0.537547	P01160	4878	NPPA	Atrial natriuretic factor	Heart
SeqId_5451_1	3387	0.556458	0.0413161	0.455823	Q13740	214	ALCAM	CD166 antigen
SeqId_5452_71	3387	0.875091	4.2856e-05	0.0179819	P07306	432	ASGR1	Asialoglycoprotein receptor 1	Liver
SeqId_5456_59	3387	0.00598959	0.836856	0.971982	Q96KN2	84735	CNDP1	Beta-Ala-His dipeptidase	Brain
SeqId_5457_5	3387	-0.020608	0.873458	0.980237	Q5KU26	81035	COLEC12	Collectin-12
SeqId_5459_33	3387	0.107216	0.257001	0.746702	P01037	1469	CST1	Cystatin-SN
SeqId_5460_60	3387	-0.0157981	0.874014	0.980237	Q9UMR2	11269	DDX19B	ATP-dependent RNA helicase DDX19B
SeqId_5462_62	3387	0.0772272	0.566737	0.911156	O75636	8547	FCN3	Ficolin-3	Lung
SeqId_5463_22	3387	-0.24237	0.238168	0.741284	P54826	2619	GAS1	Growth arrest-specific protein 1
SeqId_5464_52	3387	0.0927044	0.177542	0.691604	P62993	2885	GRB2	Growth factor receptor-bound protein 2
SeqId_5465_32	3387	0.478109	0.0632241	0.516957	O60243	9394	HS6ST1	Heparan-sulfate 6-O-sulfotransferase 1
SeqId_5467_15	3387	0.160111	0.183892	0.694623	P08238	3326	HSP90AB1	Heat shock protein HSP 90-beta
SeqId_5468_67	3387	0.119361	0.25505	0.746702	Q8NAC3	84818	IL17RC	Interleukin-17 receptor C
SeqId_5475_10	3387	0.0784844	0.0746345	0.536361	P05771	5579	PRKCB	Protein kinase C beta type (splice variant beta-II)
SeqId_5476_66	3387	-0.0510604	0.770398	0.959127	P05129	5582	PRKCG	Protein kinase C gamma type	Brain
SeqId_5478_50	3387	-0.0412595	0.456765	0.859604	Q04609	2346	FOLH1	Glutamate carboxypeptidase 2
SeqId_5480_49	3387	0.0158215	0.709539	0.950573	P13501	6352	CCL5	C-C motif chemokine 5	Immune
SeqId_5481_16	3387	0.028358	0.76492	0.957613	P20936	5921	RASA1	Ras GTPase-activating protein 1
SeqId_5483_1	3387	0.299445	0.197388	0.703638	Q96B86	56963	RGMA	Repulsive guidance molecule A
SeqId_5484_63	3387	0.10482	0.492652	0.879975	P61247	6189	RPS3A	40S ribosomal protein S3a
SeqId_5486_73	3387	0.275592	0.174264	0.684215	P13598	3384	ICAM2	Intercellular adhesion molecule 2
SeqId_5487_7	3387	0.150304	0.0443525	0.469406	Q9NQ25	57823	SLAMF7	SLAM family member 7
SeqId_5488_74	3387	-0.0708281	0.0329816	0.424922	P12931	6714	SRC	Proto-oncogene tyrosine-protein kinase Src
SeqId_5489_18	3387	-0.221247	0.0666347	0.52828	P31948	10963	STIP1	Stress-induced-phosphoprotein 1
SeqId_5490_53	3387	0.100978	0.619686	0.92621	Q08629	6695	SPOCK1	Testican-1	Brain
SeqId_5491_12	3387	0.231662	0.152286	0.648249	Q92563	9806	SPOCK2	Testican-2
SeqId_5493_17	3387	0.179157	0.10423	0.570641	Q9BYP7	65267	WNK3	Serine/threonine-protein kinase WNK3
SeqId_5494_52	3387	0.0247826	0.868412	0.980237	P62306	6636	SNRPF	Small nuclear ribonucleoprotein F
SeqId_5508_62	3387	0.112379	0.28242	0.769153	P07339	1509	CTSD	Cathepsin D
SeqId_5509_7	3387	-0.0263405	0.802023	0.964943	P01133	1950	EGF	Epidermal growth factor
SeqId_5526_53	3387	-0.0706639	0.345395	0.810405	Q9Y5U5	8784	TNFRSF18	Tumor necrosis factor receptor superfamily member 18
SeqId_5532_53	3387	-0.23144	0.262843	0.75326	P11362	2260	FGFR1	Fibroblast growth factor receptor 1
SeqId_5534_49	3387	0.0160028	0.944642	0.990966	O14763	8795	TNFRSF10B	Tumor necrosis factor receptor superfamily member 10B
SeqId_5542_22	3387	-0.361807	0.0297077	0.408894	O14786	8829	NRP1	Neuropilin-1
SeqId_5581_28	3387	-0.0623823	0.391752	0.83408	Q08830	2267	FGL1	Fibrinogen-like protein 1	Liver
SeqId_5583_62	3387	-0.0331287	0.798283	0.964678	P34925	6259	RYK	Tyrosine-protein kinase RYK
SeqId_5584_21	3387	0.595122	0.000282618	0.0534646	P20062	6948	TCN2	Holo-Transcobalamin-2
SeqId_5586_66	3387	-0.323069	0.160444	0.662502	Q9UNW1	9562	MINPP1	Multiple inositol polyphosphate phosphatase 1
SeqId_5590_11	3387	-0.0494349	0.761923	0.957613	Q8TCW7	131368	ZPLD1	Zona pellucida-like domain-containing protein 1
SeqId_5593_11	3387	0.0506247	0.260705	0.751042	Q14554	10954	PDIA5	Protein disulfide-isomerase A5
SeqId_5596_75	3387	0.160297	0.199552	0.70745	P06127	921	CD5	T-cell surface glycoprotein CD5
SeqId_5598_3	3387	0.126227	0.402872	0.841061	Q9H772	64388	GREM2	Gremlin-2
SeqId_5599_88	3387	0.254143	0.229053	0.732843	Q8NBM8	78991	PCYOX1L	Prenylcysteine oxidase-like
SeqId_5601_2	3387	-0.214909	0.0979093	0.565563	Q96PD5	114770	PGLYRP2	N-acetylmuramoyl-L-alanine amidase	Liver
SeqId_5602_62	3387	-0.320046	0.118227	0.598993	Q5GAN6	338879	RNASE10	Inactive ribonuclease-like protein 10
SeqId_5604_30	3387	0.0625118	0.762784	0.957613	Q9Y251	10855	HPSE	Heparanase
SeqId_5605_77	3387	0.218618	0.00348578	0.191912	O00587	4242	MFNG	Beta-1,3-N-acetylglucosaminyltransferase manic fringe
SeqId_5606_24	3387	-0.0733957	0.534751	0.897885	P55081	4236	MFAP1	Microfibrillar-associated protein 1
SeqId_5609_92	3387	-0.47193	0.0029332	0.175871	Q7Z5A7	25817	TAFA5	Protein FAM19A5
SeqId_5610_32	3387	-0.0890252	0.464283	0.865537	Q5VUB5	221061	FAM171A1	Protein FAM171A1
SeqId_5611_56	3387	0.0186885	0.900386	0.982687	Q8NET1	245911	DEFB108B	Beta-defensin 108B
SeqId_5612_16	3387	0.0428609	0.83586	0.971982	Q9BX68	84681	HINT2	Histidine triad nucleotide-binding protein 2, mitochondrial
SeqId_5613_75	3387	-0.380651	0.0112101	0.315604	Q9GZY6	7462	LAT2	Linker for activation of T-cells family member 2	Immune
SeqId_5614_44	3387	0.0645679	0.661221	0.935683	P06850	1392	CRH	Corticoliberin	Brain
SeqId_5615_62	3387	0.0348856	0.721916	0.950573	Q8WUF8	83989	FAM172A	Protein FAM172A
SeqId_5617_41	3387	-0.117951	0.269976	0.759225	O15130	8620	NPFF	Pro-FMRFamide-related neuropeptide FF
SeqId_5618_50	3387	-0.12153	0.203538	0.70892	P58499	54097	FAM3B	Protein FAM3B
SeqId_5620_13	3387	-0.139465	0.0332742	0.424922	P19021	5066	PAM	Peptidyl-glycine alpha-amidating monooxygenase
SeqId_5621_64	3387	-0.186201	0.25211	0.746702	Q9NS62	55901	THSD1	Thrombospondin type-1 domain-containing protein 1
SeqId_5623_11	3387	-0.0132992	0.941647	0.990806	Q8TDQ1	146722	CD300LF	CMRF35-like molecule 1
SeqId_5626_20	3387	0.0834478	0.613505	0.924142	Q99895	11330	CTRC	Chymotrypsin-C	Pancreas
SeqId_5627_53	3387	-0.251704	0.0231166	0.368243	P01148	2796	GNRH1	Progonadoliberin-1
SeqId_5628_21	3387	-0.177144	0.257699	0.746702	Q9NS98	56920	SEMA3G	Semaphorin-3G
SeqId_5629_58	3387	0.0688959	0.57312	0.912177	P26715	3821	KLRC1	NKG2-A/NKG2-B type II integral membrane protein
SeqId_5630_48	3387	0.169891	0.225757	0.729323	Q9UGN4	11314	CD300A	CMRF35-like molecule 8	Immune
SeqId_5631_83	3387	0.106919	0.0443863	0.469406	P12872	4295	MLN	Promotilin	Intestine
SeqId_5632_6	3387	-0.136625	0.294378	0.780099	Q9NQ79	55118	CRTAC1	Cartilage acidic protein 1
SeqId_5634_39	3387	0.434111	0.000312911	0.0534646	Q9H488	23509	POFUT1	GDP-fucose protein O-fucosyltransferase 1
SeqId_5636_10	3387	-0.0635407	0.595323	0.91908	P55083	4239	MFAP4	Microfibril-associated glycoprotein 4
SeqId_5637_81	3387	0.0461331	0.768534	0.958638	Q9Y2I2	22854	NTNG1	Netrin-G1
SeqId_5638_23	3387	-0.179972	0.262232	0.751945	Q8NBJ5	79709	COLGALT1	Procollagen galactosyltransferase 1
SeqId_5639_49	3387	-0.101585	0.564169	0.909091	Q8TDF5	81832	NETO1	Neuropilin and tolloid-like protein 1
SeqId_5643_2	3387	0.0596896	0.489208	0.879338	Q6JVE9	138307	LCN8	Epididymal-specific lipocalin-8	Brain
SeqId_5644_60	3387	0.126062	0.582261	0.915355	P34096	6038	RNASE4	Ribonuclease 4
SeqId_5646_20	3387	0.152706	0.252677	0.746702	Q93091	6039	RNASE6	Ribonuclease K6
SeqId_5648_28	3387	0.049805	0.344044	0.810405	Q6GPI1	440387	CTRB2	Chymotrypsinogen B2	Pancreas
SeqId_5649_83	3387	0.10913	0.387242	0.831362	Q00888	5672	PSG4	Pregnancy-specific beta-1-glycoprotein 4
SeqId_5650_9	3387	0.139577	0.113607	0.591306	Q15084	10130	PDIA6	Protein disulfide-isomerase A6
SeqId_5651_50	3387	0.163929	0.207402	0.711654	Q13046	5676	PSG7	Putative pregnancy-specific beta-1-glycoprotein 7
SeqId_5653_23	3387	0.00207042	0.983904	0.996315	A4D1T9	136242	PRSS37	Probable inactive serine protease 37
SeqId_5654_70	3387	0.0929	0.603473	0.919888	Q96JJ7	54495	TMX3	Protein disulfide-isomerase TMX3
SeqId_5656_53	3387	-0.0882267	0.560453	0.908117	P21128	8909	ENDOU	Poly(U)-specific endoribonuclease
SeqId_5657_28	3387	-0.0756759	0.561435	0.908117	Q11201	6482	ST3GAL1	CMP-N-acetylneuraminate-beta-galactosamide-alpha-2,3-sialyltransferase 1
SeqId_5658_64	3387	-0.0519122	0.78331	0.961792	P05160	2165	F13B	Coagulation factor XIII B chain	Liver
SeqId_5659_11	3387	-0.165266	0.266308	0.75603	P20396	7200	TRH	Pro-Thyrotropin-releasing hormone	Brain
SeqId_5660_51	3387	-0.0492112	0.591872	0.917881	P08294	6649	SOD3	Extracellular superoxide dismutase [Cu-Zn]
SeqId_5661_15	3387	0.152138	0.0328629	0.424922	Q14116	3606	IL18	Interleukin-18
SeqId_5663_18	3387	-0.0165305	0.910245	0.983501	P10720	5197	PF4V1	Platelet factor 4 variant	Immune
SeqId_5664_57	3387	-0.0529138	0.71158	0.950573	Q8N104	245909	DEFB106A	Beta-defensin 106
SeqId_5667_3	3387	-0.237882	0.179988	0.693742	Q13214	7869	SEMA3B	Semaphorin-3B
SeqId_5669_26	3387	-0.133345	0.375909	0.823914	Q5JXA9	284759	SIRPB2	Signal-regulatory protein beta-2	Immune
SeqId_5671_1	3387	0.0584476	0.550896	0.903066	P17538	1504	CTRB1	Chymotrypsinogen B	Pancreas
SeqId_5676_54	3387	-0.179881	0.277046	0.764346	P42127	434	ASIP	Agouti-signaling protein
SeqId_5677_15	3387	-0.0870672	0.510181	0.885445	Q6UXQ4	401027	C2orf66	Uncharacterized protein C2orf66
SeqId_5679_16	3387	-0.31014	0.12032	0.604111	P81534	414325	DEFB103A	Beta-defensin 103
SeqId_5680_54	3387	-0.0214719	0.685206	0.94111	Q9NPH6	29989	OBP2B	Odorant-binding protein 2b
SeqId_5682_13	3387	-0.279651	0.190566	0.699887	Q6EMK4	114990	VASN	Vasorin
SeqId_5687_5	3387	0.0953204	0.349114	0.810405	P14314	5589	PRKCSH	Glucosidase 2 subunit beta
SeqId_5688_65	3387	0.044794	0.768255	0.958626	Q9NTU7	140689	CBLN4	Cerebellin-4
SeqId_5689_1	3387	0.0183177	0.611777	0.924142	Q30KQ8	245915	DEFB112	Beta-defensin 112	Brain
SeqId_5690_49	3387	0.146695	0.229968	0.732843	Q9NNX1	7286	TUFT1	Tuftelin
SeqId_5691_2	3387	-0.0420902	0.608858	0.922699	Q9H0B8	83716	CRISPLD2	Cysteine-rich secretory protein LCCL domain-containing 2
SeqId_5698_60	3387	-0.04798	0.761593	0.957613	P22105	7148	TNXB	Tenascin-X
SeqId_5701_81	3387	-0.632815	0.011304	0.315656	P05452	7123	CLEC3B	Tetranectin
SeqId_5703_26	3387	-0.0387156	0.769209	0.958638	Q99784	10439	OLFM1	Noelin	Brain
SeqId_5704_74	3387	-0.0722401	0.710437	0.950573	P51124	3004	GZMM	Granzyme M	Immune
SeqId_5707_55	3387	0.0247486	0.815108	0.968099	P41970	2004	ELK3	ETS domain-containing protein Elk-3
SeqId_5708_1	3387	-0.0196452	0.366686	0.822888	Q969E1	116842	LEAP2	Liver-expressed antimicrobial peptide 2	Liver
SeqId_5713_9	3387	0.215937	0.117797	0.598916	Q8IZI9	282617	IFNL3	Interferon lambda-3
SeqId_5714_88	3387	-0.0518356	0.758299	0.957613	P05013	3443	IFNA6	Interferon alpha-6
SeqId_5715_4	3387	0.201352	0.0981406	0.565563	Q9BUJ0	25864	ABHD14A	Protein ABHD14A
SeqId_5716_49	3387	-0.288003	0.125666	0.613618	Q6PB30	158511	CSAG1	Putative chondrosarcoma-associated gene 1 protein
SeqId_5717_2	3387	0.290214	0.0285856	0.400805	O75339	8483	CILP	Cartilage intermediate layer protein 1
SeqId_5719_66	3387	-0.0790135	0.661317	0.935683	Q15884	9413	FAM189A2	Protein FAM189A2
SeqId_5722_78	3387	0.400814	0.000871064	0.112369	P42785	5547	PRCP	Lysosomal Pro-X carboxypeptidase
SeqId_5723_4	3387	-0.0799129	0.507215	0.883694	P51460	3640	INSL3	Insulin-like 3
SeqId_5724_58	3387	0.0594694	0.658124	0.935479	Q6UWP8	374897	SBSN	Suprabasin
SeqId_5726_49	3387	0.0100439	0.932251	0.987598	Q6PDA7	10407	SPAG11A	Sperm-associated antigen 11A
SeqId_5727_35	3387	0.0881877	0.4989	0.881899	Q6Y288	145173	B3GLCT	Beta-1,3-glucosyltransferase
SeqId_5728_60	3387	0.135126	0.191526	0.700129	Q96LA6	115350	FCRL1	Fc receptor-like protein 1
SeqId_5730_60	3387	0.218544	0.184661	0.694623	O95715	9547	CXCL14	C-X-C motif chemokine 14
SeqId_5731_1	3387	0.00119282	0.992575	0.999225	Q6UWN8	404203	SPINK6	Serine protease inhibitor Kazal-type 6
SeqId_5734_13	3387	0.203838	0.0593411	0.50424	Q96NY8	81607	NECTIN4	Nectin-4
SeqId_5735_54	3387	0.0698023	0.75022	0.956479	Q96EU7	29071	C1GALT1C1	C1GALT1-specific chaperone 1
SeqId_5736_1	3387	0.105311	0.510789	0.885881	Q5T2D2	79865	TREML2	Trem-like transcript 2 protein	Immune
SeqId_5737_61	3387	0.105261	0.496057	0.881899	Q92854	10507	SEMA4D	Semaphorin-4D
SeqId_5739_75	3387	-0.17177	0.175779	0.687495	P60985	388533	KRTDAP	Keratinocyte differentiation-associated protein
SeqId_5740_17	3387	0.457743	0.00280369	0.171768	Q9Y6N7	6091	ROBO1	Roundabout homolog 1
SeqId_5742_14	3387	0.136536	0.118787	0.601215	Q9NPH0	51205	ACP6	Lysophosphatidic acid phosphatase type 6
SeqId_5743_82	3387	0.0206928	0.90337	0.983501	Q16568	9607	CARTPT	Cocaine- and amphetamine-regulated transcript protein	Brain
SeqId_5744_12	3387	-0.0245614	0.792	0.964216	Q9BUN1	54964	MENT	Protein MENT
SeqId_5745_64	3387	-0.128395	0.459604	0.861322	O43692	51050	PI15	Peptidase inhibitor 15
SeqId_5748_20	3387	0.151885	0.34194	0.8099	Q13510	427	ASAH1	Acid ceramidase
SeqId_5749_53	3387	0.0256027	0.792469	0.96428	P04118	1208	CLPS	Colipase	Pancreas
SeqId_5751_14	3387	0.172797	0.360182	0.819422	Q6P1Q0	25875	LETMD1	LETM1 domain-containing protein 1
SeqId_5752_63	3387	-0.116953	0.56501	0.90956	Q96L08	203328	SUSD3	Sushi domain-containing protein 3
SeqId_5753_21	3387	-0.211522	0.0995691	0.566435	Q7Z5A9	407738	TAFA1	Protein FAM19A1	Brain
SeqId_5754_76	3387	-0.329689	0.107732	0.577716	Q9Y581	11172	INSL6	Insulin-like peptide INSL6
SeqId_5755_29	3387	0.0255647	0.855212	0.975501	P09681	2695	GIP	Gastric inhibitory polypeptide
SeqId_5756_66	3387	-0.183958	0.301035	0.786309	Q9BXP8	60676	PAPPA2	Pappalysin-2
SeqId_5757_45	3387	-0.200395	0.298521	0.78249	O95467	2778	GNAS	Neuroendocrine secretory protein 55
SeqId_5758_49	3387	-0.324301	0.143079	0.639277	Q9UKQ9	284366	KLK9	Kallikrein-9
SeqId_5762_35	3387	-0.115292	0.241022	0.742702	Q08648	10407	SPAG11B	Sperm-associated antigen 11B
SeqId_5763_67	3387	0.0484899	0.54528	0.901187	Q8WTQ1	140596	DEFB104A	Beta-defensin 104
SeqId_5764_4	3387	-0.129679	0.423754	0.850316	Q10471	2590	GALNT2	Polypeptide N-acetylgalactosaminyltransferase 2
SeqId_5765_53	3387	-0.0253599	0.784096	0.961792	Q5J5C9	245934	DEFB121	Beta-defensin 121
SeqId_5792_8	3387	0.138883	0.339032	0.805359	P02771	174	AFP	alpha-Fetoprotein
SeqId_5798_3	3387	0.145868	0.253692	0.746702	P55957	637	BID	BH3-interacting domain death agonist
SeqId_5801_72	3387	-0.095604	0.282641	0.769153	P01138	4803	NGF	beta-nerve growth factor
SeqId_5803_24	3387	-0.0725558	0.26662	0.75603	P01024	718	C3	Complement C3d fragment
SeqId_5807_77	3387	-0.169524	0.400347	0.838552	P32970	970	CD70	CD70 antigen
SeqId_5810_25	3387	0.00574939	0.888623	0.981216	P13385	6997	TDGF1	Teratocarcinoma-derived growth factor 1
SeqId_5813_58	3387	0.115158	0.323296	0.798286	P01588	2056	EPO	Erythropoietin	Liver
SeqId_5822_22	3387	0.116091	0.545425	0.901187	P39905	2668	GDNF	Glial cell line-derived neurotrophic factor
SeqId_5825_49	3387	0.133521	0.348786	0.810405	P15260	3459	IFNGR1	Interferon gamma receptor 1
SeqId_5834_18	3387	-0.0751224	0.655363	0.934213	P15248	3578	IL9	Interleukin-9	Brain
SeqId_5837_49	3387	0.03392	0.857731	0.977025	P42702	3977	LIFR	Leukemia inhibitory factor receptor
SeqId_5843_60	3387	-0.251843	0.0276678	0.400805	Q96KQ7	10919	EHMT2	Histone-lysine N-methyltransferase EHMT2
SeqId_5852_6	3387	0.173505	0.0997282	0.566689	P80511	6283	S100A12	Protein S100-A12	Immune
SeqId_5854_60	3387	0.0939624	0.582732	0.915355	P10636	4137	MAPT	Microtubule-associated protein tau
SeqId_5858_6	3387	0.0458982	0.504419	0.883299	P63104	7534	YWHAZ	14-3-3 protein zeta/delta
SeqId_5861_78	3387	-0.0485948	0.522302	0.893957	P46952	23498	HAAO	3-hydroxyanthranilate 3,4-dioxygenase	Liver
SeqId_5864_10	3387	0.00712156	0.961366	0.995771	P04075	226	ALDOA	Fructose-bisphosphate aldolase A
SeqId_5867_60	3387	0.0348973	0.56581	0.910552	P05089	383	ARG1	Arginase-1
SeqId_5870_23	3387	0.0197744	0.832674	0.971349	Q92934	572	BAD	Bcl2-associated agonist of cell death
SeqId_5879_51	3387	-0.143165	0.490253	0.879975	Q13561	10540	DCTN2	Dynactin subunit 2
SeqId_5882_34	3387	-0.0034307	0.978529	0.996315	P24534	1933	EEF1B2	Elongation factor 1-beta
SeqId_5885_55	3387	0.0964127	0.111243	0.58531	Q15056	7458	EIF4H	Eukaryotic translation initiation factor 4H
SeqId_5888_29	3387	0.0322093	0.710829	0.950573	P63241	1984	EIF5A	Eukaryotic translation initiation factor 5A-1
SeqId_5897_58	3387	-0.107532	0.589688	0.917148	P07492	2922	GRP	Gastrin-releasing peptide
SeqId_5900_11	3387	0.055114	0.676628	0.94111	P49773	3094	HINT1	Histidine triad nucleotide-binding protein 1
SeqId_5903_91	3387	0.250759	0.0446296	0.469406	P11142	3312	HSPA8	Heat shock cognate 71 kDa protein
SeqId_5909_51	3387	0.0421253	0.644046	0.930936	P15531	4830	NME1	Nucleoside diphosphate kinase A
SeqId_5915_58	3387	-0.109637	0.373324	0.823681	P50542	5830	PEX5	Peroxisomal targeting signal 1 receptor
SeqId_5918_5	3387	-0.00559233	0.975718	0.996315	Q06323	5720	PSME1	Proteasome activator complex subunit 1
SeqId_5927_4	3387	0.174542	0.255457	0.746702	O95389	8838	CCN6	WNT1-inducible-signaling pathway protein 3
SeqId_5934_1	3387	0.00805486	0.823892	0.968661	P02792|P02794	2495|2512	FTH1|FTL	Ferritin
SeqId_5936_53	3387	0.0850027	0.698513	0.94613	P01375	7124	TNF	Tumor necrosis factor
SeqId_5939_42	3387	-0.233742	0.208106	0.711654	O43508	407977	TNFSF12	Tumor necrosis factor ligand superfamily member 12
SeqId_5947_90	3387	-0.0329532	0.826064	0.969066	P40225	7066	THPO	Thrombopoietin
SeqId_5954_62	3387	0.0731175	0.422843	0.850316	P01270	5741	PTH	Parathyroid hormone
SeqId_5957_30	3387	-0.30954	0.104	0.570641	P61278	6750	SST	Somatostatin-28
SeqId_5963_9	3387	-0.569791	0.00117353	0.114987	Q6E0U4	93099	DMKN	Dermokine
SeqId_5980_55	3387	-0.0513235	0.665037	0.936904	Q53S33	388962	BOLA3	BolA-like protein 3
SeqId_5981_6	3387	0.0825061	0.6135	0.924142	A0A0B4J2D5	8209	None	ES1 protein homolog, mitochondrial
SeqId_5988_49	3387	-0.153166	0.257764	0.746702	O43557	8740	TNFSF14	Tumor necrosis factor ligand superfamily member 14
SeqId_6020_52	3387	0.0762789	0.41795	0.848281	O95399	10911	UTS2	Urotensin-2
SeqId_6022_57	3387	-0.122753	0.596076	0.91908	Q99435	4753	NELL2	Protein kinase C-binding protein NELL2
SeqId_6027_31	3387	-0.168789	0.511465	0.886708	Q8WXF3	117579	RLN3	Relaxin-3
SeqId_6035_2	3387	0.143341	0.51625	0.891329	P15907	6480	ST6GAL1	Beta-galactoside alpha-2,6-sialyltransferase 1
SeqId_6036_78	3387	0.174292	0.141874	0.636187	Q5JZY3	284656	EPHA10
SeqId_6039_24	3387	0.229281	0.217061	0.718543	P24387	1393	CRHBP	Corticotropin-releasing factor-binding protein
SeqId_6049_64	3387	-0.453976	0.0451075	0.470757	Q13332	5802	PTPRS	Receptor-type tyrosine-protein phosphatase S
SeqId_6054_6	3387	0.283047	0.209598	0.713414	O95157	11248	NXPH3	Neurexophilin-3
SeqId_6060_2	3387	-0.00697888	0.911717	0.983501	P12273	5304	PIP	Prolactin-inducible protein
SeqId_6064_4	3387	-0.172705	0.0198637	0.36193	Q9BS26	23071	ERP44	Endoplasmic reticulum resident protein 44
SeqId_6069_71	3387	0.419656	0.0354998	0.434594	Q8NBJ7	25870	SUMF2	Sulfatase-modifying factor 2
SeqId_6077_63	3387	0.157314	0.0918112	0.553111	Q9NZK5	51816	ADA2	Adenosine deaminase CECR1
SeqId_6079_59	3387	0.0732662	0.660287	0.935683	Q8TE99	92370	PXYLP1	2-phosphoxylose phosphatase 1
SeqId_6081_52	3387	-0.333724	0.038945	0.447732	Q9UKZ9	26577	PCOLCE2	Procollagen C-endopeptidase enhancer 2
SeqId_6086_15	3387	0.210145	0.0377544	0.445218	Q6WN34	25884	CHRDL2	Chordin-like protein 2
SeqId_6103_70	3387	-0.113274	0.264241	0.754527	Q96RD9	83416	FCRL5	Fc receptor-like protein 5
SeqId_6107_3	3387	0.0979852	0.381972	0.828392	Q9UNI1	1990	CELA1	Chymotrypsin-like elastase family member 1
SeqId_6117_4	3387	0.374587	0.00146141	0.129308	P16519	5126	PCSK2	Neuroendocrine convertase 2
SeqId_6119_14	3387	-0.000589937	0.997536	0.999649	Q7Z304	256691	MAMDC2	MAM domain-containing protein 2
SeqId_6123_69	3387	0.113937	0.203911	0.70892	P04637	7157	TP53	Cellular tumor antigen p53
SeqId_6151_18	3387	0.141156	0.480478	0.873419	P46734	5606	MAP2K3	Dual specificity mitogen-activated protein kinase kinase 3
SeqId_6168_11	3387	0.198827	0.218304	0.719065	P04637	7157	TP53	Cellular tumor antigen p53 R175H mutant
SeqId_6207_10	3387	0.150521	0.325301	0.79914	P07602	5660	PSAP	Prosaposin
SeqId_6210_100	3387	0.235092	0.226083	0.729323	P01569	3442	IFNA5	Interferon alpha-5
SeqId_6213_10	3387	0.0353564	0.735667	0.952009	Q6NT52	114336	CGB2	Choriogonadotropin subunit beta variant 2
SeqId_6214_84	3387	0.286273	0.00481845	0.208866	P32881	3445	IFNA8	Interferon alpha-8	Brain
SeqId_6219_14	3387	0.181153	0.223691	0.727709	Q5EBL8	51248	PDZD11	PDZ domain-containing protein 11
SeqId_6221_1	3387	0.0289173	0.878122	0.980237	Q9BRR6	83440	ADPGK	ADP-dependent glucokinase
SeqId_6223_5	3387	-0.0332768	0.687851	0.94111	Q16661	2981	GUCA2B	Guanylate cyclase activator 2B	Intestine
SeqId_6226_69	3387	-0.069002	0.501651	0.88244	Q8IYU8	221154	MICU2	Calcium uptake protein 2, mitochondrial
SeqId_6227_1	3387	-0.276424	0.0245515	0.380164	O43240	5655	KLK10	Kallikrein-10
SeqId_6228_58	3387	0.220309	0.0802797	0.537547	Q9HBV2	81833	SPACA1	Sperm acrosome membrane-associated protein 1
SeqId_6230_56	3387	0.0617375	0.756678	0.957613	O95813	9350	CER1	Cerberus
SeqId_6231_46	3387	-0.200129	0.133895	0.626489	O76061	8614	STC2	Stanniocalcin-2
SeqId_6234_74	3387	0.0713715	0.62256	0.926539	Q6UXI7	5212	VIT	Vitrin
SeqId_6237_11	3387	0.0690362	0.589096	0.91705	Q8N441	53834	FGFRL1	Fibroblast growth factor receptor-like 1
SeqId_6238_55	3387	-0.0591511	0.734059	0.951881	Q9UQ74	440533	PSG8	Pregnancy-specific beta-1-glycoprotein 8
SeqId_6240_70	3387	-0.115934	0.61639	0.925519	Q2MKA7	284654	RSPO1	R-spondin-1
SeqId_6245_4	3387	0.0584065	0.79639	0.964678	Q92692	5819	NECTIN2	Nectin-2
SeqId_6247_9	3387	0.0590131	0.331581	0.801202	O00241	10326	SIRPB1	Signal-regulatory protein beta-1	Immune
SeqId_6252_62	3387	-0.146401	0.044376	0.469406	Q96QR1	92304	SCGB3A1	Secretoglobin family 3A member 1
SeqId_6255_74	3387	-0.162653	0.105416	0.572111	Q96SM3	56265	CPXM1	Probable carboxypeptidase X1
SeqId_6256_9	3387	-0.0446019	0.684018	0.94111	O95867	80740	LY6G6C	Lymphocyte antigen 6 complex locus protein G6c
SeqId_6257_56	3387	-0.0902526	0.62929	0.928285	Q99674	10669	CGREF1	Cell growth regulator with EF hand domain protein 1
SeqId_6262_14	3387	0.147354	0.306278	0.789737	Q9NRM6	55540	IL17RB	Interleukin-17 receptor B
SeqId_6264_9	3387	0.116073	0.304661	0.787888	O00622	3491	CCN1	Protein CYR61
SeqId_6267_51	3387	0.129426	0.193432	0.700129	Q9H169	81551	STMN4	Stathmin-4	Brain
SeqId_6273_58	3387	0.00472646	0.982313	0.996315	Q32P28	64175	P3H1	Prolyl 3-hydroxylase 1
SeqId_6274_15	3387	0.00543578	0.971733	0.995797	Q2TBF2	9671	WSCD2	WSC domain-containing protein 2	Brain
SeqId_6276_16	3387	0.43333	0.0086804	0.277493	P09958	5045	FURIN	Furin
SeqId_6280_11	3387	0.0750447	0.548975	0.902542	O95206	5100	PCDH8	Protocadherin-8	Brain
SeqId_6281_51	3387	0.0948066	0.403811	0.841061	Q16842	6483	ST3GAL2	CMP-N-acetylneuraminate-beta-galactosamide-alpha-2,3-sialyltransferase 2
SeqId_6283_60	3387	0.068068	0.550666	0.903066	Q8IX19	199675	MCEMP1	Mast cell-expressed membrane protein 1	Immune
SeqId_6284_7	3387	0.319255	0.0142168	0.333858	Q6UX46	285016	ALKAL2	ALK and LTK ligand 2
SeqId_6285_71	3387	-0.0498771	0.573102	0.912177	Q14165	9761	MLEC	Malectin
SeqId_6289_78	3387	-0.205084	0.213375	0.716239	Q6ZRI8	158763	ARHGAP36	Rho GTPase-activating protein 36
SeqId_6290_3	3387	-0.117768	0.451269	0.858715	Q765I0	257313	UTS2B	Urotensin-2B
SeqId_6291_55	3387	0.0850658	0.439221	0.855067	Q9BQT9	9746	CLSTN3	Calsyntenin-3
SeqId_6294_11	3387	0.124989	0.320882	0.796578	Q86Y30	85319	BAGE2	B melanoma antigen 2
SeqId_6296_36	3387	-0.13157	0.320408	0.796342	Q8WWZ8	170392	OIT3	Oncoprotein-induced transcript 3 protein
SeqId_6304_8	3387	0.315818	0.168777	0.680466	Q9BXJ1	114897	C1QTNF1	Complement C1q tumor necrosis factor-related protein 1
SeqId_6315_58	3387	0.290688	0.00662154	0.243035	Q6P4A8	79887	PLBD1	Phospholipase B-like 1	Immune
SeqId_6321_65	3387	-0.14438	0.204311	0.70892	Q9Y5H3	56106	PCDHGA10	Protocadherin gamma-A10
SeqId_6324_11	3387	0.318687	0.00382693	0.193218	Q92874	1775	DNASE1L2	Deoxyribonuclease-1-like 2
SeqId_6326_20	3387	-0.107614	0.55328	0.905612	P12644	652	BMP4	Bone morphogenetic protein 4
SeqId_6334_9	3387	0.0022994	0.975762	0.996315	P36268	728441	GGT2	Inactive gamma-glutamyltranspeptidase 2
SeqId_6342_10	3387	-0.133444	0.334597	0.802237	Q6UXI9	255743	NPNT	Nephronectin
SeqId_6350_43	3387	0.037653	0.648739	0.932822	P02655	344	APOC2	Apolipoprotein C-II	Liver
SeqId_6351_55	3387	-0.447264	0.0156189	0.342441	P40259	974	CD79B	B-cell antigen receptor complex-associated protein beta chain
SeqId_6352_8	3387	0.0511976	0.516924	0.891406	P14616	3645	INSRR	Insulin receptor-related protein
SeqId_6354_13	3387	0.247485	0.152286	0.648249	Q6MZM0	341208	HEPHL1	Hephaestin-like protein 1
SeqId_6357_83	3387	0.235652	0.151496	0.648249	P08861	23436	CELA3B	Chymotrypsin-like elastase family member 3B	Pancreas
SeqId_6359_50	3387	0.00668625	0.943835	0.990962	Q8NAT1	84892	POMGNT2	Protein O-linked-mannose beta-1,4-N-acetylglucosaminyltransferase 2
SeqId_6360_7	3387	-0.0351285	0.793665	0.964505	Q7Z7B8	245939	DEFB128	Beta-defensin 128
SeqId_6361_49	3387	-0.0870069	0.399556	0.838542	Q15256	5801	PTPRR	Receptor-type tyrosine-protein phosphatase R	Brain
SeqId_6362_6	3387	-0.0770168	0.51311	0.887976	Q9H1Z8	84417	ECRG4	Augurin
SeqId_6364_7	3387	0.0193116	0.532357	0.896721	Q9BX59	55080	TAPBPL	Tapasin-related protein
SeqId_6366_38	3387	0.10941	0.221519	0.723551	Q96J42	79770	TXNDC15	Thioredoxin domain-containing protein 15
SeqId_6367_66	3387	-0.171175	0.288692	0.774085	Q06828	2331	FMOD	fibromodulin
SeqId_6368_9	3387	-0.0135097	0.809637	0.968099	Q9H114	128817	CSTL1	Cystatin-like 1
SeqId_6369_82	3387	-0.376427	0.0570141	0.504162	O75398	10522	DEAF1	Deformed epidermal autoregulatory factor 1 homolog
SeqId_6371_50	3387	0.265789	0.0600688	0.50599	O43827	10218	ANGPTL7	Angiopoietin-related protein 7	Brain
SeqId_6372_7	3387	-0.0169895	0.896423	0.982687	Q9Y2T7	51087	YBX2	Y-box-binding protein 2
SeqId_6373_54	3387	0.0730133	0.411759	0.846185	P80370	8788	DLK1	Protein delta homolog 1
SeqId_6375_75	3387	-0.283725	0.135621	0.628084	Q8NBI6	152002	XXYLT1	Xyloside xylosyltransferase 1
SeqId_6377_54	3387	0.111103	0.285856	0.77135	Q7Z4W2	119180	LYZL2	Lysozyme-like protein 2
SeqId_6378_2	3387	0.187663	0.0113814	0.315656	Q86SI9	153571	C5orf38	Protein CEI
SeqId_6379_62	3387	0.248878	0.124358	0.612338	Q86TH1	9719	ADAMTSL2	ADAMTS-like protein 2
SeqId_6380_23	3387	-0.033077	0.0977479	0.565563	Q14197	3396	MRPL58	Peptidyl-tRNA hydrolase ICT1, mitochondrial
SeqId_6382_17	3387	0.432876	0.0119128	0.315656	O00462	4126	MANBA	Beta-mannosidase
SeqId_6383_90	3387	0.529406	0.00354758	0.192298	O43897	7092	TLL1	Tolloid-like protein 1
SeqId_6384_19	3387	0.0777523	0.518407	0.892221	Q8IUB2	140686	WFDC3	WAP four-disulfide core domain protein 3
SeqId_6385_63	3387	-0.114409	0.593794	0.91883	Q6PCB0	64856	VWA1	von Willebrand factor A domain-containing protein 1
SeqId_6388_21	3387	-0.446885	0.000736565	0.10138	Q96EE4	90693	CCDC126	Coiled-coil domain-containing protein 126
SeqId_6390_18	3387	-0.329159	0.149585	0.648249	P0C0P6	594857	NPS	Neuropeptide S	Brain
SeqId_6391_52	3387	0.0767013	0.100533	0.56809	Q8N6C8	11026	LILRA3	Leukocyte immunoglobulin-like receptor subfamily A member 3
SeqId_6392_7	3387	-0.0656063	0.651965	0.933671	O76076	8839	CCN5	WNT1-inducible-signaling pathway protein 2
SeqId_6393_63	3387	0.0897717	0.531458	0.896621	P14625	7184	HSP90B1	Endoplasmin
SeqId_6395_58	3387	-0.0572445	0.737142	0.952009	Q96T91	170589	GPHA2	Glycoprotein hormone alpha-2
SeqId_6398_12	3387	0.178382	0.0514843	0.492802	P36776	9361	LONP1	Lon protease homolog, mitochondrial
SeqId_6399_52	3387	-0.167914	0.493067	0.879975	Q8IZN7	245910	DEFB107A	Beta-defensin 107
SeqId_6400_33	3387	-0.0105578	0.928379	0.986938	Q8NBR0	90313	TP53I13	Tumor protein p53-inducible protein 13
SeqId_6402_8	3387	-0.00185998	0.898867	0.982687	Q9UKJ1	29992	PILRA	Paired immunoglobulin-like type 2 receptor alpha isoform FDF03-deltaTM	Immune
SeqId_6404_20	3387	0.0699651	0.725107	0.950755	O75973	10882	C1QL1	C1q-related factor
SeqId_6405_74	3387	-0.143672	0.173877	0.684063	P11465	5670	PSG2	Pregnancy-specific beta-1-glycoprotein 2
SeqId_6406_3	3387	-0.348511	0.0529152	0.492802	Q9C002	84419	NMES1	Normal mucosa of esophagus-specific gene 1 protein
SeqId_6407_63	3387	-0.157362	0.413989	0.846185	O00515	3898	LAD1	Ladinin-1
SeqId_6408_2	3387	0.242396	0.0150223	0.337849	P55103	3626	INHBC	Inhibin beta C chain	Liver
SeqId_6409_57	3387	0.125674	0.131615	0.623241	Q8IZF2	221395	ADGRF5	Adhesion G protein-coupled receptor F5
SeqId_6410_26	3387	-0.0980765	0.443415	0.857475	Q14641	3641	INSL4	Early placenta insulin-like peptide
SeqId_6411_58	3387	-0.0137221	0.910348	0.983501	Q30KP9	613209	DEFB135	Beta-defensin 135
SeqId_6413_79	3387	0.122627	0.430111	0.853699	Q5VXJ0	643414	LIPK	Lipase member K
SeqId_6414_8	3387	0.246358	0.219409	0.720911	Q86UD1	220323	OAF	Out at first protein homolog
SeqId_6415_90	3387	0.185428	0.29761	0.78249	P22792	1370	CPN2	Carboxypeptidase N subunit 2	Liver
SeqId_6416_8	3387	0.0663584	0.353415	0.813372	Q86XP6	200504	GKN2	Gastrokine-2
SeqId_6420_4	3387	-0.074468	0.788706	0.963476	Q9NX18	54949	SDHAF2	Succinate dehydrogenase assembly factor 2, mitochondrial
SeqId_6421_52	3387	-0.150069	0.138752	0.632488	P05015	3449	IFNA16	Interferon alpha-16
SeqId_6424_2	3387	-0.188395	0.0304783	0.413753	Q5GAN3	440163	RNASE13	Probable inactive ribonuclease-like protein 13
SeqId_6425_87	3387	0.103908	0.414789	0.846185	Q99542	4327	MMP19	Matrix metalloproteinase-19
SeqId_6430_36	3387	0.092631	0.393192	0.83509	Q8N3H0	338811	TAFA2	Protein FAM19A2
SeqId_6431_68	3387	0.336279	0.0102325	0.300012	Q9UHG3	51449	PCYOX1	Prenylcysteine oxidase 1
SeqId_6433_57	3387	0.193539	0.29172	0.777136	Q96MK3	54757	FAM20A	Pseudokinase FAM20A
SeqId_6434_18	3387	0.125146	0.142013	0.636232	O75106	314	AOC2	Retina-specific copper amine oxidase
SeqId_6439_59	3387	-0.27692	0.027709	0.400805	Q9H972	60686	C14orf93	Uncharacterized protein C14orf93
SeqId_6440_31	3387	0.264178	0.0693712	0.536063	Q13361	8076	MFAP5	Microfibrillar-associated protein 5
SeqId_6441_62	3387	0.0381637	0.815369	0.968099	Q9UKP5	11174	ADAMTS6	A disintegrin and metalloproteinase with thrombospondin motifs 6
SeqId_6442_6	3387	-0.077315	0.73278	0.9515	Q86Y29	85318	BAGE3	B melanoma antigen 3
SeqId_6444_15	3387	0.0399742	0.68356	0.94111	Q16557	5671	PSG3	Pregnancy-specific beta-1-glycoprotein 3
SeqId_6447_73	3387	0.452776	0.033631	0.424974	P26022	5806	PTX3	Pentraxin-related protein PTX3
SeqId_6448_36	3387	-0.0381423	0.823575	0.968661	Q99985	10512	SEMA3C	Semaphorin-3C
SeqId_6450_8	3387	0.150659	0.332446	0.801202	P51161	2172	FABP6	Gastrotropin	Intestine
SeqId_6451_64	3387	-0.0669778	0.432241	0.853699	Q9BXN1	54829	ASPN	Asporin
SeqId_6453_70	3387	-0.0825889	0.66376	0.935951	Q8NHJ6	11006	LILRB4	Leukocyte immunoglobulin-like receptor subfamily B member 4
SeqId_6454_38	3387	-0.224562	0.257842	0.746702	P52565	396	ARHGDIA	Rho GDP-dissociation inhibitor 1
SeqId_6455_52	3387	0.286386	0.0607597	0.50599	Q86UW8	404037	HAPLN4	Hyaluronan and proteoglycan link protein 4
SeqId_6456_17	3387	0.0222392	0.919928	0.98455	Q00889	5675	PSG6	Pregnancy-specific beta-1-glycoprotein 6
SeqId_6457_50	3387	0.0818664	0.0501087	0.485887	Q9Y5H4	56114	PCDHGA1	Protocadherin gamma-A1
SeqId_6458_6	3387	-0.00545182	0.944998	0.990966	P04843	6184	RPN1	Dolichyl-diphosphooligosaccharide--protein glycosyltransferase subunit 1
SeqId_6461_54	3387	-0.0307908	0.542071	0.901187	P02656	345	APOC3	Apolipoprotein C-III	Liver
SeqId_6462_12	3387	-0.211578	0.0964548	0.564933	Q99727	7079	TIMP4	Metalloproteinase inhibitor 4
SeqId_6463_59	3387	0.0863815	0.60779	0.922671	P83859	347148	QRFP	Orexigenic neuropeptide QRFP
SeqId_6464_40	3387	-0.111303	0.543504	0.901187	Q6DKI7	79037	PVRIG	Transmembrane protein PVRIG
SeqId_6467_65	3387	0.15371	0.043037	0.464214	Q8NBL1	56983	POGLUT1	Protein O-glucosyltransferase 1
SeqId_6468_37	3387	0.0856304	0.681062	0.94111	Q86UU9	255061	TAC4	Tachykinin-4
SeqId_6469_62	3387	0.138386	0.360679	0.819549	O95868	58530	LY6G6D	Lymphocyte antigen 6 complex locus protein G6d
SeqId_6470_19	3387	-0.070977	0.764931	0.957613	P23142	2192	FBLN1	Fibulin-1
SeqId_6471_53	3387	-0.076209	0.0230748	0.368243	Q92496	10877	CFHR4	Complement factor H-related protein 4	Liver
SeqId_6472_40	3387	-0.228455	0.0217449	0.368243	P40967	6490	PMEL	Melanocyte protein PMEL
SeqId_6473_55	3387	-0.0163696	0.92401	0.986105	Q9NP55	51297	BPIFA1	BPI fold-containing family A member 1
SeqId_6478_2	3387	-0.257008	0.119648	0.603772	A6NGN9	402665	IGLON5	IgLON family member 5	Brain
SeqId_6480_1	3387	0.218451	0.0491124	0.479762	Q8WVQ1	124583	CANT1	Soluble calcium-activated nucleotidase 1
SeqId_6485_59	3387	0.0477815	0.39835	0.836538	P15814	3543	IGLL1	Immunoglobulin lambda-like polypeptide 1
SeqId_6491_59	3387	-0.0221222	0.904987	0.983501	Q9H2R5	55554	KLK15	Kallikrein-15
SeqId_6493_9	3387	0.0653062	0.65127	0.933671	Q66K79	8532	CPZ	Carboxypeptidase Z
SeqId_6494_60	3387	0.0162385	0.904515	0.983501	Q96QH8	389852	SPACA5	Sperm acrosome-associated protein 5
SeqId_6495_14	3387	-0.174371	0.382752	0.828392	P05305	1906	EDN1	Endothelin-1
SeqId_6496_60	3387	0.0792849	0.408622	0.843985	P80370	8788	DLK1	Protein delta homolog 1
SeqId_6497_10	3387	-0.151777	0.348526	0.810405	O15537	6247	RS1	Retinoschisin
SeqId_6504_65	3387	0.288332	0.0564805	0.504162	Q9Y4K0	4017	LOXL2	Lysyl oxidase homolog 2
SeqId_6506_54	3387	0.149414	0.474775	0.872917	P49755	10972	TMED10	Transmembrane emp24 domain-containing protein 10
SeqId_6507_16	3387	0.143754	0.369672	0.823681	O15394	4685	NCAM2	Neural cell adhesion molecule 2
SeqId_6508_68	3387	0.127378	0.539075	0.901187	O95969	10647	SCGB1D2	Secretoglobin family 1D member 2
SeqId_6510_56	3387	-0.110847	0.474716	0.872917	Q8TEB7	79589	RNF128	E3 ubiquitin-protein ligase RNF128
SeqId_6511_17	3387	-0.136052	0.533125	0.897373	Q96LR4	151647	TAFA4	Protein FAM19A4
SeqId_6517_14	3387	-0.215518	0.171411	0.682087	P55107	2662	GDF10	Growth/differentiation factor 10
SeqId_6518_85	3387	0.188134	0.0259563	0.39368	Q9UBU3	51738	GHRL	Appetite-regulating hormone
SeqId_6520_87	3387	-0.31247	0.00372059	0.192298	P08493	4256	MGP	Matrix Gla protein	Artery
SeqId_6521_35	3387	-0.0588531	0.687126	0.94111	P47972	4885	NPTX2	Neuronal pentraxin-2
SeqId_6525_17	3387	0.0624373	0.495704	0.881899	Q6B8I1	51207	DUSP13	Dual specificity protein phosphatase 13 isoform A
SeqId_6526_77	3387	0.032638	0.829082	0.970925	Q9NY56	29991	OBP2A	Odorant-binding protein 2a
SeqId_6527_1	3387	0.130284	0.475299	0.873232	Q7L0X0	9865	TRIL	TLR4 interactor with leucine rich repeats	Brain
SeqId_6528_95	3387	0.162562	0.347583	0.810405	Q9UBQ6	2135	EXTL2	Exostosin-like 2
SeqId_6530_63	3387	0.305796	0.210713	0.714304	Q99935	58503	OPRPN	Opiorphin prepropeptide
SeqId_6531_29	3387	0.0483072	0.780803	0.961792	Q96A26	26355	FAM162A	Protein FAM162A
SeqId_6533_20	3387	0.0175118	0.887789	0.981216	Q8WZ79	58511	DNASE2B	Deoxyribonuclease-2-beta
SeqId_6536_54	3387	0.0486478	0.811613	0.968099	Q8NHP8	196463	PLBD2	Putative phospholipase B-like 2
SeqId_6538_90	3387	0.153566	0.406433	0.842979	Q8IYS2	90231	KIAA2013	Uncharacterized protein KIAA2013
SeqId_6543_182	3387	-0.298866	0.0154412	0.340049	P81277	51052	PRLH	Prolactin-releasing peptide	Brain
SeqId_6544_33	3387	-0.0501019	0.622071	0.926539	Q92832	4745	NELL1	Protein kinase C-binding protein NELL1
SeqId_6545_58	3387	0.129415	0.48927	0.879338	P04156	5621	PRNP	Major prion protein
SeqId_6547_83	3387	0.00696231	0.969284	0.995771	O60235	9407	TMPRSS11D	Transmembrane protease serine 11D
SeqId_6549_60	3387	-0.0375229	0.763541	0.957613	Q96N03	128434	VSTM2L	V-set and transmembrane domain-containing protein 2-like protein
SeqId_6550_4	3387	0.0305024	0.75032	0.956479	Q14773	3386	ICAM4	Intercellular adhesion molecule 4
SeqId_6551_94	3387	0.107471	0.0378578	0.445218	Q8IW75	145264	SERPINA12	Serpin A12
SeqId_6553_68	3387	0.228245	0.0527539	0.492802	Q9UL16	25790	CFAP45	Cilia- and flagella-associated protein 45
SeqId_6555_58	3387	-0.270568	0.0793544	0.537547	Q9UJZ1	30968	STOML2	Stomatin-like protein 2, mitochondrial
SeqId_6556_5	3387	-0.246858	0.015137	0.337849	Q9UJA9	59084	ENPP5	Ectonucleotide pyrophosphatase/phosphodiesterase family member 5
SeqId_6557_50	3387	-0.0718898	0.542339	0.901187	Q8TF66	131578	LRRC15	Leucine-rich repeat-containing protein 15
SeqId_6558_5	3387	-0.149952	0.436845	0.854768	Q9Y6Z7	10584	COLEC10	Collectin-10	Liver
SeqId_6561_77	3387	0.0706117	0.640077	0.930936	F6PMQ5	28299	IGKV1-5	Ig Kappa chain V-I region HK102- like
SeqId_6570_1	3387	0.239697	0.207974	0.711654	Q5TAT6	1305	COL13A1	Collagen alpha-1(XIII) chain
SeqId_6571_75	3387	0.0539937	0.70597	0.949276	Q8N4C9	284099	C17orf78	Uncharacterized protein C17orf78	Intestine
SeqId_6572_10	3387	-0.128777	0.476714	0.873267	Q86VH4	80059	LRRTM4	Leucine-rich repeat transmembrane neuronal protein 4	Brain
SeqId_6574_11	3387	0.389859	0.000196681	0.042372	O60667	9214	FCMR	Fas apoptotic inhibitory molecule 3
SeqId_6576_1	3387	0.0721273	0.563947	0.909091	Q93070	420	ART4	Ecto-ADP-ribosyltransferase 4
SeqId_6577_64	3387	-0.11458	0.374081	0.823914	Q16363	3910	LAMA4	Laminin subunit alpha-4
SeqId_6578_29	3387	0.196341	0.229984	0.732843	Q9H2S6	64102	TNMD	Tenomodulin	Adipose
SeqId_6580_29	3387	0.0101305	0.606965	0.922399	P20742	5858	PZP	Pregnancy zone protein	Liver
SeqId_6584_1	3387	0.0620222	0.517214	0.891406	P23327	3270	HRC	Sarcoplasmic reticulum histidine-rich calcium-binding protein
SeqId_6586_19	3387	0.191826	0.121974	0.60803	O75078	4185	ADAM11	Disintegrin and metalloproteinase domain-containing protein 11	Brain
SeqId_6587_6	3387	-0.0361019	0.771517	0.95921	Q96NI6	145581	LRFN5	Leucine-rich repeat and fibronectin type-III domain-containing protein 5
SeqId_6593_5	3387	0.245497	0.297359	0.78249	Q14435	2591	GALNT3	Polypeptide N-acetylgalactosaminyltransferase 3
SeqId_6594_64	3387	-0.14798	0.30659	0.789737	Q9NPB0	55776	SAYSD1	SAYSvFN domain-containing protein 1
SeqId_6597_24	3387	-0.0611205	0.583427	0.915355	Q8TBP5	345757	FAM174A	Membrane protein FAM174A
SeqId_6599_5	3387	-0.0897387	0.663476	0.935917	Q8J025	147495	APCDD1	Protein APCDD1
SeqId_6600_70	3387	-0.0507753	0.662872	0.935917	Q8NC24	285613	RELL2	RELT-like protein 2
SeqId_6603_18	3387	-0.0179248	0.893981	0.982566	P23352	3730	ANOS1	Anosmin-1
SeqId_6604_59	3387	0.0276638	0.89006	0.981601	Q8TB73	79625	NDNF	Protein NDNF
SeqId_6605_17	3387	-0.156857	0.386155	0.830829	P35858	3483	IGFALS	Insulin-like growth factor-binding protein complex acid labile subunit	Liver
SeqId_6606_61	3387	-0.0336531	0.33117	0.801202	Q15726	3814	KISS1	Metastasis-suppressor KiSS-1
SeqId_6609_22	3387	0.135451	0.199606	0.70745	P09543	1267	CNP	2',3'-cyclic-nucleotide 3'-phosphodiesterase	Brain
SeqId_6611_8	3387	-0.161739	0.132623	0.623998	Q6UW63	79070	POGLUT2	KDEL motif-containing protein 1
SeqId_6612_90	3387	-0.000271841	0.9988	0.999649	Q6PL45	283870	BRICD5	BRICHOS domain-containing protein 5
SeqId_6617_12	3387	-0.0271484	0.881757	0.980345	Q6DN72	343413	FCRL6	Fc receptor-like protein 6	Immune
SeqId_6620_82	3387	0.0363032	0.801085	0.964943	Q96FE5	84894	LINGO1	Leucine-rich repeat and immunoglobulin-like domain-containing nogo receptor-interacting protein 1	Brain
SeqId_6621_10	3387	0.0450079	0.781578	0.961792	P04090	6019	RLN2	Prorelaxin H2
SeqId_6622_90	3387	-0.126003	0.478484	0.873419	Q9ULZ1	8862	APLN	Apelin
SeqId_6624_94	3387	0.164148	0.497323	0.881899	O96014	7481	WNT11	Protein Wnt-11
SeqId_6625_31	3387	0.249108	0.00361981	0.192298	Q8NBU5	84896	ATAD1	ATPase family AAA domain-containing protein 1
SeqId_6626_81	3387	0.45469	0.00692266	0.248564	Q9NRB3	55501	CHST12	Carbohydrate sulfotransferase 12
SeqId_6627_25	3387	0.101283	0.297622	0.78249	P54315	5407	PNLIPRP1	Inactive pancreatic lipase-related protein 1	Pancreas
SeqId_6629_3	3387	0.0457805	0.679409	0.94111	P60022	1672	DEFB1	Beta-defensin 1
SeqId_6631_17	3387	0.383671	0.044523	0.469406	P20849	1297	COL9A1	Collagen alpha-1(IX) chain
SeqId_6633_43	3387	0.136905	0.197269	0.703638	B0FP48	100134938	None	Uroplakin-3b-like protein
SeqId_6641_60	3387	-0.484592	0.00543515	0.215449	P0CG47	7314	UBB	PolyUbiquitin K48-linked
SeqId_6647_55	3387	0.251996	0.110598	0.58486	P0CG48	7316	UBC	PolyUbiquitin K63-linked
SeqId_6649_51	3387	0.156416	0.235336	0.739651	O95631	9423	NTN1	Netrin-1
SeqId_6651_74	3387	-0.124322	0.567422	0.91194	P0CG47	7314	UBB	PolyUbiquitin K48-linked
SeqId_6653_58	3387	0.0798296	0.637373	0.930936	Q08722	961	CD47	Leukocyte surface antigen CD47
SeqId_6706_18	3387	0.144634	0.0704293	0.536063	P10696	251	ALPG	Alkaline phosphatase, placental-like
SeqId_6713_4	3387	0.229821	0.0781185	0.537547	Q86VZ4	84918	LRP11	Low-density lipoprotein receptor-related protein 11
SeqId_6715_63	3387	-0.0257152	0.815972	0.968099	P10696	251	ALPG	Alkaline phosphatase, placental-like
SeqId_6895_1	3387	0.13763	0.202616	0.70892	P02786	7037	TFRC	Transferrin receptor protein 1
SeqId_6896_3	3387	-0.0410708	0.137776	0.632371	Q8NEQ5	128346	C1orf162	Transmembrane protein C1orf162	Immune
SeqId_6897_38	3387	0.149986	0.350811	0.810405	O94766	26229	B3GAT3	Galactosylgalactosylxylosylprotein 3-beta-glucuronosyltransferase 3
SeqId_6899_37	3387	-0.286814	0.0960826	0.564121	Q9H0N5	84105	PCBD2	Pterin-4-alpha-carbinolamine dehydratase 2
SeqId_6900_30	3387	-0.0514576	0.451559	0.858715	Q9Y385	51465	UBE2J1	Ubiquitin-conjugating enzyme E2 J1
SeqId_6904_14	3387	-0.0729605	0.672975	0.939322	O43300	26045	LRRTM2	Leucine-rich repeat transmembrane neuronal protein 2	Brain
SeqId_6907_17	3387	0.141139	0.302358	0.786689	Q8N6Q1	145942	TMCO5A	Transmembrane and coiled-coil domain-containing protein 5A
SeqId_6909_40	3387	0.160047	0.333475	0.801575	Q10469	4247	MGAT2	Alpha-1,6-mannosyl-glycoprotein 2-beta-N-acetylglucosaminyltransferase
SeqId_6911_103	3387	0.019323	0.875274	0.980237	Q6EIG7	93978	CLEC6A	C-type lectin domain family 6 member A
SeqId_6912_6	3387	-0.0389214	0.725455	0.95096	Q86XE3	286097	MICU3	Calcium uptake protein 3, mitochondrial
SeqId_6913_189	3387	0.18579	0.163563	0.669795	P26583	3148	HMGB2	High mobility group protein B2
SeqId_6915_2	3387	-0.157127	0.244633	0.743151	Q6UWJ8	388611	CD164L2	CD164 sialomucin-like 2 protein
SeqId_6917_49	3387	0.141587	0.114009	0.591532	Q9BY71	81543	LRRC3	Leucine-rich repeat-containing protein 3
SeqId_6918_183	3387	-0.0348668	0.69137	0.943729	P06307	885	CCK	Cholecystokinin	Brain
SeqId_6919_3	3387	-0.305477	0.0597201	0.505834	P02008	3050	HBZ	Hemoglobin subunit zeta
SeqId_6920_1	3387	0.0277888	0.840779	0.972116	Q6UXV0	389400	GFRAL	GDNF family receptor alpha-like
SeqId_6921_24	3387	0.1397	0.486358	0.877574	O60512	8703	B4GALT3	Beta-1,4-galactosyltransferase 3
SeqId_6923_1	3387	0.463752	0.000137546	0.0358706	O00469	5352	PLOD2	Procollagen-lysine,2-oxoglutarate 5-dioxygenase 2
SeqId_6925_26	3387	0.105241	0.194799	0.700536	Q9Y5X2	29886	SNX8	Sorting nexin-8
SeqId_6927_7	3387	0.72504	0.010335	0.300375	P52848	3340	NDST1	Bifunctional heparan sulfate N-deacetylase/N-sulfotransferase 1
SeqId_6929_10	3387	0.0327356	0.766222	0.958299	O43173	51046	ST8SIA3	Sia-alpha-2,3-Gal-beta-1,4-GlcNAc-R:alpha 2,8-sialyltransferase
SeqId_6930_95	3387	0.102808	0.577234	0.912177	P61647	338596	ST8SIA6	Alpha-2,8-sialyltransferase 8F
SeqId_6932_42	3387	0.253158	0.320626	0.796342	P08648	3678	ITGA5	Integrin alpha-5
SeqId_6933_20	3387	0.116145	0.568439	0.912177	Q9BQ48	64981	MRPL34	39S ribosomal protein L34, mitochondrial
SeqId_6936_7	3387	-0.0427619	0.770884	0.95921	Q969W9	56937	PMEPA1	Protein TMEPAI
SeqId_6937_251	3387	0.00416496	0.965001	0.995771	Q9BWL3	25912	C1orf43	Uncharacterized protein C1orf43
SeqId_6938_21	3387	0.154792	0.328468	0.801202	O60330	26025	PCDHGA12	Protocadherin gamma-A12
SeqId_6940_18	3387	-0.11005	0.418467	0.848754	Q9HDC5	56704	JPH1	Junctophilin-1	Muscle
SeqId_6941_11	3387	-0.0375691	0.782253	0.961792	Q8NBK3	285362	SUMF1	Sulfatase-modifying factor 1
SeqId_6947_4	3387	-0.151664	0.203967	0.70892	Q9Y274	10402	ST3GAL6	Type 2 lactosamine alpha-2,3-sialyltransferase
SeqId_6948_82	3387	0.115452	0.109251	0.582277	Q92562	9896	FIG4	Polyphosphoinositide phosphatase
SeqId_6951_26	3387	-0.00168044	0.994329	0.999225	Q96FT7	55515	ASIC4	Acid-sensing ion channel 4
SeqId_6955_68	3387	0.10926	0.368604	0.823681	Q13596	6642	SNX1	Sorting nexin-1
SeqId_6961_14	3387	0.0160561	0.883939	0.980359	Q6UXB1	388555	IGFL3	Insulin growth factor-like family member 3
SeqId_6962_5	3387	-0.0822554	0.449471	0.85871	P79483	3125	HLA-DRB3	HLA class II histocompatibility antigen, DR beta 3 chain
SeqId_6965_19	3387	-0.128582	0.516449	0.891329	Q9UHC6	26047	CNTNAP2	Contactin-associated protein-like 2	Brain
SeqId_6966_144	3387	0.025074	0.921145	0.985234	P61266	112755	STX1B	Syntaxin-1B	Brain
SeqId_6969_14	3387	-0.180168	0.47799	0.873419	Q8TCV5	149708	WFDC5	WAP four-disulfide core domain protein 5
SeqId_6974_6	3387	0.189277	0.188537	0.696483	P04233	972	CD74	HLA class II histocompatibility antigen gamma chain
SeqId_6975_52	3387	-0.116226	0.506887	0.883694	O95295	23557	SNAPIN	SNARE-associated protein Snapin
SeqId_6984_6	3387	-0.136293	0.274664	0.762519	Q969P0	93185	IGSF8	Immunoglobulin superfamily member 8
SeqId_6986_17	3387	0.153983	0.369899	0.823681	Q9Y662	9953	HS3ST3B1	Heparan sulfate glucosamine 3-O-sulfotransferase 3B1
SeqId_6990_44	3387	-0.0335969	0.721037	0.950573	Q9HCN8	23753	SDF2L1	Stromal cell-derived factor 2-like protein 1
SeqId_6991_24	3387	-0.0298223	0.838765	0.972111	Q9Y231	10690	FUT9	Alpha-(1,3)-fucosyltransferase 9
SeqId_6992_67	3387	0.0116377	0.932202	0.987598	P02042	3045	HBD	Hemoglobin subunit delta	Immune
SeqId_6994_19	3387	0.113268	0.504558	0.883299	Q9UK00	51161	C3orf18	Uncharacterized protein C3orf18
SeqId_6997_32	3387	-0.290796	0.0219849	0.368243	Q9ULW5	25837	RAB26	Ras-related protein Rab-26
SeqId_6998_106	3387	0.018123	0.93124	0.987518	Q12797	444	ASPH	Aspartyl/asparaginyl beta-hydroxylase
SeqId_7003_4	3387	0.0371895	0.820291	0.968099	Q86SR1	55568	GALNT10	Polypeptide N-acetylgalactosaminyltransferase 10
SeqId_7006_4	3387	0.288975	0.0881093	0.545727	Q9BXS0	84570	COL25A1	Collagen alpha-1(XXV) chain
SeqId_7007_24	3387	-0.045313	0.79675	0.964678	Q9Y296	51399	TRAPPC4	Trafficking protein particle complex subunit 4
SeqId_7009_8	3387	-0.0881037	0.646144	0.931794	P21854	971	CD72	B-cell differentiation antigen CD72	Immune
SeqId_7015_8	3387	-0.0570016	0.454502	0.859469	O75023	10990	LILRB5	Leukocyte immunoglobulin-like receptor subfamily B member 5
SeqId_7016_12	3387	0.293042	0.0295132	0.407347	Q02742	2650	GCNT1	Beta-1,3-galactosyl-O-glycosyl-glycoprotein beta-1,6-N-acetylglucosaminyltransferase
SeqId_7018_10	3387	0.0344804	0.838332	0.971982	Q9UJK0	115939	TSR3	Ribosome biogenesis protein TSR3 homolog
SeqId_7019_13	3387	0.0470257	0.757378	0.957613	O75326	8482	SEMA7A	Semaphorin-7A
SeqId_7020_13	3387	-0.213547	0.0483291	0.477985	Q9GZS9	23563	CHST5	Carbohydrate sulfotransferase 5	Intestine
SeqId_7038_45	3387	0.0785881	0.236646	0.740745	Q92187	7903	ST8SIA4	CMP-N-acetylneuraminate-poly-alpha-2,8-sialyltransferase
SeqId_7045_4	3387	0.0647264	0.54385	0.901187	Q12983	664	BNIP3	BCL2/adenovirus E1B 19 kDa protein-interacting protein 3
SeqId_7046_6	3387	0.0762352	0.627039	0.928285	Q96LM9	140873	C20orf173	Uncharacterized protein C20orf173
SeqId_7048_4	3387	-0.0154296	0.906813	0.983501	Q7Z692	56971	CEACAM19	Carcinoembryonic antigen-related cell adhesion molecule 19
SeqId_7049_2	3387	-0.0172681	0.905861	0.983501	O75077	8745	ADAM23	Disintegrin and metalloproteinase domain-containing protein 23
SeqId_7050_5	3387	-0.129091	0.665193	0.936904	Q7Z3B1	257194	NEGR1	Neuronal growth regulator 1
SeqId_7054_87	3387	0.234267	0.282589	0.769153	Q9UHP7	29121	CLEC2D	C-type lectin domain family 2 member D
SeqId_7059_14	3387	-0.059903	0.206326	0.710456	Q6PI73	11025	LILRA6	Leukocyte immunoglobulin-like receptor subfamily A member 6	Immune
SeqId_7060_2	3387	0.344965	0.120965	0.605651	Q96HE7	30001	ERO1A	ERO1-like protein alpha
SeqId_7064_2	3387	0.00538188	0.979266	0.996315	Q9BV40	8673	VAMP8	Vesicle-associated membrane protein 8
SeqId_7065_1	3387	-0.00600471	0.936876	0.989606	O95866	80739	MPIG6B	Protein G6b
SeqId_7066_199	3387	-0.0291759	0.791618	0.964016	Q5JX69	388799	FAM209B	Protein FAM209B
SeqId_7069_9	3387	0.141076	0.535107	0.897885	Q96NA8	203062	TSNARE1	t-SNARE domain-containing protein 1
SeqId_7070_25	3387	-0.236878	0.277558	0.765332	P23276	3792	KEL	Kell blood group glycoprotein
SeqId_7071_23	3387	0.434024	0.144757	0.642148	Q9UKM7	11253	MAN1B1	Endoplasmic reticulum mannosyl-oligosaccharide 1,2-alpha-mannosidase
SeqId_7073_69	3387	0.170316	0.171396	0.682087	Q8WYQ4	150248	C22orf15	Uncharacterized protein C22orf15
SeqId_7076_17	3387	0.0217302	0.888115	0.981216	O95672	9427	ECEL1	Endothelin-converting enzyme-like 1
SeqId_7081_2	3387	-0.224567	0.052774	0.492802	O00481	11119	BTN3A1	Butyrophilin subfamily 3 member A1
SeqId_7082_2	3387	0.00256689	0.991265	0.998897	Q6ZMB0	192134	B3GNT6	UDP-GlcNAc:betaGal beta-1,3-N-acetylglucosaminyltransferase 6
SeqId_7083_74	3387	0.055566	0.619532	0.92621	O95460	8785	MATN4	Matrilin-4
SeqId_7084_1	3387	0.220614	0.135054	0.627758	Q8NBI3	374946	DRAXIN	Draxin
SeqId_7085_81	3387	0.165049	0.104684	0.570641	Q15517	1041	CDSN	Corneodesmosin
SeqId_7089_42	3387	0.257972	0.13155	0.623241	Q9BT88	23208	SYT11	Synaptotagmin-11
SeqId_7090_17	3387	0.733671	0.0015797	0.131256	Q10472	2589	GALNT1	Polypeptide N-acetylgalactosaminyltransferase 1
SeqId_7092_7	3387	0.109237	0.359624	0.819422	Q8N807	204474	PDILT	Protein disulfide-isomerase-like protein of the testis
SeqId_7096_30	3387	0.353296	0.000905772	0.112369	Q96DB5	51115	RMDN1	Regulator of microtubule dynamics protein 1
SeqId_7097_8	3387	-0.162442	0.408298	0.843985	Q9Y6F8	253175	CDY1	Testis-specific chromodomain protein Y 1
SeqId_7099_33	3387	-0.182462	0.195628	0.701283	Q8N475	56884	FSTL5	Follistatin-related protein 5	Brain
SeqId_7100_31	3387	0.0380218	0.20135	0.70892	P06729	914	CD2	T-cell surface antigen CD2
SeqId_7104_71	3387	0.0627747	0.455686	0.859604	Q86V35	164633	CABP7	Calcium-binding protein 7	Brain
SeqId_7105_7	3387	0.117637	0.472589	0.872917	Q9BTV7	81928	CABLES2	CDK5 and ABL1 enzyme substrate 2
SeqId_7106_37	3387	-0.113917	0.517988	0.891811	Q86WS3	219990	OOSP2	Oocyte-secreted protein 2
SeqId_7108_7	3387	-0.0951737	0.523731	0.894139	O75264	284422	SMIM24	Small integral membrane protein 24
SeqId_7110_2	3387	-0.171887	0.234076	0.739363	Q9UBS4	51726	DNAJB11	DnaJ homolog subfamily B member 11
SeqId_7113_1	3387	0.120141	0.244697	0.743151	Q9HAV7	80273	GRPEL1	GrpE protein homolog 1, mitochondrial
SeqId_7115_5	3387	-0.252883	0.0568733	0.504162	P04279	6406	SEMG1	Semenogelin-1
SeqId_7116_31	3387	-0.0414114	0.849278	0.97445	Q8IYS5	126014	OSCAR	Osteoclast-associated immunoglobulin-like receptor
SeqId_7117_21	3387	0.538158	0.0278932	0.400805	O75830	5276	SERPINI2	Serpin I2	Pancreas
SeqId_7118_24	3387	-0.20184	0.256551	0.746702	Q8IVU1	9543	IGDCC3	Immunoglobulin superfamily DCC subclass member 3
SeqId_7121_2	3387	0.0946437	0.634574	0.930224	O43581	9066	SYT7	Synaptotagmin-7
SeqId_7123_25	3387	-0.0315158	0.907213	0.983501	Q86TS9	122704	MRPL52	39S ribosomal protein L52, mitochondrial
SeqId_7124_18	3387	0.219718	0.00678057	0.245239	Q9HBE4	59067	IL21	Interleukin-21
SeqId_7127_3	3387	0.128242	0.383262	0.828562	P02652	336	APOA2	Apolipoprotein A-II	Liver
SeqId_7128_9	3387	-0.118897	0.365998	0.822888	Q5GFL6	340706	VWA2	von Willebrand factor A domain-containing protein 2
SeqId_7130_4	3387	0.0677719	0.670886	0.939322	Q6ISS4	3904	LAIR2	Leukocyte-associated immunoglobulin-like receptor 2
SeqId_7132_55	3387	0.288386	0.108322	0.579631	Q86Z23	338761	C1QL4	Complement C1q-like protein 4
SeqId_7137_8	3387	0.131649	0.339186	0.805359	Q9UJ68	4482	MSRA	Mitochondrial peptide methionine sulfoxide reductase
SeqId_7139_14	3387	0.0109462	0.935263	0.988952	Q8IW52	139065	SLITRK4	SLIT and NTRK-like protein 4
SeqId_7140_1	3387	0.053466	0.640228	0.930936	P08217	63036	CELA2A	Chymotrypsin-like elastase family member 2A	Pancreas
SeqId_7141_21	3387	0.144808	0.349477	0.810405	Q9UQ53	11282	MGAT4B	Alpha-1,3-mannosyl-glycoprotein 4-beta-N-acetylglucosaminyltransferase B
SeqId_7142_5	3387	-0.256759	0.23309	0.737994	P15169	1369	CPN1	Carboxypeptidase N catalytic chain	Liver
SeqId_7143_9	3387	-0.221252	0.268357	0.757142	Q8N0V5	2651	None	N-acetyllactosaminide beta-1,6-N-acetylglucosaminyl-transferase, isoform C
SeqId_7144_234	3387	0.211736	0.0844664	0.537547	Q96I82	81621	KAZALD1	Kazal-type serine protease inhibitor domain-containing protein 1
SeqId_7145_1	3387	-0.234292	0.0589593	0.50424	Q06033	3699	ITIH3	Inter-alpha-trypsin inhibitor heavy chain H3	Liver
SeqId_7146_16	3387	-0.347241	0.247117	0.744808	P13667	9601	PDIA4	Protein disulfide-isomerase A4
SeqId_7147_35	3387	0.0714218	0.61275	0.924142	Q8IUA0	90199	WFDC8	WAP four-disulfide core domain protein 8
SeqId_7148_42	3387	0.0274739	0.760339	0.957613	Q9BQD7	65990	ANTKMT	Protein FAM173A
SeqId_7153_66	3387	0.264119	0.151899	0.648249	Q9NPE2	51335	NGRN	Neugrin
SeqId_7154_92	3387	-0.0173548	0.784778	0.961792	Q6P5S2	352999	LEG1	Protein LEG1 homolog
SeqId_7155_46	3387	0.018054	0.835976	0.971982	P20851	725	C4BPB	C4b-binding protein beta chain	Liver
SeqId_7156_2	3387	0.0529125	0.718815	0.950573	Q6P4F1	84750	FUT10	Alpha-(1,3)-fucosyltransferase 10
SeqId_7157_22	3387	-0.034494	0.714197	0.950573	Q9UN74	56144	PCDHA4	Protocadherin alpha-4
SeqId_7161_25	3387	0.000115065	0.999196	0.999649	O95479	9563	H6PD	GDH/6PGL endoplasmic bifunctional protein
SeqId_7163_26	3387	0.00580019	0.932566	0.987598	Q9GZZ8	90070	LACRT	Extracellular glycoprotein lacritin
SeqId_7167_102	3387	0.104601	0.0594301	0.50424	Q9P0L0	9218	VAPA	Vesicle-associated membrane protein-associated protein A
SeqId_7173_141	3387	-0.250365	0.0663622	0.527808	Q8N3T6	92293	TMEM132C	Transmembrane protein 132C
SeqId_7175_4	3387	-0.0341337	0.797831	0.964678	Q9Y5H1	56113	PCDHGA2	Protocadherin gamma-A2
SeqId_7178_59	3387	0.0438279	0.55566	0.906118	Q9NTK1	11067	DEPP1	Protein DEPP
SeqId_7179_69	3387	0.401825	0.103447	0.570641	O94856	23114	NFASC	Neurofascin
SeqId_7180_114	3387	0.214693	0.400406	0.838552	P01570	3448	IFNA14	Interferon alpha-14
SeqId_7181_17	3387	-0.0524999	0.76112	0.957613	O95292	9217	VAPB	Vesicle-associated membrane protein-associated protein B/C
SeqId_7183_102	3387	0.0556442	0.736586	0.952009	Q6UXH0	55908	ANGPTL8	Angiopoietin-like protein 8	Liver
SeqId_7184_13	3387	0.217824	0.0425949	0.462846	Q14002	1087	CEACAM7	Carcinoembryonic antigen-related cell adhesion molecule 7	Intestine
SeqId_7185_29	3387	-0.086837	0.487782	0.878576	P40197	2814	GP5	Platelet glycoprotein V
SeqId_7186_111	3387	0.177362	0.119345	0.603422	Q13277	6809	STX3	Syntaxin-3
SeqId_7187_3	3387	0.0170739	0.907802	0.983501	Q5SGD2	151742	PPM1L	Protein phosphatase 1L
SeqId_7189_55	3387	0.258147	0.243063	0.743151	Q7LGC8	9469	CHST3	Carbohydrate sulfotransferase 3
SeqId_7191_32	3387	-0.0660709	0.302912	0.786689	Q14BN4	7871	SLMAP	Sarcolemmal membrane-associated protein
SeqId_7192_37	3387	0.486782	0.0361547	0.437464	Q8IU57	163702	IFNLR1	Interferon lambda receptor 1
SeqId_7193_98	3387	0.090524	0.529065	0.895754	Q9H158	56135	PCDHAC1	Protocadherin alpha-C1
SeqId_7194_36	3387	-0.154522	0.307179	0.789737	Q9Y639	27020	NPTN	Neuroplastin
SeqId_7196_21	3387	-0.0168039	0.906855	0.983501	P05000	3467	IFNW1	Interferon omega-1
SeqId_7197_2	3387	0.0170965	0.929975	0.987486	Q9Y5T4	29103	DNAJC15	DnaJ homolog subfamily C member 15
SeqId_7198_197	3387	-0.243232	0.372741	0.823681	O75063	9917	FAM20B	Glycosaminoglycan xylosylkinase
SeqId_7199_3	3387	0.259591	0.212518	0.715411	O14994	8224	SYN3	Synapsin-3
SeqId_7200_4	3387	0.00664233	0.937175	0.989606	Q9ULH4	57497	LRFN2	Leucine-rich repeat and fibronectin type-III domain-containing protein 2	Brain
SeqId_7201_5	3387	0.0463944	0.75814	0.957613	Q9H1K1	23479	ISCU	Iron-sulfur cluster assembly enzyme ISCU, mitochondrial
SeqId_7202_107	3387	0.118368	0.449018	0.858697	Q9H3T2	10500	SEMA6C	Semaphorin-6C
SeqId_7203_125	3387	-0.0124779	0.947962	0.991404	Q9Y644	5986	RFNG	Beta-1,3-N-acetylglucosaminyltransferase radical fringe
SeqId_7204_1	3387	0.053282	0.620986	0.92621	Q3KPI0	90273	CEACAM21	Carcinoembryonic antigen-related cell adhesion molecule 21	Immune
SeqId_7206_20	3387	0.168613	0.0163233	0.344178	P09467	2203	FBP1	Fructose-1,6-bisphosphatase 1
SeqId_7207_4	3387	0.320435	0.160315	0.662502	Q13123	3550	IK	Protein Red
SeqId_7208_60	3387	0.225856	0.0340885	0.426537	Q9UBM8	25834	MGAT4C	Alpha-1,3-mannosyl-glycoprotein 4-beta-N-acetylglucosaminyltransferase C
SeqId_7210_25	3387	-0.1882	0.137381	0.632053	P51693	333	APLP1	Amyloid-like protein 1	Brain
SeqId_7211_2	3387	0.109433	0.335081	0.802479	P07998	6035	RNASE1	Ribonuclease pancreatic
SeqId_7215_18	3387	-0.204062	0.0152731	0.337849	P00387	1727	CYB5R3	NADH-cytochrome b5 reductase 3
SeqId_7218_87	3387	-0.188553	0.269537	0.759225	P14415	482	ATP1B2	Sodium/potassium-transporting ATPase subunit beta-2	Brain
SeqId_7221_56	3387	0.024674	0.885586	0.980738	Q07065	10970	CKAP4	Cytoskeleton-associated protein 4
SeqId_7223_60	3387	-0.217101	0.000157548	0.038203	Q99584	6284	S100A13	Protein S100-A13
SeqId_7224_11	3387	-0.0888066	0.607052	0.922399	Q6PIZ9	50852	TRAT1	T-cell receptor-associated transmembrane adapter 1
SeqId_7225_51	3387	-0.0251138	0.877543	0.980237	Q8N4V1	93380	MMGT1	Membrane magnesium transporter 1
SeqId_7227_75	3387	0.0669157	0.417332	0.848165	O43405	1690	COCH	Cochlin
SeqId_7228_2	3387	-0.199538	0.265596	0.75603	Q969X2	30815	ST6GALNAC6	Alpha-N-acetylgalactosaminide alpha-2,6-sialyltransferase 6
SeqId_7231_37	3387	-0.0778969	0.7373	0.952009	Q6ZMR5	339967	TMPRSS11A	Transmembrane protease serine 11A
SeqId_7233_73	3387	0.048973	0.824147	0.968661	O15547	9127	P2RX6	P2X purinoceptor 6
SeqId_7234_12	3387	0.0957351	0.672937	0.939322	Q8IYK4	23127	COLGALT2	Procollagen galactosyltransferase 2
SeqId_7240_2	3387	-0.0021565	0.989664	0.998897	Q14703	8720	MBTPS1	Membrane-bound transcription factor site-1 protease
SeqId_7242_14	3387	0.0795896	0.639349	0.930936	Q8IW00	196740	VSTM4	V-set and transmembrane domain-containing protein 4
SeqId_7244_16	3387	0.139479	0.226482	0.72995	Q9H665	79713	IGFLR1	IGF-like family receptor 1
SeqId_7245_2	3387	-0.0425536	0.769548	0.958638	O95319	10659	CELF2	CUGBP Elav-like family member 2
SeqId_7246_4	3387	0.563069	0.0943527	0.558529	Q5SZK8	341640	FREM2	FRAS1-related extracellular matrix protein 2
SeqId_7247_1	3387	-0.00593799	0.971863	0.995797	Q5T7V8	92344	GORAB	RAB6-interacting golgin
SeqId_7249_307	3387	-0.217007	0.311913	0.791953	Q9HD36	10017	BCL2L10	Bcl-2-like protein 10
SeqId_7251_64	3387	-0.365153	0.0172004	0.345754	Q9BXJ4	114899	C1QTNF3	Complement C1q tumor necrosis factor-related protein 3
SeqId_7253_6	3387	0.0524017	0.677861	0.94111	Q96PU8	9444	QKI	Protein quaking
SeqId_7257_18	3387	0.171987	0.209826	0.713414	Q96A98	113091	PTH2	Tuberoinfundibular peptide of 39 residues
SeqId_7258_5	3387	-0.21279	0.113861	0.591384	P13727	5553	PRG2	Bone marrow proteoglycan	Immune
SeqId_7262_191	3387	0.0345284	0.872869	0.980237	Q8NCH0	113189	CHST14	Carbohydrate sulfotransferase 14
SeqId_7265_32	3387	0.0574137	0.552142	0.904417	P61366	344901	OSTN	Osteocrin
SeqId_7266_4	3387	-0.160699	0.350295	0.810405	Q86WD7	327657	SERPINA9	Serpin A9
SeqId_7267_2	3387	-0.0413721	0.853121	0.974686	O15270	9517	SPTLC2	Serine palmitoyltransferase 2
SeqId_7551_33	3387	0.0857262	0.623432	0.926539	Q14392	2615	LRRC32	Leucine-rich repeat-containing protein 32
SeqId_7624_19	3387	0.0166432	0.902858	0.983501	Q01484	287	ANK2	Ankyrin-2
SeqId_7625_27	3387	-0.179977	0.244514	0.743151	P27348	10971	YWHAQ	14-3-3 protein theta
SeqId_7628_40	3387	0.133755	0.216492	0.718543	Q96HD1	78987	CRELD1	Cysteine-rich with EGF-like domain protein 1
SeqId_7638_30	3387	0.103005	0.207486	0.711654	Q12907	10960	LMAN2	Vesicular integral-membrane protein VIP36
SeqId_7648_9	3387	0.0326588	0.636087	0.930765	Q00872	4604	MYBPC1	Myosin-binding protein C, slow-type	Muscle
SeqId_7655_11	3387	0.0528133	0.424734	0.850316	P16860	4879	NPPB	N-terminal pro-BNP	Heart
SeqId_7696_3	3387	0.339394	0.151993	0.648249	Q14596	4077	NBR1	Next to BRCA1 gene 1 protein
SeqId_7713_102	3387	-0.0275196	0.863526	0.980237	Q06787	2332	FMR1	Fragile X mental retardation protein 1
SeqId_7717_95	3387	0.0250518	0.665611	0.936972	P13569	1080	CFTR	Cystic fibrosis transmembrane conductance regulator	Pancreas
SeqId_7732_45	3387	-0.0415872	0.780953	0.961792	O75379	8674	VAMP4	Vesicle-associated membrane protein 4
SeqId_7736_28	3387	-0.0802346	0.639321	0.930936	Q96PE5	93377	OPALIN	Opalin	Brain
SeqId_7737_76	3387	-0.0101323	0.908293	0.983501	P18564	3694	ITGB6	Integrin beta-6	Kidney
SeqId_7738_299	3387	0.163319	0.37703	0.824078	P32856	2054	STX2	Syntaxin-2
SeqId_7740_33	3387	-0.0616333	0.789716	0.964016	Q969F0	89885	FATE1	Fetal and adult testis-expressed transcript protein
SeqId_7741_111	3387	0.159369	0.434777	0.854768	Q92541	23168	RTF1	RNA polymerase-associated protein RTF1 homolog
SeqId_7742_11	3387	0.111488	0.423985	0.850316	Q8N7C7	378925	RNF148	RING finger protein 148
SeqId_7743_5	3387	0.0418641	0.715875	0.950573	Q3ZCQ8	92609	TIMM50	Mitochondrial import inner membrane translocase subunit TIM50
SeqId_7745_3	3387	-0.141344	0.185095	0.694623	Q9NZ45	55847	CISD1	CDGSH iron-sulfur domain-containing protein 1
SeqId_7747_47	3387	-0.115564	0.396058	0.836538	Q9NX14	54539	NDUFB11	NADH dehydrogenase [ubiquinone] 1 beta subcomplex subunit 11, mitochondrial
SeqId_7748_11	3387	0.152066	0.246365	0.744352	P19404	4729	NDUFV2	NADH dehydrogenase [ubiquinone] flavoprotein 2, mitochondrial
SeqId_7751_121	3387	-0.00668844	0.964795	0.995771	Q96HF1	6423	SFRP2	Secreted frizzled-related protein 2
SeqId_7752_31	3387	-0.0368263	0.840197	0.972116	Q8WXI8	338339	CLEC4D	C-type lectin domain family 4 member D	Immune
SeqId_7753_21	3387	0.288509	0.21383	0.716491	Q9BUP3	10553	HTATIP2	Oxidoreductase HTATIP2
SeqId_7754_11	3387	0.11358	0.488784	0.879145	P78504	182	JAG1	Protein jagged-1
SeqId_7755_37	3387	0.249377	0.0710176	0.536361	P18084	3693	ITGB5	Integrin beta-5
SeqId_7757_5	3387	-0.0522668	0.673888	0.939536	P01906	3118	HLA-DQA2	HLA class II histocompatibility antigen, DQ alpha 2 chain
SeqId_7758_217	3387	0.00705497	0.93706	0.989606	Q9Y6U7	200312	RNF215	RING finger protein 215
SeqId_7761_125	3387	0.0777625	0.19366	0.700129	Q9Y259	1120	CHKB	Choline/ethanolamine kinase
SeqId_7763_25	3387	-0.159093	0.214621	0.717526	P55287	1009	CDH11	Cadherin-11
SeqId_7765_15	3387	-0.132717	0.366535	0.822888	O43736	9452	ITM2A	Integral membrane protein 2A
SeqId_7766_25	3387	-0.250535	0.225354	0.729323	Q12836	57829	ZP4	Zona pellucida sperm-binding protein 4
SeqId_7767_1	3387	-0.187681	0.13677	0.630416	Q6UWE3	389383	CLPSL2	Colipase-like protein 2	Pancreas
SeqId_7769_29	3387	0.215664	0.0388407	0.447571	P78314	6452	SH3BP2	SH3 domain-binding protein 2
SeqId_7770_25	3387	-0.0300029	0.895911	0.982687	Q9UMS0	27247	NFU1	NFU1 iron-sulfur cluster scaffold homolog, mitochondrial
SeqId_7773_20	3387	0.0494028	0.602269	0.919888	P43627	3803	KIR2DL2	Killer cell immunoglobulin-like receptor 2DL2
SeqId_7776_20	3387	0.377866	0.0411192	0.455823	Q8IZJ1	219699	UNC5B	Netrin receptor UNC5B
SeqId_7778_104	3387	-0.140025	0.521493	0.893764	Q96LW7	84270	CARD19	Caspase recruitment domain-containing protein 19
SeqId_7779_86	3387	0.153992	0.277013	0.764346	Q9NPF2	50515	CHST11	Carbohydrate sulfotransferase 11
SeqId_7782_34	3387	-0.0859055	0.698555	0.94613	P56851	64184	EDDM3B	Epididymal secretory protein E3-beta
SeqId_7784_1	3387	-0.163665	0.337435	0.803841	P01042	3827	KNG1	Kininogen-1
SeqId_7785_1	3387	-0.12767	0.0936456	0.556145	Q15768	1949	EFNB3	Ephrin-B3	Brain
SeqId_7786_83	3387	-0.190836	0.172432	0.683521	Q92478	9976	CLEC2B	C-type lectin domain family 2 member B
SeqId_7787_25	3387	0.264207	0.101876	0.569456	A6NI73	353514	LILRA5	Leukocyte immunoglobulin-like receptor subfamily A member 5	Immune
SeqId_7788_1	3387	0.0188582	0.760442	0.957613	P18859	522	ATP5PF	ATP synthase-coupling factor 6, mitochondrial
SeqId_7789_182	3387	-0.40773	0.0733253	0.536361	Q13162	10549	PRDX4	Peroxiredoxin-4
SeqId_7790_21	3387	0.0503384	0.83032	0.970925	P15018	3976	LIF	Leukemia inhibitory factor
SeqId_7792_58	3387	-0.156971	0.415627	0.846185	Q9GZT6	60492	CCDC90B	Coiled-coil domain-containing protein 90B, mitochondrial
SeqId_7795_14	3387	0.235076	0.113416	0.590934	Q07444	3823	KLRC3	NKG2-E type II integral membrane protein
SeqId_7796_10	3387	0.343246	0.074361	0.536361	P11912	973	CD79A	B-cell antigen receptor complex-associated protein alpha chain
SeqId_7797_11	3387	-0.0580622	0.703304	0.948234	Q9P0B6	154467	CCDC167	Coiled-coil domain-containing protein 167
SeqId_7803_4	3387	0.0972285	0.689598	0.942621	O43916	8534	CHST1	Carbohydrate sulfotransferase 1
SeqId_7805_52	3387	-0.242559	0.160311	0.662502	O95249	9527	GOSR1	Golgi SNAP receptor complex member 1
SeqId_7806_33	3387	-0.0844649	0.493019	0.879975	Q9UBV7	11285	B4GALT7	Beta-1,4-galactosyltransferase 7
SeqId_7808_5	3387	-0.0159161	0.916902	0.983694	O94923	26035	GLCE	D-glucuronyl C5-epimerase
SeqId_7809_22	3387	0.000839758	0.985477	0.997316	Q9BWV2	83890	SPATA9	Spermatogenesis-associated protein 9
SeqId_7810_20	3387	0.00822603	0.970047	0.995771	Q9BXJ0	114902	C1QTNF5	Complement C1q tumor necrosis factor-related protein 5
SeqId_7813_6	3387	0.0438065	0.627848	0.928285	P05187	250	ALPP	Alkaline phosphatase, placental type	Lung
SeqId_7815_49	3387	-0.125101	0.541676	0.901187	Q8WX77	347252	IGFBPL1	Insulin-like growth factor-binding protein-like 1
SeqId_7818_101	3387	-0.0115827	0.914032	0.983501	Q6ZN66	163351	GBP6	Guanylate-binding protein 6
SeqId_7821_6	3387	-0.158663	0.36149	0.819585	Q13901	10438	C1D	Nuclear nucleic acid-binding protein C1D
SeqId_7822_11	3387	0.0864394	0.525431	0.894677	Q9NWW9	54979	PLAAT2	HRAS-like suppressor 2
SeqId_7823_22	3387	0.0898114	0.413624	0.846185	Q9UJ37	10610	ST6GALNAC2	Alpha-N-acetylgalactosaminide alpha-2,6-sialyltransferase 2
SeqId_7824_88	3387	0.171426	0.306803	0.789737	Q8IXL7	253827	MSRB3	Methionine-R-sulfoxide reductase B3
SeqId_7825_7	3387	0.0979801	0.625903	0.928285	Q8N2K0	26090	ABHD12	Monoacylglycerol lipase ABHD12
SeqId_7826_1	3387	0.249186	0.113351	0.590934	Q9C098	85443	DCLK3	Serine/threonine-protein kinase DCLK3	Brain
SeqId_7827_20	3387	0.239134	0.114137	0.591576	Q8TC27	203102	ADAM32	Disintegrin and metalloproteinase domain-containing protein 32
SeqId_7835_2	3387	-0.008936	0.884155	0.980359	O60238	665	BNIP3L	BCL2/adenovirus E1B 19 kDa protein-interacting protein 3-like
SeqId_7838_27	3387	0.0912072	0.528795	0.895754	Q99954	26952	SMR3A	Submaxillary gland androgen-regulated protein 3A
SeqId_7839_99	3387	-0.00441702	0.939822	0.990266	Q7Z5A8	284467	TAFA3	Protein FAM19A3
SeqId_7841_84	3387	-0.00669436	0.972404	0.996127	Q96AP7	90952	ESAM	Endothelial cell-selective adhesion molecule
SeqId_7842_52	3387	-0.131278	0.456891	0.859604	O75920	728492	SERF1A	Small EDRK-rich factor 1
SeqId_7846_44	3387	-0.0147802	0.910208	0.983501	Q9UQ72	5680	PSG11	Pregnancy-specific beta-1-glycoprotein 11
SeqId_7849_3	3387	0.00458666	0.966736	0.995771	Q16769	25797	QPCT	Glutaminyl-peptide cyclotransferase
SeqId_7850_1	3387	0.0347347	0.785054	0.961792	Q96KJ9	84701	COX4I2	Cytochrome c oxidase subunit 4 isoform 2, mitochondrial
SeqId_7851_30	3387	-0.00297793	0.986225	0.997702	Q86W74	157567	ANKRD46	Ankyrin repeat domain-containing protein 46
SeqId_7852_9	3387	0.151295	0.016087	0.344178	Q9H2K0	219402	MTIF3	Translation initiation factor IF-3, mitochondrial
SeqId_7853_19	3387	-0.587876	0.00601482	0.225783	O75880	6341	SCO1	Protein SCO1 homolog, mitochondrial
SeqId_7854_38	3387	0.109329	0.414789	0.846185	Q68D85	374383	NCR3LG1	Natural cytotoxicity triggering receptor 3 ligand 1
SeqId_7856_51	3387	-0.0085286	0.89609	0.982687	Q8WW52	338094	FAM151A	Protein FAM151A
SeqId_7857_22	3387	0.0956145	0.0829836	0.537547	P30990	4922	NTS	Neurotensin/neuromedin N
SeqId_7859_21	3387	-0.0624496	0.283586	0.769153	Q9UN70	5098	PCDHGC3	Protocadherin gamma-C3
SeqId_7860_9	3387	0.0271369	0.896483	0.982687	Q5GLZ8	26091	HERC4	Probable E3 ubiquitin-protein ligase HERC4
SeqId_7861_9	3387	0.0708131	0.66898	0.938504	Q01974	4920	ROR2	Tyrosine-protein kinase transmembrane receptor ROR2
SeqId_7863_50	3387	0.202382	0.218404	0.719065	O00264	10857	PGRMC1	Membrane-associated progesterone receptor component 1
SeqId_7864_3	3387	0.0469036	0.791026	0.964016	Q9NYZ4	27181	SIGLEC8	Sialic acid-binding Ig-like lectin 8
SeqId_7865_126	3387	0.134627	0.259642	0.750162	P53816	11145	PLAAT3	HRAS-like suppressor 3
SeqId_7866_11	3387	-0.039734	0.761554	0.957613	Q96LL9	84277	DNAJC30	DnaJ homolog subfamily C member 30
SeqId_7867_154	3387	-0.131699	0.313524	0.792608	Q9NSC7	55808	ST6GALNAC1	Alpha-N-acetylgalactosaminide alpha-2,6-sialyltransferase 1
SeqId_7871_16	3387	-0.218669	0.0556441	0.504162	Q24JP5	54972	TMEM132A	Transmembrane protein 132A
SeqId_7873_32	3387	-0.000383964	0.997488	0.999649	Q96PF2	23617	TSSK2	Testis-specific serine/threonine-protein kinase 2
SeqId_7875_86	3387	0.0622102	0.245827	0.744352	P08567	5341	PLEK	Pleckstrin	Immune
SeqId_7878_2	3387	-0.160195	0.379322	0.824826	P60468	10952	SEC61B	Protein transport protein Sec61 subunit beta
SeqId_7879_12	3387	-0.0222716	0.909625	0.983501	P08684	1576	CYP3A4	Cytochrome P450 3A4
SeqId_7880_9	3387	0.0518742	0.698857	0.94613	P25786	5682	PSMA1	Proteasome subunit alpha type-1
SeqId_7881_244	3387	0.0152505	0.913794	0.983501	Q8N5Y8	54956	PARP16	Mono [ADP-ribose] polymerase PARP16
SeqId_7886_26	3387	0.0696974	0.334656	0.802237	O15269	10558	SPTLC1	Serine palmitoyltransferase 1
SeqId_7887_57	3387	0.249447	0.078948	0.537547	P10606	1329	COX5B	Cytochrome c oxidase subunit 5B, mitochondrial
SeqId_7888_58	3387	0.0457727	0.80567	0.966843	Q9Y2R0	28958	COA3	Cytochrome c oxidase assembly factor 3 homolog, mitochondrial
SeqId_7890_68	3387	0.210847	0.328249	0.801202	Q8N608	57628	DPP10	Inactive dipeptidyl peptidase 10
SeqId_7891_45	3387	0.0760986	0.598342	0.91908	P19224	54578	UGT1A6	UDP-glucuronosyltransferase 1-6
SeqId_7892_132	3387	0.0316458	0.810342	0.968099	A2RU67	57613	FAM234B	Protein FAM234B
SeqId_7894_155	3387	-0.0657768	0.783152	0.961792	P11487	2248	FGF3	Fibroblast growth factor 3	Brain
SeqId_7895_108	3387	0.21881	0.31405	0.792724	Q8TCY5	56246	MRAP	Melanocortin-2 receptor accessory protein
SeqId_7897_75	3387	-0.040337	0.815489	0.968099	Q92796	1741	DLG3	Disks large homolog 3
SeqId_7898_29	3387	-0.147039	0.372423	0.823681	Q8TC05	56890	MDM1	Nuclear protein MDM1
SeqId_7903_18	3387	0.0335654	0.80107	0.964943	Q15836	9341	VAMP3	Vesicle-associated membrane protein 3
SeqId_7905_30	3387	-0.0541884	0.348389	0.810405	P00738	3240	HP	Haptoglobin	Liver
SeqId_7910_41	3387	-0.120938	0.448945	0.858697	Q9P244	57622	LRFN1	Leucine-rich repeat and fibronectin type III domain-containing protein 1
SeqId_7911_29	3387	-0.470693	6.75489e-05	0.0222007	Q8IWT1	6330	SCN4B	Sodium channel subunit beta-4
SeqId_7916_10	3387	0.000643992	0.989262	0.998735	P31151	6278	S100A7	Protein S100-A7
SeqId_7917_17	3387	-0.0794159	0.720749	0.950573	O75976	1362	CPD	Carboxypeptidase D
SeqId_7918_114	3387	0.00174701	0.980884	0.996315	P04745	276	AMY1A	Alpha-amylase 1	Pancreas
SeqId_7920_30	3387	0.0186268	0.872318	0.980237	Q92186	8128	ST8SIA2	Alpha-2,8-sialyltransferase 8B
SeqId_7921_65	3387	0.152385	0.369586	0.823681	Q86VR8	24147	FJX1	Four-jointed box protein 1
SeqId_7922_5	3387	-0.00218945	0.9813	0.996315	P35318	133	ADM	Adrenomedullin
SeqId_7923_41	3387	0.181608	0.101814	0.569456	Q9C0C4	54910	SEMA4C	Semaphorin-4C
SeqId_7924_7	3387	-0.0715035	0.612745	0.924142	P09693	917	CD3G	T-cell surface glycoprotein CD3 gamma chain
SeqId_7925_18	3387	0.104513	0.435634	0.854768	A6NFE2	341346	SMCO2	Single-pass membrane and coiled-coil domain-containing protein 2
SeqId_7926_13	3387	0.0707044	0.329141	0.801202	P49223	10816	SPINT3	Kunitz-type protease inhibitor 3
SeqId_7927_16	3387	-0.00621345	0.947939	0.991404	Q9BVH7	81849	ST6GALNAC5	Alpha-N-acetylgalactosaminide alpha-2,6-sialyltransferase 5
SeqId_7928_183	3387	-0.0316143	0.663065	0.935917	O60507	8460	TPST1	Protein-tyrosine sulfotransferase 1
SeqId_7930_3	3387	0.149304	0.450537	0.85871	Q9Y3B2	51013	EXOSC1	Exosome complex component CSL4
SeqId_7932_23	3387	0.179012	0.101566	0.569456	Q8NBV8	90019	SYT8	Synaptotagmin-8
SeqId_7933_75	3387	0.0249999	0.784054	0.961792	Q9P0K1	53616	ADAM22	Disintegrin and metalloproteinase domain-containing protein 22	Brain
SeqId_7934_11	3387	-0.151007	0.335974	0.803522	Q9ULP0	65009	NDRG4	Protein NDRG4
SeqId_7935_26	3387	0.334566	0.0205742	0.363409	O95461	9215	LARGE1	Glycosyltransferase-like protein LARGE1
SeqId_7939_1	3387	0.115876	0.223503	0.727709	A1A4F0	152078	SLC66A1L	Putative uncharacterized protein PQLC2L
SeqId_7943_16	3387	-0.0920644	0.335375	0.802793	Q86UP6	50624	CUZD1	CUB and zona pellucida-like domain-containing protein 1	Pancreas
SeqId_7944_1	3387	-0.0169822	0.892851	0.982087	Q8N743	115653	KIR3DL3	Killer cell immunoglobulin-like receptor 3DL3
SeqId_7945_10	3387	0.104734	0.608264	0.922699	Q9H2E6	57556	SEMA6A	Semaphorin-6A
SeqId_7947_19	3387	0.0608827	0.672972	0.939322	Q96N21	146705	TEPSIN	AP-4 complex accessory subunit tepsin
SeqId_7948_129	3387	0.443224	0.00372565	0.192298	A6NH11	388323	GLTPD2	Glycolipid transfer protein domain-containing protein 2
SeqId_7950_142	3387	-0.118698	0.579415	0.913168	Q6UXG8	153579	BTNL9	Butyrophilin-like protein 9
SeqId_7952_2	3387	0.175302	0.0480172	0.476804	Q96AJ9	143187	VTI1A	Vesicle transport through interaction with t-SNAREs homolog 1A
SeqId_7953_20	3387	-0.0891855	0.512829	0.887976	Q13291	6504	SLAMF1	Signaling lymphocytic activation molecule
SeqId_7955_195	3387	-0.518199	0.0287965	0.400805	P19827	3697	ITIH1	Inter-alpha-trypsin inhibitor heavy chain H1	Liver
SeqId_7956_11	3387	-0.0260357	0.251553	0.746702	Q5TGZ0	440574	MICOS10	MICOS complex subunit MIC10
SeqId_7957_2	3387	-0.11309	0.509387	0.884575	Q8WXD2	29106	SCG3	Secretogranin-3
SeqId_7959_34	3387	0.0626596	0.456998	0.859604	Q9ULB5	1005	CDH7	Cadherin-7	Brain
SeqId_7960_53	3387	-0.106193	0.472052	0.872917	Q6S5H5	404785	POTEG	POTE ankyrin domain family member G
SeqId_7962_11	3387	-0.0610005	0.462604	0.864599	P0C7L1	646424	SPINK8	Serine protease inhibitor Kazal-type 8
SeqId_7967_38	3387	0.108597	0.358849	0.819187	A6NI47	641455	POTEM	Putative POTE ankyrin domain family member M
SeqId_7968_15	3387	0.0251317	0.817975	0.968099	O95727	56253	CRTAM	Cytotoxic and regulatory T-cell molecule	Brain
SeqId_7969_163	3387	0.0788396	0.254164	0.746702	Q8NEX6	259239	WFDC11	Protein WFDC11
SeqId_7970_315	3387	-0.110603	0.412678	0.846185	Q13508	419	ART3	Ecto-ADP-ribosyltransferase 3
SeqId_7975_97	3387	0.120161	0.302805	0.786689	Q6ZN44	90249	UNC5A	Netrin receptor UNC5A
SeqId_7976_19	3387	0.101767	0.405163	0.842461	Q9P0K9	23732	FRRS1L	DOMON domain-containing protein FRRS1L
SeqId_7980_72	3387	0.0822782	0.724105	0.950573	Q9NY97	10678	B3GNT2	N-acetyllactosaminide beta-1,3-N-acetylglucosaminyltransferase 2
SeqId_7981_230	3387	0.198405	0.181824	0.694623	Q96L58	126792	B3GALT6	Beta-1,3-galactosyltransferase 6
SeqId_7982_10	3387	0.071965	0.619389	0.92621	Q9BYC8	64983	MRPL32	39S ribosomal protein L32, mitochondrial
SeqId_7983_1	3387	-0.0280161	0.897915	0.982687	Q9Y5F6	56097	PCDHGC5	Protocadherin gamma-C5
SeqId_7986_98	3387	0.0855797	0.385821	0.830829	Q9Y3Q0	10003	NAALAD2	N-acetylated-alpha-linked acidic dipeptidase 2
SeqId_7989_5	3387	-0.076008	0.367988	0.823681	A1L170	400793	C1orf226	Uncharacterized protein C1orf226
SeqId_7991_54	3387	-0.271051	0.0452976	0.470876	Q8N6M8	132141	IQCF1	IQ domain-containing protein F1
SeqId_7993_23	3387	-0.00832411	0.962892	0.995771	Q6HA08	431705	ASTL	Astacin-like metalloendopeptidase
SeqId_7994_41	3387	0.165926	0.0603152	0.50599	Q86YB8	56605	ERO1B	ERO1-like protein beta
SeqId_7995_16	3387	0.00841392	0.964463	0.995771	B2RUY7	402117	None	von Willebrand factor C domain-containing protein 2-like	Brain
SeqId_7997_118	3387	0.176219	0.180861	0.693742	Q14184	8447	DOC2B	Double C2-like domain-containing protein beta
SeqId_7999_23	3387	0.128328	0.386562	0.830983	P49961	953	ENTPD1	Ectonucleoside triphosphate diphosphohydrolase 1
SeqId_8000_17	3387	0.023547	0.598376	0.91908	Q8N109	57292	KIR2DL5A	Killer cell immunoglobulin-like receptor 2DL5A
SeqId_8002_27	3387	-0.177768	0.180603	0.693742	Q9H3S3	80975	TMPRSS5	Transmembrane protease serine 5	Brain
SeqId_8003_57	3387	0.13911	0.224039	0.727709	Q8N145	203190	LGI3	Leucine-rich repeat LGI family member 3	Brain
SeqId_8004_15	3387	0.0485098	0.626331	0.928285	O14556	26330	GAPDHS	Glyceraldehyde-3-phosphate dehydrogenase, testis-specific
SeqId_8005_1	3387	-0.226262	0.181909	0.694623	P84157	439921	MXRA7	Matrix-remodeling-associated protein 7
SeqId_8006_12	3387	0.240091	0.101227	0.56938	Q9NXW2	54788	DNAJB12	DnaJ homolog subfamily B member 12
SeqId_8007_19	3387	-0.015312	0.888421	0.981216	P07858	1508	CTSB	Cathepsin B
SeqId_8008_28	3387	-0.023851	0.900979	0.982687	O00198	8739	HRK	Activator of apoptosis harakiri
SeqId_8009_121	3387	-0.147754	0.0334449	0.424922	Q15526	6834	SURF1	Surfeit locus protein 1
SeqId_8011_96	3387	-0.000363153	0.997498	0.999649	Q6ZNF0	390928	ACP7	Iron/zinc purple acid phosphatase-like protein
SeqId_8013_9	3387	-0.073437	0.406141	0.842726	Q9H0V9	81562	LMAN2L	VIP36-like protein
SeqId_8014_359	3387	0.0614108	0.570398	0.912177	Q5SRI9	79694	MANEA	Glycoprotein endo-alpha-1,2-mannosidase
SeqId_8016_19	3387	-0.0323938	0.72866	0.951163	Q9NNZ3	3338	DNAJC4	DnaJ homolog subfamily C member 4
SeqId_8017_23	3387	-0.219512	0.117984	0.598916	Q96CU9	55572	FOXRED1	FAD-dependent oxidoreductase domain-containing protein 1
SeqId_8018_43	3387	-0.00398073	0.935189	0.988952	Q96IQ7	23584	VSIG2	V-set and immunoglobulin domain-containing protein 2
SeqId_8019_73	3387	0.101704	0.492951	0.879975	Q9NZ72	50861	STMN3	Stathmin-3
SeqId_8021_59	3387	-0.0545602	0.19414	0.700129	Q6P1L8	64928	MRPL14	39S ribosomal protein L14, mitochondrial
SeqId_8024_64	3387	0.0585093	0.818081	0.968099	O60704	8459	TPST2	Protein-tyrosine sulfotransferase 2
SeqId_8028_22	3387	-0.272457	0.110836	0.58531	Q9NQ38	11005	SPINK5	Serine protease inhibitor Kazal-type 5
SeqId_8032_23	3387	0.0560146	0.577866	0.912177	P59942	401250	MCCD1	Mitochondrial coiled-coil domain protein 1	Kidney
SeqId_8033_1	3387	-0.0515071	0.455237	0.859604	Q9H819	202052	DNAJC18	DnaJ homolog subfamily C member 18
SeqId_8034_6	3387	0.0803475	0.586851	0.916724	A6NNA5	644168	DRGX	Dorsal root ganglia homeobox protein
SeqId_8035_6	3387	0.0450367	0.560639	0.908117	Q9H425	84886	C1orf198	Uncharacterized protein C1orf198
SeqId_8036_75	3387	0.0206177	0.909323	0.983501	P01225	2488	FSHB	Follitropin subunit beta
SeqId_8038_41	3387	-0.106653	0.201524	0.70892	Q15738	50814	NSDHL	Sterol-4-alpha-carboxylate 3-dehydrogenase, decarboxylating
SeqId_8039_41	3387	-0.169578	0.0457018	0.471614	Q8N128	283635	FAM177A1	Protein FAM177A1
SeqId_8040_9	3387	0.37386	0.0582208	0.50424	Q68G75	93273	LEMD1	LEM domain-containing protein 1
SeqId_8042_88	3387	-0.152988	0.200708	0.708845	Q5DT21	643394	SPINK9	Serine protease inhibitor Kazal-type 9
SeqId_8043_153	3387	0.0461821	0.752256	0.957224	P49747	1311	COMP	Cartilage oligomeric matrix protein
SeqId_8044_90	3387	0.025258	0.766477	0.958338	P55808	7499	XG	Glycoprotein Xg
SeqId_8045_3	3387	0.0704171	0.474048	0.872917	Q8N743	115653	KIR3DL3	Killer cell immunoglobulin-like receptor 3DL3
SeqId_8046_9	3387	0.0507859	0.5926	0.918178	P09382	3956	LGALS1	Galectin-1
SeqId_8048_9	3387	-0.0379556	0.596953	0.91908	Q8N4E7	94033	FTMT	Ferritin, mitochondrial
SeqId_8051_10	3387	0.119417	0.396615	0.836538	Q8N302	55109	AGGF1	Angiogenic factor with G patch and FHA domains 1
SeqId_8053_16	3387	0.0499642	0.681359	0.94111	Q8TBM8	79982	DNAJB14	DnaJ homolog subfamily B member 14
SeqId_8055_33	3387	-0.260589	0.0973858	0.565563	P98153	9993	DGCR2	Integral membrane protein DGCR2/IDD
SeqId_8059_1	3387	0.0678858	0.719306	0.950573	P40225	7066	THPO	Thrombopoietin
SeqId_8060_7	3387	0.127604	0.429369	0.853056	O14511	9542	NRG2	Pro-neuregulin-2, membrane-bound isoform
SeqId_8061_102	3387	0.0896887	0.493116	0.879975	Q6P995	165215	FAM171B	Protein FAM171B
SeqId_8062_15	3387	0.25694	0.0865625	0.540401	Q9NVM1	55194	EVA1B	Protein eva-1 homolog B
SeqId_8064_125	3387	0.192915	0.126955	0.615519	P15151	5817	PVR	Poliovirus receptor
SeqId_8065_245	3387	-0.0294937	0.881827	0.980345	P0C8F1	399968	PATE4	Prostate and testis expressed protein 4
SeqId_8066_38	3387	-0.0927897	0.46311	0.864624	Q86SS6	143425	SYT9	Synaptotagmin-9	Brain
SeqId_8067_21	3387	0.116307	0.265861	0.75603	Q9Y6H6	10008	KCNE3	Potassium voltage-gated channel subfamily E member 3
SeqId_8068_43	3387	0.181926	0.134241	0.627013	Q6NSJ0	57462	MYORG	Uncharacterized family 31 glucosidase KIAA1161
SeqId_8069_85	3387	-0.0954303	0.316534	0.794139	P07766	916	CD3E	T-cell surface glycoprotein CD3 epsilon chain
SeqId_8070_88	3387	0.0612061	0.618442	0.92621	P78352	1742	DLG4	Disks large homolog 4
SeqId_8071_114	3387	-0.109486	0.321367	0.796792	Q9Y5E2	56129	PCDHB7	Protocadherin beta-7
SeqId_8074_32	3387	-0.0143579	0.809897	0.968099	Q9BUB7	54968	TMEM70	Transmembrane protein 70, mitochondrial
SeqId_8076_4	3387	0.00227645	0.965706	0.995771	Q8IXA5	124912	SPACA3	Sperm acrosome membrane-associated protein 3
SeqId_8079_39	3387	0.0710146	0.549089	0.902542	Q8N140	493861	EID3	EP300-interacting inhibitor of differentiation 3
SeqId_8080_24	3387	0.00321399	0.973469	0.996315	Q1L6U9	692094	MSMP	Prostate-associated microseminoprotein
SeqId_8081_55	3387	0.115745	0.345573	0.810405	Q8N7P1	200150	PLD5	Inactive phospholipase D5
SeqId_8086_49	3387	-0.149616	0.256787	0.746702	Q9Y287	9445	ITM2B	Integral membrane protein 2B
SeqId_8087_250	3387	-0.110816	0.508964	0.884284	O43567	11342	RNF13	E3 ubiquitin-protein ligase RNF13
SeqId_8088_56	3387	0.0348775	0.707251	0.950205	Q8IVY1	149466	C1orf210	Type III endosome membrane protein TEMP
SeqId_8089_173	3387	-0.276829	0.152903	0.648249	P22736	3164	NR4A1	Nuclear receptor subfamily 4 group A member 1
SeqId_8093_13	3387	0.0105785	0.885732	0.980738	Q6NSJ0	57462	MYORG	Uncharacterized family 31 glucosidase KIAA1161
SeqId_8094_20	3387	-0.247199	0.150432	0.648249	Q8N5K1	493856	CISD2	CDGSH iron-sulfur domain-containing protein 2
SeqId_8097_77	3387	-0.159408	0.175348	0.686836	Q5VXI9	643418	LIPN	Lipase member N
SeqId_8098_37	3387	0.00647488	0.949509	0.991589	P24557	6916	TBXAS1	Thromboxane-A synthase	Immune
SeqId_8099_42	3387	0.172429	0.208081	0.711654	Q9BUD6	10417	SPON2	Spondin-2
SeqId_8100_15	3387	0.0860143	0.444918	0.857475	Q7Z4H4	79924	ADM2	ADM2
SeqId_8102_239	3387	0.0315708	0.782721	0.961792	Q6ZWK4	440712	RHEX	Uncharacterized protein C1orf186
SeqId_8104_21	3387	0.308493	0.0352296	0.434594	Q13651	3587	IL10RA	Interleukin-10 receptor subunit alpha
SeqId_8106_15	3387	0.229988	0.0808633	0.537547	P43307	6745	SSR1	Translocon-associated protein subunit alpha
SeqId_8107_12	3387	0.180591	0.187478	0.69543	Q8WY98	56063	TMEM234	Transmembrane protein 234
SeqId_8219_14	3387	0.0448036	0.190533	0.699887	O60844	653808	ZG16	Zymogen granule membrane protein 16	Intestine
SeqId_8220_15	3387	-0.089423	0.267496	0.7561	Q96D05	219738	FAM241B	Uncharacterized protein C10orf35
SeqId_8221_19	3387	-0.0477885	0.541014	0.901187	P14174	4282	MIF	Macrophage migration inhibitory factor
SeqId_8222_49	3387	-0.0338038	0.791325	0.964016	Q6ZTQ4	222256	CDHR3	Cadherin-related family member 3
SeqId_8225_86	3387	0.110441	0.526895	0.895323	P29323	2048	EPHB2	Ephrin type-B receptor 2
SeqId_8229_1	3387	0.296549	0.0477429	0.476804	Q4G148	283464	GXYLT1	Glucoside xylosyltransferase 1
SeqId_8231_122	3387	-0.216248	0.0422735	0.462396	P17948	2321	FLT1	Vascular endothelial growth factor receptor 1
SeqId_8233_2	3387	-0.00222676	0.988277	0.997944	Q86UX2	80760	ITIH5	Inter-alpha-trypsin inhibitor heavy chain H5
SeqId_8235_48	3387	-0.244963	0.0917488	0.553111	P05060	1114	CHGB	Secretogranin-1
SeqId_8236_8	3387	0.137994	0.224261	0.727709	Q8TCD1	497661	C18orf32	UPF0729 protein C18orf32
SeqId_8237_56	3387	0.0154011	0.903061	0.983501	Q6X4U4	25928	SOSTDC1	Sclerostin domain-containing protein 1
