## Supplemental Table for "Accelerated multi-organ proteomic aging is detectable decades before dementia onset" (part 3 of 3)

### Sheet: ST30 Proteome Intestine Pace (continued)
ST30. Associations between 4,955 proteins and pace of intestine aging
SeqId_8242_9	3387	0.0247335	0.89468	0.982566	P0C7M8	154790	CLEC2L	C-type lectin domain family 2 member L	Brain
SeqId_8243_55	3387	0.036074	0.767914	0.958626	P00995	6690	SPINK1	Serine protease inhibitor Kazal-type 1	Pancreas
SeqId_8244_16	3387	-0.2243	0.172719	0.684063	Q9BYC5	2530	FUT8	Alpha-(1,6)-fucosyltransferase
SeqId_8245_27	3387	-0.0732876	0.562036	0.908313	Q9UMF0	7087	ICAM5	Intercellular adhesion molecule 5
SeqId_8248_222	3387	-0.00689456	0.877394	0.980237	Q08ET2	100049587	SIGLEC14	Sialic acid-binding Ig-like lectin 14	Immune
SeqId_8249_124	3387	-0.0325479	0.784492	0.961792	Q9UM73	238	ALK	ALK tyrosine kinase receptor
SeqId_8250_2	3387	0.435442	0.0698378	0.536063	Q12913	5795	PTPRJ	Receptor-type tyrosine-protein phosphatase eta
SeqId_8252_2	3387	-0.0736182	0.345946	0.810405	Q6P988	147111	NOTUM	Palmitoleoyl-protein carboxylesterase NOTUM
SeqId_8253_2	3387	0.064371	0.624127	0.927023	Q8WZA1	55624	POMGNT1	Protein O-linked-mannose beta-1,2-N-acetylglucosaminyltransferase 1
SeqId_8255_34	3387	0.133389	0.129486	0.620507	Q9Y6F6	10335	IRAG1	Protein MRVI1
SeqId_8258_22	3387	0.350332	0.0262494	0.39368	Q8NBZ7	80146	UXS1	UDP-glucuronic acid decarboxylase 1
SeqId_8261_51	3387	0.0871913	0.630861	0.928509	P27105	2040	STOM	Erythrocyte band 7 integral membrane protein
SeqId_8263_64	3387	-0.0484703	0.654337	0.933986	Q8TAI1	494514	TYMSOS	TYMS opposite strand protein
SeqId_8265_225	3387	0.212421	0.0528291	0.492802	P42167	7112	TMPO	Lamina-associated polypeptide 2, isoforms beta/gamma
SeqId_8268_98	3387	-0.0367722	0.758525	0.957613	Q9Y663	9955	HS3ST3A1	Heparan sulfate glucosamine 3-O-sulfotransferase 3A1
SeqId_8269_327	3387	0.361123	0.124515	0.612338	Q6UWY0	153642	ARSK	Arylsulfatase K
SeqId_8272_22	3387	0.125255	0.324758	0.798658	P56937	51478	HSD17B7	3-keto-steroid reductase
SeqId_8273_84	3387	-0.105002	0.442987	0.857475	Q8NI17	133396	IL31RA	Interleukin-31 receptor subunit alpha
SeqId_8274_64	3387	0.13481	0.139977	0.634225	O15400	8417	STX7	Syntaxin-7
SeqId_8275_31	3387	-0.5185	0.0460523	0.472442	Q5VY43	375033	PEAR1	Platelet endothelial aggregation receptor 1
SeqId_8285_64	3387	-0.0971685	0.437877	0.854768	P18509	116	ADCYAP1	Pituitary adenylate cyclase-activating polypeptide	Brain
SeqId_8288_27	3387	-0.0669174	0.749274	0.956479	P02749	350	APOH	Beta-2-glycoprotein 1	Liver
SeqId_8289_8	3387	-0.278402	0.107633	0.577716	Q14956	10457	GPNMB	Transmembrane glycoprotein NMB
SeqId_8296_117	3387	0.318819	0.0118995	0.315656	Q7Z4H8	143888	POGLUT3	KDEL motif-containing protein 2
SeqId_8297_8	3387	0.013397	0.939243	0.990202	Q8IXB1	54431	DNAJC10	DnaJ homolog subfamily C member 10
SeqId_8298_8	3387	-0.0143614	0.902469	0.983501	Q8WWF3	136263	SSMEM1	Serine-rich single-pass membrane protein 1
SeqId_8299_66	3387	0.0459947	0.724629	0.950573	P59901	23547	LILRA4	Leukocyte immunoglobulin-like receptor subfamily A member 4
SeqId_8300_82	3387	0.196256	0.0686744	0.534788	O75381	5195	PEX14	Peroxisomal membrane protein PEX14
SeqId_8303_102	3387	0.110102	0.143596	0.640429	Q9HB07	60314	MYG1	UPF0160 protein MYG1, mitochondrial
SeqId_8304_50	3387	0.173577	0.181226	0.693951	O00300	4982	TNFRSF11B	Tumor necrosis factor receptor superfamily member 11B	Artery
SeqId_8305_18	3387	-0.0219843	0.872204	0.980237	Q8IWU5	55959	SULF2	Extracellular sulfatase Sulf-2
SeqId_8306_54	3387	-0.0949939	0.623027	0.926539	O14668	5638	PRRG1	Transmembrane gamma-carboxyglutamic acid protein 1	Brain
SeqId_8307_47	3387	0.111361	0.250126	0.746702	Q9H3H3	83638	C11orf68	UPF0696 protein C11orf68
SeqId_8309_12	3387	-0.0775843	0.707428	0.950205	Q12794	3373	HYAL1	Hyaluronidase-1
SeqId_8310_6	3387	-0.105884	0.311754	0.791953	Q96DA0	124220	ZG16B	Zymogen granule protein 16 homolog B
SeqId_8315_5	3387	0.326548	0.126083	0.613692	Q8N690	245932	DEFB119	Beta-defensin 119
SeqId_8318_13	3387	0.0417659	0.739923	0.952688	Q7Z699	161742	SPRED1	Sprouty-related, EVH1 domain-containing protein 1
SeqId_8320_5	3387	0.349175	0.0147038	0.337849	Q9NWH9	79811	SLTM	SAFB-like transcription modulator
SeqId_8321_27	3387	0.0696309	0.71757	0.950573	Q8N446	283933	ZNF843	Zinc finger protein 843
SeqId_8323_163	3387	0.0977829	0.0901864	0.551016	Q07654	7033	TFF3	Trefoil factor 3
SeqId_8325_37	3387	0.08101	0.211088	0.714782	P08319	127	ADH4	Alcohol dehydrogenase 4	Liver
SeqId_8326_63	3387	0.190478	0.242878	0.743151	Q6IA17	59307	SIGIRR	Single Ig IL-1-related receptor
SeqId_8327_26	3387	-0.310997	0.00587102	0.225511	Q9H4A9	64174	DPEP2	Dipeptidase 2	Immune
SeqId_8328_9	3387	-0.0926576	0.651686	0.933671	Q9HBU6	55500	ETNK1	Ethanolamine kinase 1
SeqId_8334_65	3387	-0.205782	0.196513	0.70254	Q8WWU5	6954	TCP11	T-complex protein 11 homolog
SeqId_8336_267	3387	0.402885	0.0231334	0.368243	Q8IYS0	54762	GRAMD1C	GRAM domain-containing protein 1C
SeqId_8337_65	3387	0.365257	0.00212129	0.15258	Q92729	10076	PTPRU	Receptor-type tyrosine-protein phosphatase U
SeqId_8340_9	3387	-0.227974	0.182605	0.694623	Q30KQ9	245913	DEFB110	Beta-defensin 110
SeqId_8343_224	3387	0.101031	0.1311	0.622821	Q9BWT3	64895	PAPOLG	Poly(A) polymerase gamma
SeqId_8345_27	3387	-0.0651599	0.643418	0.930936	Q96SL4	2882	GPX7	Glutathione peroxidase 7
SeqId_8346_9	3387	0.129859	0.252127	0.746702	Q9UHL4	29952	DPP7	Dipeptidyl peptidase 2
SeqId_8347_222	3387	0.307143	0.0538216	0.492802	Q9H1M3	140881	DEFB129	Beta-defensin 129
SeqId_8351_17	3387	-0.124218	0.343265	0.810405	Q6UWY2	400668	PRSS57	Serine protease 57	Immune
SeqId_8352_26	3387	0.0274295	0.800223	0.964943	Q96PQ1	89858	SIGLEC12	Sialic acid-binding Ig-like lectin 12	Immune
SeqId_8353_15	3387	0.16462	0.225826	0.729323	O60939	6327	SCN2B	Sodium channel subunit beta-2	Brain
SeqId_8355_80	3387	-0.0301193	0.863792	0.980237	B1AKI9	140862	None	Isthmin-1
SeqId_8356_88	3387	0.202367	2.00434e-06	0.00496576	P01178	5020	OXT	Oxytocin-neurophysin 1	Brain
SeqId_8357_43	3387	-0.00458628	0.958528	0.995256	Q9BR01	25830	SULT4A1	Sulfotransferase 4A1	Brain
SeqId_8358_30	3387	0.0885625	0.406136	0.842726	P30048	10935	PRDX3	Thioredoxin-dependent peroxide reductase, mitochondrial
SeqId_8360_169	3387	0.000146371	0.99893	0.999649	O76036	9437	NCR1	Natural cytotoxicity triggering receptor 1	Immune
SeqId_8363_18	3387	0.0494173	0.817713	0.968099	A8MWY0	222223	ELAPOR2	UPF0577 protein KIAA1324-like
SeqId_8364_74	3387	-0.148676	0.407665	0.843822	Q9Y2C2	10090	UST	Uronyl 2-sulfotransferase
SeqId_8366_19	3387	0.310044	0.0750032	0.536361	Q9H7X2	79762	C1orf115	Uncharacterized protein C1orf115
SeqId_8367_142	3387	-0.181994	0.259125	0.749542	Q86XK7	340547	VSIG1	V-set and immunoglobulin domain-containing protein 1
SeqId_8368_102	3387	0.53541	0.00280791	0.171768	P20333	7133	TNFRSF1B	Tumor necrosis factor receptor superfamily member 1B	Immune
SeqId_8369_102	3387	0.0602052	0.740173	0.952688	Q14118	1605	DAG1	Dystroglycan
SeqId_8372_29	3387	0.116181	0.517605	0.891771	Q96JP9	92211	CDHR1	Cadherin-related family member 1
SeqId_8374_5	3387	-0.0332423	0.530154	0.896337	P08138	4804	NGFR	Tumor necrosis factor receptor superfamily member 16	Brain
SeqId_8376_25	3387	-0.281588	0.0243341	0.380164	P01229	3972	LHB	Lutropin subunit beta
SeqId_8378_3	3387	0.0653377	0.623614	0.926539	O95751	23641	LDOC1	Protein LDOC1
SeqId_8380_244	3387	-0.0333921	0.878955	0.980237	P80370	8788	DLK1	Protein delta homolog 1
SeqId_8382_47	3387	-0.0160495	0.809538	0.968099	Q8IW41	8550	MAPKAPK5	MAP kinase-activated protein kinase 5
SeqId_8383_20	3387	0.355163	0.106345	0.573636	C9JXX5	143678	None	Uncharacterized protein C11orf94
SeqId_8386_11	3387	0.116733	0.432038	0.853699	Q8WXA2	160065	PATE1	Prostate and testis expressed protein 1
SeqId_8388_24	3387	-0.186623	0.245163	0.743896	Q9UBP0	6683	SPAST	Spastin
SeqId_8389_8	3387	0.135936	0.366577	0.822888	Q0VAA2	145497	LRRC74A	Leucine-rich repeat-containing protein 74A
SeqId_8390_25	3387	-0.302075	0.0181997	0.355038	P24310	1346	COX7A1	Cytochrome c oxidase subunit 7A1, mitochondrial
SeqId_8391_12	3387	0.0539869	0.628502	0.928285	Q30KQ5	245929	DEFB115	Beta-defensin 115
SeqId_8394_56	3387	0.0933977	0.537127	0.899144	P10153	6036	RNASE2	Non-secretory ribonuclease	Immune
SeqId_8396_42	3387	-0.0406622	0.686203	0.94111	Q6GMR7	158584	FAAH2	Fatty-acid amide hydrolase 2
SeqId_8397_147	3387	0.0914706	0.468455	0.870204	Q6ZRP7	169714	QSOX2	Sulfhydryl oxidase 2
SeqId_8398_277	3387	0.0299124	0.810527	0.968099	P49788	5918	RARRES1	Retinoic acid receptor responder protein 1
SeqId_8399_6	3387	0.190718	0.403204	0.841061	O94768	9262	STK17B	Serine/threonine-protein kinase 17B
SeqId_8400_74	3387	0.0640657	0.633021	0.929369	P07492	2922	GRP	Gastrin-releasing peptide
SeqId_8402_22	3387	-0.216048	0.00970937	0.291575	Q9NRR1	54360	CYTL1	Cytokine-like protein 1	Artery
SeqId_8403_18	3387	0.0615273	0.593948	0.91883	P49327	2194	FASN	Fatty acid synthase
SeqId_8404_102	3387	0.0555347	0.628759	0.928285	Q9H3K6	552900	BOLA2	BolA-like protein 2
SeqId_8405_108	3387	0.116336	0.281381	0.769153	O14672	102	ADAM10	Disintegrin and metalloproteinase domain-containing protein 10
SeqId_8406_17	3387	0.221824	0.0986699	0.565563	P05019	3479	IGF1	Insulin-like growth factor I
SeqId_8409_3	3387	0.166689	0.0972592	0.565563	Q6UXX9	340419	RSPO2	R-spondin-2
SeqId_8424_269	3387	0.12871	0.144875	0.642148	P35222	1499	CTNNB1	Catenin beta-1
SeqId_8427_118	3387	0.316411	0.140541	0.634225	Q9BXY4	84870	RSPO3	R-spondin-3
SeqId_8428_102	3387	0.274307	0.107675	0.577716	Q9P121	50863	NTM	Neurotrimin	Brain
SeqId_8429_16	3387	0.117934	0.487337	0.878092	Q9Y2T1	8313	AXIN2	Axin-2
SeqId_8446_4	3387	0.0953856	0.391912	0.83408	P18509	116	ADCYAP1	Pituitary adenylate cyclase-activating polypeptide 27	Brain
SeqId_8447_11	3387	-0.240088	0.158898	0.661629	Q9UBU3	51738	GHRL	Appetite-regulating hormone
SeqId_8450_36	3387	-0.101726	0.588606	0.91705	P18509	116	ADCYAP1	Pituitary adenylate cyclase-activating polypeptide 38	Brain
SeqId_8458_111	3387	-0.0368738	0.643673	0.930936	P37840	6622	SNCA	Alpha-synuclein
SeqId_8459_10	3387	0.117329	0.21998	0.720911	P22004	654	BMP6	Bone morphogenetic protein 6
SeqId_8462_18	3387	0.18146	0.194084	0.700129	P01241	2688	GH1	Somatotropin
SeqId_8464_31	3387	0.228549	0.293705	0.779914	Q2I0M5	343637	RSPO4	R-spondin-4
SeqId_8465_52	3387	0.107115	0.225263	0.729323	P09668	1512	CTSH	Cathepsin H
SeqId_8467_9	3387	-0.0584187	0.724048	0.950573	P08476|P09529	3624|3625	INHBA|INHBB	Inhibin beta A chain:Inhibin beta B chain heterodimer
SeqId_8468_19	3387	-0.00647794	0.850263	0.974473	P07288	354	KLK3	Prostate-specific antigen
SeqId_8469_41	3387	-0.208124	0.00376961	0.192561	P18065	3485	IGFBP2	Insulin-like growth factor-binding protein 2
SeqId_8470_213	3387	0.046226	0.658212	0.935479	O60930	246243	RNASEH1	Ribonuclease H1
SeqId_8476_11	3387	-0.0458453	0.0445473	0.469406	P10645	1113	CHGA	Chromogranin-A
SeqId_8479_4	3387	-0.0850104	0.437506	0.854768	P09238	4319	MMP10	Stromelysin-2
SeqId_8480_29	3387	0.255179	0.209202	0.713414	Q12805	2202	EFEMP1	EGF-containing fibulin-like extracellular matrix protein 1
SeqId_8484_24	3387	0.0397153	0.421262	0.850316	P41159	3952	LEP	Leptin	Adipose
SeqId_8485_7	3387	-0.0397728	0.678215	0.94111	Q14145	9817	KEAP1	Kelch-like ECH-associated protein 1
SeqId_8520_8	3387	0.0394647	0.833145	0.971349	Q9UKF2	11085	ADAM30	Disintegrin and metalloproteinase domain-containing protein 30
SeqId_8529_1	3387	-0.106095	0.296165	0.781831	O14763	8795	TNFRSF10B	Tumor necrosis factor receptor superfamily member 10B
SeqId_8535_102	3387	-0.128693	0.576156	0.912177	Q6E0U4	93099	DMKN	Dermokine
SeqId_8556_5	3387	0.130677	0.220276	0.720916	Q9H6L5	54463	RETREG1	Protein FAM134B
SeqId_8565_160	3387	0.087597	0.125893	0.613618	Q9BX97	83483	PLVAP	Plasmalemma vesicle-associated protein
SeqId_8569_147	3387	-0.0831587	0.64592	0.931742	Q9NVJ2	55207	ARL8B	ADP-ribosylation factor-like protein 8B
SeqId_8587_21	3387	0.431765	0.0167537	0.3446	Q6IE38	408187	SPINK14	Serine protease inhibitor Kazal-type 14
SeqId_8589_13	3387	0.0503692	0.69692	0.94613	Q9H5V8	64866	CDCP1	CUB domain-containing protein 1
SeqId_8597_1	3387	-0.315564	0.00120498	0.114987	Q9P0T7	252839	TMEM9	Transmembrane protein 9
SeqId_8601_167	3387	-0.0459197	0.59167	0.917881	Q07954	4035	LRP1	Low-density lipoprotein receptor-related protein 1, soluble
SeqId_8606_39	3387	-0.0355004	0.758791	0.957613	Q14956	10457	GPNMB	Transmembrane glycoprotein NMB
SeqId_8631_13	3387	-0.0465573	0.679187	0.94111	Q96PL5	114625	ERMAP	Erythroid membrane-associated protein
SeqId_8633_18	3387	-0.0765222	0.680973	0.94111	Q8TEB7	79589	RNF128	E3 ubiquitin-protein ligase RNF128
SeqId_8635_283	3387	0.0588775	0.782761	0.961792	Q9BS86	11055	ZPBP	Zona pellucida-binding protein 1
SeqId_8646_61	3387	0.0173765	0.930638	0.987486	Q86VH4	80059	LRRTM4	Leucine-rich repeat transmembrane neuronal protein 4	Brain
SeqId_8653_132	3387	-0.149811	0.22578	0.729323	Q9NNZ3	3338	DNAJC4	DnaJ homolog subfamily C member 4
SeqId_8654_13	3387	-0.0687604	0.759589	0.957613	O14672	102	ADAM10	Disintegrin and metalloproteinase domain-containing protein 10
SeqId_8659_68	3387	-0.089277	0.647966	0.93198	O95866	80739	MPIG6B	Protein G6b
SeqId_8660_5	3387	-0.171655	0.251539	0.746702	Q9NRN5	56944	OLFML3	Olfactomedin-like protein 3
SeqId_8664_36	3387	-0.0110121	0.946167	0.990966	Q504Y2	91461	PKDCC	Extracellular tyrosine-protein kinase PKDCC
SeqId_8671_378	3387	0.0223893	0.893652	0.982482	Q8IUR0	126003	TRAPPC5	Trafficking protein particle complex subunit 5
SeqId_8681_93	3387	-0.116982	0.43128	0.853699	O15173	10424	PGRMC2	Membrane-associated progesterone receptor component 2
SeqId_8686_342	3387	-0.436322	0.0690236	0.536063	Q53FT3	51501	HIKESHI	Protein Hikeshi
SeqId_8687_26	3387	-0.184693	0.281845	0.769153	Q9NUM4	54664	TMEM106B	Transmembrane protein 106B
SeqId_8690_25	3387	0.0944128	0.646737	0.93198	P56539	859	CAV3	Caveolin-3
SeqId_8696_15	3387	-0.0175019	0.830111	0.970925	Q99999	9514	GAL3ST1	Galactosylceramide sulfotransferase
SeqId_8697_38	3387	-0.20975	0.180604	0.693742	P35052	2817	GPC1	Glypican-1
SeqId_8699_43	3387	-0.217348	0.267002	0.75603	Q9NZV1	51232	CRIM1	Cysteine-rich motor neuron 1 protein
SeqId_8700_325	3387	-0.167396	0.509501	0.884575	Q8NCW6	63917	GALNT11	Polypeptide N-acetylgalactosaminyltransferase 11
SeqId_8748_45	3387	0.0306271	0.831794	0.97116	P04233	972	CD74	HLA class II histocompatibility antigen gamma chain
SeqId_8749_194	3387	-0.0808356	0.694228	0.945547	P15813	912	CD1D	Antigen-presenting glycoprotein CD1d
SeqId_8750_46	3387	0.12369	0.318358	0.795813	P18206	7414	VCL	Vinculin
SeqId_8754_5	3387	-0.0661171	0.76375	0.957613	P48645	10874	NMU	Neuromedin-U
SeqId_8756_41	3387	-0.0125509	0.918582	0.984124	Q9UJ90	23630	KCNE5	Potassium voltage-gated channel subfamily E regulatory beta subunit 5	Brain
SeqId_8758_2	3387	0.0351565	0.633685	0.92975	Q9UN72	56141	PCDHA7	Protocadherin alpha-7
SeqId_8759_29	3387	-0.179958	0.120447	0.604111	Q9NPC4	53947	A4GALT	Lactosylceramide 4-alpha-galactosyltransferase
SeqId_8760_10	3387	0.139031	0.267003	0.75603	Q9BTE7	84259	DCUN1D5	DCN1-like protein 5
SeqId_8766_29	3387	0.217574	0.16221	0.666462	A6NI73	353514	LILRA5	Leukocyte immunoglobulin-like receptor subfamily A member 5	Immune
SeqId_8767_44	3387	-0.0312412	0.845441	0.973792	P42892	1889	ECE1	Endothelin-converting enzyme 1
SeqId_8768_4	3387	0.0347995	0.794239	0.964572	O95999	8915	BCL10	B-cell lymphoma/leukemia 10
SeqId_8772_5	3387	0.212038	0.324782	0.798658	P52799	1948	EFNB2	Ephrin-B2
SeqId_8773_172	3387	0.163194	0.204091	0.70892	Q9NT22	90187	EMILIN3	EMILIN-3
SeqId_8775_61	3387	-0.255245	0.0961197	0.564121	Q8N5W8	196792	FAM24B	Protein FAM24B
SeqId_8776_10	3387	0.24071	0.198702	0.706799	O75477	10613	ERLIN1	Erlin-1
SeqId_8778_3	3387	-0.231778	0.101939	0.569456	Q13253	9241	NOG	Noggin
SeqId_8780_2	3387	-0.0245474	0.716031	0.950573	Q9P2E7	57575	PCDH10	Protocadherin-10
SeqId_8784_7	3387	0.0127912	0.94933	0.991589	Q6UWZ7	84142	ABRAXAS1	BRCA1-A complex subunit Abraxas
SeqId_8785_1	3387	0.159877	0.39804	0.836538	Q96C12	79798	ARMC5	Armadillo repeat-containing protein 5
SeqId_8786_6	3387	0.183907	0.0635298	0.5186	Q6P995	165215	FAM171B	Protein FAM171B
SeqId_8791_151	3387	0.0445293	0.689607	0.942621	P35218	763	CA5A	Carbonic anhydrase 5A, mitochondrial	Liver
SeqId_8794_13	3387	-0.284121	0.0257724	0.39368	P16444	1800	DPEP1	Dipeptidase 1
SeqId_8795_48	3387	0.0122416	0.914081	0.983501	P02786	7037	TFRC	Transferrin receptor protein 1
SeqId_8800_14	3387	0.0289062	0.847708	0.97445	Q96AE7	55761	TTC17	Tetratricopeptide repeat protein 17
SeqId_8803_61	3387	0.0828327	0.677239	0.94111	Q15223	5818	NECTIN1	Nectin-1, isoform gamma
SeqId_8804_39	3387	0.240731	0.0718466	0.536361	Q9P218	57642	COL20A1	Collagen alpha-1(XX) chain
SeqId_8807_13	3387	-0.0839159	0.486695	0.877574	Q13596	6642	SNX1	Sorting nexin-1
SeqId_8810_26	3387	0.0491864	0.706428	0.949634	Q14CZ8	220296	HEPACAM	Hepatocyte cell adhesion molecule	Brain
SeqId_8811_24	3387	-0.10576	0.437376	0.854768	Q13145	25805	BAMBI	BMP and activin membrane-bound inhibitor homolog
SeqId_8813_160	3387	0.0713406	0.623253	0.926539	P10599	7295	TXN	Thioredoxin
SeqId_8814_33	3387	-0.25573	0.00748349	0.259306	Q6NUJ1	768239	PSAPL1	Proactivator polypeptide-like 1
SeqId_8815_1	3387	0.0277905	0.871191	0.980237	Q6UWY5	283298	OLFML1	Olfactomedin-like protein 1
SeqId_8817_29	3387	0.0144481	0.900129	0.982687	Q7Z7K6	201161	CENPV	Centromere protein V
SeqId_8818_13	3387	0.0563859	0.769619	0.958638	P38484	3460	IFNGR2	Interferon gamma receptor 2
SeqId_8825_4	3387	-0.0827437	0.591079	0.917881	Q9UKJ1	29992	PILRA	Paired immunoglobulin-like type 2 receptor alpha	Immune
SeqId_8828_21	3387	0.729688	0.00485762	0.208866	Q6NXG1	54845	ESRP1	Epithelial splicing regulatory protein 1
SeqId_8832_55	3387	-0.00446143	0.978259	0.996315	Q10589	684	BST2	Bone marrow stromal antigen 2
SeqId_8833_20	3387	-0.0320525	0.849006	0.97445	P50591	8743	TNFSF10	Tumor necrosis factor ligand superfamily member 10
SeqId_8834_58	3387	-0.151993	0.42391	0.850316	P27824	821	CANX	Calnexin
SeqId_8837_8	3387	0.0681455	0.655879	0.934411	O75121	9848	MFAP3L	Microfibrillar-associated protein 3-like
SeqId_8838_10	3387	0.0303533	0.869269	0.980237	Q6P4E1	113201	GOLM2	Protein CASC4
SeqId_8839_4	3387	-0.212716	0.132234	0.623998	O75431	10651	MTX2	Metaxin-2
SeqId_8840_61	3387	0.00446128	0.981203	0.996315	P09871	716	C1S	Complement C1s subcomponent
SeqId_8841_65	3387	-0.0345008	0.817119	0.968099	Q8IUL8	148113	CILP2	Cartilage intermediate layer protein 2
SeqId_8842_16	3387	0.550334	0.00386045	0.193218	Q8IYS0	54762	GRAMD1C	GRAM domain-containing protein 1C
SeqId_8843_34	3387	0.0510709	0.732715	0.9515	Q9Y2G1	745	MYRF	Myelin regulatory factor
SeqId_8845_2	3387	-0.452763	0.0352593	0.434594	O15072	9508	ADAMTS3	A disintegrin and metalloproteinase with thrombospondin motifs 3
SeqId_8850_5	3387	0.108618	0.600329	0.919327	Q5R387	391013	PLA2G2C	Putative inactive group IIC secretory phospholipase A2	Intestine
SeqId_8852_10	3387	-0.00605947	0.950569	0.992011	Q8TAQ9	256979	SUN3	SUN domain-containing protein 3
SeqId_8853_2	3387	0.0805781	0.595954	0.91908	Q9UMR7	50856	CLEC4A	C-type lectin domain family 4 member A
SeqId_8858_21	3387	-0.163947	0.419653	0.850316	Q9NR55	55509	BATF3	Basic leucine zipper transcriptional factor ATF-like 3
SeqId_8859_51	3387	0.162535	0.230735	0.732988	O75493	770	CA11	Carbonic anhydrase-related protein 11	Brain
SeqId_8863_3	3387	0.0146044	0.890621	0.981601	P27986	5295	PIK3R1	Phosphatidylinositol 3-kinase regulatory subunit alpha
SeqId_8864_59	3387	-0.1942	0.0999791	0.566815	Q5EE01	387103	CENPW	Centromere protein W
SeqId_8866_53	3387	0.198048	0.140054	0.634225	Q9NXS2	54814	QPCTL	Glutaminyl-peptide cyclotransferase-like protein
SeqId_8867_18	3387	0.186951	0.333461	0.801575	P09466	5047	PAEP	Glycodelin
SeqId_8869_5	3387	0.0791122	0.679109	0.94111	Q7KYR7	11120	BTN2A1	Butyrophilin subfamily 2 member A1
SeqId_8870_38	3387	-0.432637	0.073244	0.536361	P06748	4869	NPM1	Nucleophosmin
SeqId_8872_1	3387	0.222032	0.355053	0.815239	P60059	23480	SEC61G	Protein transport protein Sec61 subunit gamma
SeqId_8874_53	3387	-0.0596895	0.764461	0.957613	O75503	1203	CLN5	Ceroid-lipofuscinosis neuronal protein 5
SeqId_8876_51	3387	-0.0936871	0.528524	0.895754	P58401	9379	NRXN2	Neurexin-2-beta	Brain
SeqId_8877_22	3387	-0.0894443	0.484611	0.877574	P58658	59271	EVA1C	Protein eva-1 homolog C
SeqId_8878_48	3387	0.0324622	0.875479	0.980237	Q96MU7	91746	YTHDC1	YTH domain-containing protein 1
SeqId_8882_1	3387	-0.0362677	0.601076	0.919327	P78536	6868	ADAM17	Disintegrin and metalloproteinase domain-containing protein 17
SeqId_8885_6	3387	-0.163129	0.261325	0.751846	Q8IZS8	55799	CACNA2D3	Voltage-dependent calcium channel subunit alpha-2/delta-3
SeqId_8887_21	3387	0.213076	0.123905	0.612338	Q9Y266	10726	NUDC	Nuclear migration protein nudC
SeqId_8888_33	3387	0.0647177	0.695653	0.94613	A6NGZ8	100132963	SMIM9	Small integral membrane protein 9
SeqId_8889_5	3387	0.00781939	0.962042	0.995771	Q9ULG6	9236	CCPG1	Cell cycle progression protein 1
SeqId_8890_9	3387	-0.509977	0.0122737	0.317496	Q14DG7	114795	TMEM132B	Transmembrane protein 132B	Brain
SeqId_8891_7	3387	0.037038	0.506121	0.883299	Q9H3G5	54504	CPVL	Probable serine carboxypeptidase CPVL
SeqId_8892_14	3387	-0.0167018	0.767688	0.958626	Q5VY43	375033	PEAR1	Platelet endothelial aggregation receptor 1
SeqId_8893_29	3387	-3.81037e-05	0.999673	0.999673	P09874	142	PARP1	Poly [ADP-ribose] polymerase 1
SeqId_8894_80	3387	0.0626678	0.722018	0.950573	Q99729	3182	HNRNPAB	Heterogeneous nuclear ribonucleoprotein A/B
SeqId_8897_3	3387	-0.0784798	0.539693	0.901187	A6NM11	474170	LRRC37A2	Leucine-rich repeat-containing protein 37A2
SeqId_8899_75	3387	-0.113906	0.349562	0.810405	Q9HAW9	54576	UGT1A8	UDP-glucuronosyltransferase 1-8
SeqId_8900_28	3387	-0.106089	0.615328	0.925242	Q92859	4756	NEO1	Neogenin
SeqId_8901_40	3387	0.105057	0.238059	0.741284	P61981	7532	YWHAG
SeqId_8903_1	3387	-0.071015	0.537022	0.899144	P09669	1345	COX6C	Cytochrome c oxidase subunit 6C
SeqId_8905_20	3387	-0.148972	0.30164	0.786689	Q9NPA1	27094	KCNMB3	Calcium-activated potassium channel subunit beta-3
SeqId_8906_60	3387	-0.0801121	0.672714	0.939322	Q8N967	654429	LRTM2	Leucine-rich repeat and transmembrane domain-containing protein 2	Brain
SeqId_8907_11	3387	-0.0549699	0.672163	0.939322	Q9Y4X1	10941	UGT2A1	UDP-glucuronosyltransferase 2A1
SeqId_8908_14	3387	-0.130832	0.375737	0.823914	Q9UJ90	23630	KCNE5	Potassium voltage-gated channel subfamily E regulatory beta subunit 5	Brain
SeqId_8909_77	3387	0.0710086	0.548765	0.902542	P46926	10007	GNPDA1	Glucosamine-6-phosphate isomerase 1
SeqId_8913_22	3387	-0.0310943	0.894919	0.982566	Q96RL6	114132	SIGLEC11	Sialic acid-binding Ig-like lectin 11
SeqId_8916_32	3387	-0.0869374	0.248907	0.746702	Q13586	6786	STIM1	Stromal interaction molecule 1
SeqId_8918_64	3387	0.206717	0.32336	0.798286	Q14289	2185	PTK2B	Protein-tyrosine kinase 2-beta
SeqId_8921_139	3387	-0.00573473	0.963808	0.995771	Q86U42	8106	PABPN1	Polyadenylate-binding protein 2
SeqId_8922_4	3387	0.0963813	0.36187	0.819585	Q9ULS5	57458	TMCC3	Transmembrane and coiled-coil domains protein 3
SeqId_8923_94	3387	-0.11652	0.369365	0.823681	Q8N428	57452	GALNT16	Polypeptide N-acetylgalactosaminyltransferase 16
SeqId_8924_55	3387	-0.324156	0.0829457	0.537547	Q9NYX4	50632	CALY	Neuron-specific vesicular protein calcyon
SeqId_8925_25	3387	0.013515	0.898422	0.982687	Q7LG56	50484	RRM2B	Ribonucleoside-diphosphate reductase subunit M2 B
SeqId_8927_6	3387	0.307084	0.0416473	0.457567	E0CX11	647087	None	Uncharacterized protein C7orf73
SeqId_8929_7	3387	-0.151997	0.273859	0.762519	A6H8Y1	55814	BDP1	Transcription factor TFIIIB component B'' homolog
SeqId_8931_124	3387	0.018325	0.85372	0.974992	P27469	50486	G0S2	G0/G1 switch protein 2
SeqId_8932_1	3387	-0.053687	0.716925	0.950573	O75354	955	ENTPD6	Ectonucleoside triphosphate diphosphohydrolase 6
SeqId_8933_84	3387	-0.101974	0.637273	0.930936	Q06413	4208	MEF2C	Myocyte-specific enhancer factor 2C
SeqId_8935_22	3387	-0.142812	0.629249	0.928285	O95255	368	ABCC6	Multidrug resistance-associated protein 6	Liver
SeqId_8941_4	3387	-0.0138691	0.921216	0.985234	Q9NZ94	54413	NLGN3	Neuroligin-3
SeqId_8942_2	3387	-0.0198399	0.859101	0.977544	Q7Z2W9	219927	MRPL21	39S ribosomal protein L21, mitochondrial
SeqId_8945_7	3387	-0.0618467	0.561982	0.908313	Q15018	23172	ABRAXAS2	BRISC complex subunit Abro1
SeqId_8946_38	3387	0.151891	0.540472	0.901187	Q96RI1	9971	NR1H4	Bile acid receptor
SeqId_8948_13	3387	0.073092	0.325568	0.799401	Q9H013	8728	ADAM19	Disintegrin and metalloproteinase domain-containing protein 19
SeqId_8950_4	3387	-0.0185367	0.927589	0.986733	Q9UQC9	9635	CLCA2	Calcium-activated chloride channel regulator 2
SeqId_8951_162	3387	0.202671	0.116519	0.59582	Q6UVK1	1464	CSPG4	Chondroitin sulfate proteoglycan 4
SeqId_8953_47	3387	0.355433	0.00274086	0.171768	P51858	3068	HDGF	Hepatoma-derived growth factor
SeqId_8954_30	3387	-0.0282316	0.775407	0.961497	Q92918	11184	MAP4K1	Mitogen-activated protein kinase kinase kinase kinase 1
SeqId_8955_60	3387	0.0926226	0.597072	0.91908	Q68CQ7	55830	GLT8D1	Glycosyltransferase 8 domain-containing protein 1
SeqId_8956_96	3387	-0.186005	0.455528	0.859604	Q96GP6	91179	SCARF2	Scavenger receptor class F member 2
SeqId_8957_72	3387	0.00496235	0.97466	0.996315	Q96DZ1	27248	ERLEC1	Endoplasmic reticulum lectin 1
SeqId_8958_51	3387	-0.165204	0.286037	0.77135	O00533	10752	CHL1	Neural cell adhesion molecule L1-like protein
SeqId_8959_61	3387	-0.264386	0.180437	0.693742	P78536	6868	ADAM17	Disintegrin and metalloproteinase domain-containing protein 17
SeqId_8960_3	3387	0.189373	0.0378939	0.445218	Q6P179	64167	ERAP2	Endoplasmic reticulum aminopeptidase 2
SeqId_8962_48	3387	-0.101221	0.453312	0.858715	P23443	6198	RPS6KB1	Ribosomal protein S6 kinase beta-1
SeqId_8963_8	3387	0.0814353	0.315452	0.793044	Q9UEU0	10490	VTI1B	Vesicle transport through interaction with t-SNAREs homolog 1B
SeqId_8967_6	3387	-0.0201929	0.877837	0.980237	Q9BV47	78986	DUSP26	Dual specificity protein phosphatase 26
SeqId_8969_49	3387	-0.189174	0.390548	0.833918	P08571	929	CD14	Monocyte differentiation antigen CD14
SeqId_8970_9	3387	0.155033	0.473707	0.872917	O43353	8767	RIPK2	Receptor-interacting serine/threonine-protein kinase 2
SeqId_8971_9	3387	-0.0400009	0.471258	0.872917	Q9ULB1	9378	NRXN1	Neurexin-1	Brain
SeqId_8973_23	3387	0.0520471	0.497294	0.881899	Q96PJ5	83417	FCRL4	Fc receptor-like protein 4
SeqId_8974_172	3387	-0.382792	0.141316	0.635407	P39059	1306	COL15A1	Collagen alpha-1(XV) chain
SeqId_8975_26	3387	0.138474	0.191658	0.700129	Q92600	9125	CNOT9	Cell differentiation protein RCD1 homolog
SeqId_8976_13	3387	0.0882202	0.486468	0.877574	Q00973	2583	B4GALNT1	Beta-1,4 N-acetylgalactosaminyltransferase 1	Brain
SeqId_8978_30	3387	0.16632	0.410542	0.844782	Q8IVH8	8491	MAP4K3	Mitogen-activated protein kinase kinase kinase kinase 3
SeqId_8980_19	3387	-0.0154013	0.865686	0.980237	Q6Q8B3	344807	CD200R1L	Cell surface glycoprotein CD200 receptor 2
SeqId_8982_65	3387	-0.0122445	0.923083	0.986105	P49746	7059	THBS3	Thrombospondin-3
SeqId_8983_7	3387	-0.0166418	0.825149	0.96888	Q8NBJ4	51280	GOLM1	Golgi membrane protein 1
SeqId_8985_13	3387	-0.0966892	0.468603	0.870204	Q96JX3	84947	SERAC1	Protein SERAC1
SeqId_8989_40	3387	-0.0750227	0.236984	0.741284	Q8IWY4	80274	SCUBE1	Signal peptide, CUB and EGF-like domain-containing protein 1
SeqId_8990_42	3387	-0.109743	0.33701	0.803727	P54709	483	ATP1B3	Sodium/potassium-transporting ATPase subunit beta-3
SeqId_8991_115	3387	0.0116933	0.869904	0.980237	Q96PJ5	83417	FCRL4	Fc receptor-like protein 4
SeqId_8992_1	3387	-0.0174198	0.876915	0.980237	Q9UHN6	23670	CEMIP2	Transmembrane protein 2
SeqId_8993_151	3387	-0.144871	0.229757	0.732843	O43353	8767	RIPK2	Receptor-interacting serine/threonine-protein kinase 2
SeqId_8994_65	3387	-0.0176126	0.839688	0.972111	Q9P0V8	56833	SLAMF8	SLAM family member 8
SeqId_8998_15	3387	-0.0469153	0.779283	0.961792	Q9Y661	9951	HS3ST4	Heparan sulfate glucosamine 3-O-sulfotransferase 4	Brain
SeqId_8999_19	3387	-0.119634	0.633797	0.92975	P40198	1084	CEACAM3	Carcinoembryonic antigen-related cell adhesion molecule 3	Immune
SeqId_9000_177	3387	-0.072433	0.505305	0.883299	Q07837	6519	SLC3A1	Neutral and basic amino acid transport protein rBAT
SeqId_9002_36	3387	0.0050076	0.954635	0.993117	Q86U17	256394	SERPINA11	Serpin A11	Liver
SeqId_9003_99	3387	-0.116922	0.344492	0.810405	Q9UEW3	8685	MARCO	Macrophage receptor MARCO
SeqId_9004_24	3387	0.092266	0.26	0.750527	O15165	753	LDLRAD4	Low-density lipoprotein receptor class A domain-containing protein 4
SeqId_9005_16	3387	0.316497	0.0301229	0.411181	Q9UIW2	5361	PLXNA1	Plexin-A1
SeqId_9008_6	3387	0.194926	0.195167	0.700536	O14668	5638	PRRG1	Transmembrane gamma-carboxyglutamic acid protein 1	Brain
SeqId_9012_1	3387	0.12597	0.438166	0.854768	O94906	24148	PRPF6	Pre-mRNA-processing factor 6
SeqId_9014_18	3387	0.00687871	0.952498	0.993071	Q86YD3	84866	TMEM25	Transmembrane protein 25
SeqId_9015_1	3387	-0.262034	0.00585065	0.225511	Q9Y2Y8	10394	PRG3	Proteoglycan 3	Immune
SeqId_9016_12	3387	-0.0237981	0.898313	0.982687	P55055	7376	NR1H2	Oxysterols receptor LXR-beta
SeqId_9017_58	3387	-0.0405912	0.532183	0.896721	P09848	3938	LCT	Lactase-phlorizin hydrolase	Intestine
SeqId_9018_38	3387	0.0920167	0.555722	0.906118	Q9P2E7	57575	PCDH10	Protocadherin-10
SeqId_9021_1	3387	0.191944	0.0192045	0.360378	Q96D42	26762	HAVCR1	Hepatitis A virus cellular receptor 1
SeqId_9022_49	3387	0.0133877	0.899927	0.982687	Q7Z7B7	400830	DEFB132	Beta-defensin 132
SeqId_9025_5	3387	0.0269625	0.831762	0.97116	Q9NZD4	51327	AHSP	Alpha-hemoglobin-stabilizing protein	Immune
SeqId_9026_40	3387	-0.0781119	0.557957	0.906118	Q6UX41	79908	BTNL8	Butyrophilin-like protein 8
SeqId_9027_10	3387	-0.426734	0.0123485	0.317496	Q8NFZ4	57555	NLGN2	Neuroligin-2
SeqId_9028_5	3387	-0.0440423	0.745415	0.955142	Q9NVV4	55149	MTPAP	Poly(A) RNA polymerase, mitochondrial
SeqId_9030_56	3387	-0.215816	0.264213	0.754527	A1L188	284184	NDUFAF8	Uncharacterized protein C17orf89
SeqId_9032_30	3387	0.00264759	0.982966	0.996315	P08922	6098	ROS1	Proto-oncogene tyrosine-protein kinase ROS	Lung
SeqId_9035_2	3387	-0.123938	0.217101	0.718543	P50539	4601	MXI1	MAX-interacting protein 1
SeqId_9037_1	3387	0.034053	0.702667	0.947921	Q9P2W9	53407	STX18	Syntaxin-18
SeqId_9038_12	3387	0.185917	0.407861	0.843822	O76095	10899	JTB	Protein JTB
SeqId_9039_47	3387	-0.0805186	0.207224	0.711654	Q5JTV8	26092	TOR1AIP1	Torsin-1A-interacting protein 1
SeqId_9040_144	3387	0.153861	0.332397	0.801202	Q9UM22	54749	EPDR1	Mammalian ependymin-related protein 1
SeqId_9043_7	3387	-0.0246581	0.829329	0.970925	Q9UBB9	24144	TFIP11	Tuftelin-interacting protein 11
SeqId_9044_1	3387	0.0930258	0.327527	0.801035	Q8WYK1	129684	CNTNAP5	Contactin-associated protein-like 5	Brain
SeqId_9045_3	3387	-0.171814	0.203441	0.70892	O14975	11001	SLC27A2	Very long-chain acyl-CoA synthetase
SeqId_9049_2	3387	-0.0746805	0.635845	0.930765	O15427	9123	SLC16A3	Monocarboxylate transporter 4
SeqId_9050_170	3387	-0.0806893	0.662058	0.935917	Q9BUV0	57035	RSRP1	Arginine/serine-rich protein 1
SeqId_9051_13	3387	-0.22008	0.0917605	0.553111	P24001	9235	IL32	Interleukin-32
SeqId_9053_16	3387	0.0524394	0.681867	0.94111	P52943	1397	CRIP2	Cysteine-rich protein 2
SeqId_9055_81	3387	-0.119874	0.463901	0.865448	P0CAP1	100820829	MYZAP	Myocardial zonula adherens protein
SeqId_9057_19	3387	-0.0753548	0.577417	0.912177	Q16186	11047	ADRM1	Proteasomal ubiquitin receptor ADRM1
SeqId_9058_1	3387	-0.192013	0.292989	0.779219	Q9BVV7	29090	TIMM21	Mitochondrial import inner membrane translocase subunit Tim21
SeqId_9059_14	3387	0.00484177	0.966251	0.995771	Q92565	9771	RAPGEF5	Rap guanine nucleotide exchange factor 5	Brain
SeqId_9060_27	3387	-0.0490943	0.849256	0.97445	Q9UPX0	22997	IGSF9B	Protein turtle homolog B
SeqId_9061_3	3387	-0.220615	0.19018	0.699848	O15013	9639	ARHGEF10	Rho guanine nucleotide exchange factor 10
SeqId_9064_12	3387	-0.435174	0.0262117	0.39368	Q9Y6U7	200312	RNF215	RING finger protein 215
SeqId_9068_17	3387	-0.00538509	0.970801	0.995797	Q5VZ66	282973	JAKMIP3	Janus kinase and microtubule-interacting protein 3
SeqId_9070_1	3387	-0.052143	0.661216	0.935683	Q0P5P2	339210	C17orf67	Uncharacterized protein C17orf67
SeqId_9074_6	3387	0.333581	0.151274	0.648249	Q96IV6	10826	FAXDC2	Fatty acid hydroxylase domain-containing protein 2
SeqId_9075_121	3387	-0.161034	0.383461	0.82863	Q9UPX6	23251	MINAR1	UPF0258 protein KIAA1024
SeqId_9076_25	3387	-0.0974501	0.102851	0.570641	P01210	5179	PENK	Proenkephalin-A
SeqId_9077_10	3387	0.200601	0.339992	0.806443	O60476	10905	MAN1A2	Mannosyl-oligosaccharide 1,2-alpha-mannosidase IB
SeqId_9078_207	3387	0.0998608	0.305902	0.789451	Q13884	6641	SNTB1	Beta-1-syntrophin
SeqId_9081_39	3387	0.0174161	0.860146	0.977544	Q99726	7781	SLC30A3	Zinc transporter 3
SeqId_9082_25	3387	0.0122353	0.936149	0.989606	Q5TEA6	80343	SEL1L2	Protein sel-1 homolog 2
SeqId_9087_8	3387	-0.0162299	0.873897	0.980237	Q5JS37	387921	NHLRC3	NHL repeat-containing protein 3
SeqId_9089_77	3387	-0.22323	0.178289	0.692916	Q8WXH2	57338	JPH3	Junctophilin-3	Brain
SeqId_9090_9	3387	0.0402832	0.305512	0.788855	Q96C24	94121	SYTL4	Synaptotagmin-like protein 4
SeqId_9092_33	3387	0.0453912	0.723539	0.950573	O95841	9068	ANGPTL1	Angiopoietin-related protein 1
SeqId_9094_5	3387	0.0475837	0.660372	0.935683	Q8WTT0	170482	CLEC4C	C-type lectin domain family 4 member C
SeqId_9095_5	3387	0.26059	0.0868175	0.540401	Q15390	9650	MTFR1	Mitochondrial fission regulator 1
SeqId_9097_5	3387	-0.0203508	0.895872	0.982687	Q6UXG2	57535	ELAPOR1	UPF0577 protein KIAA1324
SeqId_9099_19	3387	0.118496	0.350589	0.810405	O00445	6861	SYT5	Synaptotagmin-5
SeqId_9100_32	3387	0.0911137	0.446485	0.857636	Q6UWT4	389336	C5orf46	Uncharacterized protein C5orf46
SeqId_9102_28	3387	0.222982	0.0141859	0.333858	Q5T4F4	118813	ZFYVE27	Protrudin
SeqId_9106_87	3387	0.0490407	0.756142	0.957613	Q5XG99	145748	LYSMD4	LysM and putative peptidoglycan-binding domain-containing protein 4
SeqId_9107_59	3387	0.0320234	0.786351	0.962022	Q8N2F6	83787	ARMC10	Armadillo repeat-containing protein 10
SeqId_9110_2	3387	-0.074982	0.72424	0.950573	Q9BSW7	51760	SYT17	Synaptotagmin-17
SeqId_9111_40	3387	0.501998	0.00317587	0.178823	Q96JJ6	84502	JPH4	Junctophilin-4
SeqId_9114_84	3387	-0.0902644	0.503319	0.883299	Q5DID0	89766	UMODL1	Uromodulin-like 1
SeqId_9115_78	3387	-0.110467	0.621943	0.926539	O15204	27299	ADAMDEC1	ADAM DEC1	Intestine
SeqId_9116_28	3387	0.188947	0.285229	0.771037	A8MVW5	253012	HEPACAM2	HEPACAM family member 2
SeqId_9117_4	3387	-0.0818105	0.45418	0.859469	Q9NZH8	56300	IL36G	Interleukin-36 gamma
SeqId_9118_7	3387	-0.042774	0.639436	0.930936	Q9BQI7	84249	PSD2	PH and SEC7 domain-containing protein 2	Brain
SeqId_9121_28	3387	0.210229	0.323993	0.798303	Q10981	2524	FUT2	Galactoside 2-alpha-L-fucosyltransferase 2
SeqId_9123_18	3387	0.319997	0.0345148	0.430783	Q8N350	255057	CBARP	Protein Dos
SeqId_9125_23	3387	-0.254232	0.0653261	0.522576	P48740	5648	MASP1	Mannan-binding lectin serine protease 1
SeqId_9126_171	3387	0.104517	0.138468	0.632374	Q86UY8	51559	NT5DC3	5'-nucleotidase domain-containing protein 3
SeqId_9127_4	3387	0.0612806	0.675488	0.940444	P58743	375611	SLC26A5	Prestin
SeqId_9128_34	3387	0.160156	0.432015	0.853699	Q9NZU0	23767	FLRT3	Leucine-rich repeat transmembrane protein FLRT3
SeqId_9168_31	3387	-0.124148	0.398432	0.836538	Q9Y258	10344	CCL26	C-C motif chemokine 26
SeqId_9170_24	3387	-0.0975526	0.602506	0.919888	Q16552	3605	IL17A	Interleukin-17A
SeqId_9171_11	3387	0.164582	0.237519	0.741284	P50461	8048	CSRP3	Cysteine and glycine-rich protein 3
SeqId_9172_69	3387	0.181506	0.203907	0.70892	P22894	4317	MMP8	Neutrophil collagenase	Immune
SeqId_9173_21	3387	0.271793	0.0702159	0.536063	P36871	5236	PGM1	Phosphoglucomutase-1	Muscle
SeqId_9175_48	3387	-0.0373696	0.83817	0.971982	O60469	1826	DSCAM	Down syndrome cell adhesion molecule
SeqId_9176_3	3387	0.0881081	0.579816	0.913219	P15941	4582	MUC1	Mucin-1
SeqId_9177_6	3387	0.0395892	0.732443	0.9515	P58499	54097	FAM3B	Protein FAM3B
SeqId_9178_30	3387	0.179725	0.097308	0.565563	Q02297	3084	NRG1	Neuregulin-1
SeqId_9180_6	3387	-0.0499076	0.794873	0.964678	P38484	3460	IFNGR2	Interferon gamma receptor 2
SeqId_9182_3	3387	0.0457149	0.643606	0.930936	Q07954	4035	LRP1	Low-density lipoprotein receptor-related protein 1, soluble
SeqId_9183_7	3387	0.112468	0.485334	0.877574	P17181	3454	IFNAR1	Interferon alpha/beta receptor 1
SeqId_9185_15	3387	0.0237204	0.712373	0.950573	P04155	7031	TFF1	Trefoil factor 1
SeqId_9187_2	3387	0.260635	0.0926249	0.555105	P05114	3150	HMGN1	Non-histone chromosomal protein HMG-14
SeqId_9188_119	3387	0.121194	0.185665	0.694623	Q07325	4283	CXCL9	C-X-C motif chemokine 9
SeqId_9190_7	3387	0.0900804	0.240887	0.742702	P08962	967	CD63	CD63 antigen
SeqId_9191_8	3387	0.106116	0.308447	0.789847	Q03403	7032	TFF2	Trefoil factor 2
SeqId_9196_8	3387	-0.0122125	0.921993	0.98546	P47929	3963	LGALS7	Galectin-7
SeqId_9197_4	3387	0.0837972	0.602837	0.919888	O00182	3965	LGALS9	Galectin-9
SeqId_9199_6	3387	0.13387	0.473059	0.872917	P60604	7327	UBE2G2	Ubiquitin-conjugating enzyme E2 G2
SeqId_9201_13	3387	0.037188	0.726931	0.951134	P37802	8407	TAGLN2	Transgelin-2
SeqId_9202_309	3387	0.0568949	0.286271	0.77135	P48047	539	ATP5PO	ATP synthase subunit O, mitochondrial
SeqId_9204_33	3387	-0.000551565	0.995999	0.999225	P01189	5443	POMC	Pro-opiomelanocortin
SeqId_9207_60	3387	0.165666	0.0126705	0.317496	O95825	9946	CRYZL1	Quinone oxidoreductase-like protein 1
SeqId_9211_19	3387	0.582812	0.0368796	0.441397	P36955	5176	SERPINF1	Pigment epithelium-derived factor
SeqId_9212_22	3387	0.113849	0.423704	0.850316	Q9UBX1	8722	CTSF	Cathepsin F
SeqId_9213_24	3387	0.0347416	0.397763	0.836538	O95954	10841	FTCD	Formimidoyltransferase-cyclodeaminase
SeqId_9215_117	3387	-0.161069	0.329969	0.801202	Q9UHP3	29761	USP25	Ubiquitin carboxyl-terminal hydrolase 25
SeqId_9216_100	3387	0.21787	0.241014	0.742702	O15031	23654	PLXNB2	Plexin-B2
SeqId_9219_70	3387	0.0892364	0.219875	0.720911	Q9UMX5	29937	NENF	Neudesin
SeqId_9220_7	3387	0.0675094	0.496045	0.881899	P54753	2049	EPHB3	Ephrin type-B receptor 3
SeqId_9221_6	3387	0.142422	0.424901	0.850316	Q6GPH6	150771	ITPRIPL1	Inositol 1,4,5-trisphosphate receptor-interacting protein-like 1
SeqId_9223_11	3387	0.0989355	0.0835481	0.537547	P55145	7873	MANF	Mesencephalic astrocyte-derived neurotrophic factor
SeqId_9226_6	3387	0.198034	0.107979	0.57842	Q71RG4	79089	TMUB2	Transmembrane and ubiquitin-like domain-containing protein 2
SeqId_9229_9	3387	0.0710546	0.591143	0.917881	P40313	1506	CTRL	Chymotrypsin-like protease CTRL-1	Pancreas
SeqId_9231_23	3387	0.0708791	0.627061	0.928285	Q9NX62	54928	BPNT2	Inositol monophosphatase 3
SeqId_9233_71	3387	0.21219	0.210078	0.713414	P48307	7980	TFPI2	Tissue factor pathway inhibitor 2
SeqId_9234_8	3387	0.694887	0.0185918	0.358764	Q9GZX9	57045	TWSG1	Twisted gastrulation protein homolog 1
SeqId_9235_3	3387	-0.0448232	0.0409354	0.455823	Q8IUK5	57125	PLXDC1	Plexin domain-containing protein 1
SeqId_9237_54	3387	0.0647925	0.276121	0.763492	P11117	53	ACP2	Lysosomal acid phosphatase
SeqId_9241_40	3387	-0.0208738	0.912534	0.983501	Q9P1W8	55423	SIRPG	Signal-regulatory protein gamma
SeqId_9243_10	3387	0.0846758	0.0799899	0.537547	Q8N1E2	129530	LYG1	Lysozyme g-like protein 1
SeqId_9244_27	3387	0.334187	0.131309	0.623212	P50897	5538	PPT1	Palmitoyl-protein thioesterase 1
SeqId_9248_36	3387	0.439699	0.00584459	0.225511	Q969H8	56005	MYDGF	Myeloid-derived growth factor
SeqId_9249_17	3387	-0.0261947	0.850574	0.974473	Q9P0T7	252839	TMEM9	Transmembrane protein 9
SeqId_9251_28	3387	0.272112	0.0684163	0.534788	Q9Y2E5	23324	MAN2B2	Epididymis-specific alpha-mannosidase
SeqId_9253_52	3387	0.00287923	0.869465	0.980237	P16442	28	ABO	Histo-blood group ABO system transferase
SeqId_9254_18	3387	0.189388	0.0247602	0.381015	P12319	2205	FCER1A	High affinity immunoglobulin epsilon receptor subunit alpha
SeqId_9255_5	3387	-0.100746	0.523975	0.894139	Q9P0M4	27189	IL17C	Interleukin-17C
SeqId_9256_78	3387	-0.058426	0.680123	0.94111	Q15818	4884	NPTX1	Neuronal pentraxin-1	Brain
SeqId_9257_14	3387	0.01004	0.929678	0.987471	Q9BSH4	51204	TACO1	Translational activator of cytochrome c oxidase 1
SeqId_9263_57	3387	0.279545	0.075645	0.536568	Q9HAT2	54414	SIAE	Sialate O-acetylesterase
SeqId_9264_11	3387	0.443624	0.0124625	0.317496	P43234	1519	CTSO	Cathepsin O
SeqId_9265_10	3387	-0.0354735	0.848983	0.97445	P48060	11010	GLIPR1	Glioma pathogenesis-related protein 1
SeqId_9266_1	3387	0.33465	0.0229176	0.368243	Q9NP99	54210	TREM1	Triggering receptor expressed on myeloid cells 1	Immune
SeqId_9267_2	3387	-0.00398578	0.906233	0.983501	Q9UI42	51200	CPA4	Carboxypeptidase A4
SeqId_9271_101	3387	0.0289271	0.811646	0.968099	Q13586	6786	STIM1	Stromal interaction molecule 1
SeqId_9276_7	3387	-0.0647698	0.588255	0.91705	P48052	1358	CPA2	Carboxypeptidase A2	Pancreas
SeqId_9278_9	3387	-0.520508	0.00411368	0.201815	P48061	6387	CXCL12	Stromal cell-derived factor 1
SeqId_9282_12	3387	-0.0927337	0.298853	0.78249	P16562	7180	CRISP2	Cysteine-rich secretory protein 2
SeqId_9283_8	3387	0.0687948	0.604202	0.920044	P16070	960	CD44	CD44 antigen
SeqId_9287_6	3387	0.11311	0.582514	0.915355	P35270	6697	SPR	Sepiapterin reductase
SeqId_9288_7	3387	0.0979611	0.529961	0.896337	Q9Y680	51661	FKBP7	Peptidyl-prolyl cis-trans isomerase FKBP7
SeqId_9290_8	3387	0.0496456	0.769267	0.958638	Q96TC7	55177	RMDN3	Regulator of microtubule dynamics protein 3
SeqId_9294_45	3387	-0.313101	0.0990101	0.566435	P55001	4237	MFAP2	Microfibrillar-associated protein 2
SeqId_9296_15	3387	0.0853046	0.603865	0.919888	P23468	5789	PTPRD	Receptor-type tyrosine-protein phosphatase delta
SeqId_9297_12	3387	0.0763253	0.560639	0.908117	Q7Z7M8	374907	B3GNT8	UDP-GlcNAc:betaGal beta-1,3-N-acetylglucosaminyltransferase 8
SeqId_9302_90	3387	-0.211734	0.352866	0.813233	Q8TAE8	90480	GADD45GIP1	Growth arrest and DNA damage-inducible proteins-interacting protein 1
SeqId_9306_7	3387	0.0744499	0.730295	0.951163	Q96PH6	117285	DEFB118	Beta-defensin 118
SeqId_9310_2	3387	-0.00929079	0.947662	0.991404	P10966	926	CD8B	T-cell surface glycoprotein CD8 beta chain
SeqId_9312_8	3387	-0.225152	0.344913	0.810405	P25311	563	AZGP1	Zinc-alpha-2-glycoprotein
SeqId_9313_27	3387	-0.00446123	0.959448	0.995256	P23435	869	CBLN1	Cerebellin-1	Brain
SeqId_9314_9	3387	-0.216468	0.0307592	0.415291	Q15238	5673	PSG5	Pregnancy-specific beta-1-glycoprotein 5
SeqId_9315_16	3387	0.0290294	0.448812	0.858697	Q969V5	79594	MUL1	Mitochondrial ubiquitin ligase activator of NFKB 1
SeqId_9316_67	3387	-0.0120926	0.936329	0.989606	Q9HC57	58189	WFDC1	WAP four-disulfide core domain protein 1
SeqId_9317_4	3387	-0.0115108	0.927832	0.986779	Q8N386	126364	LRRC25	Leucine-rich repeat-containing protein 25	Immune
SeqId_9319_59	3387	-0.118224	0.507911	0.883694	Q7Z7H5	222068	TMED4	Transmembrane emp24 domain-containing protein 4
SeqId_9321_400	3387	-0.146342	0.444019	0.857475	P08949	4828	NMB	Neuromedin-B
SeqId_9326_33	3387	-0.195653	0.438104	0.854768	P19823	3698	ITIH2	Inter-alpha-trypsin inhibitor heavy chain H2	Liver
SeqId_9327_3	3387	-0.282877	0.135406	0.628084	Q8N2G4	116372	LYPD1	Ly6/PLAUR domain-containing protein 1
SeqId_9329_28	3387	-0.0871655	0.433371	0.853699	Q86YW5	340205	TREML1	Trem-like transcript 1 protein	Immune
SeqId_9332_6	3387	0.031055	0.684143	0.94111	Q30KP8	613210	DEFB136	Beta-defensin 136
SeqId_9333_59	3387	-0.00456473	0.965888	0.995771	Q96DN0	121506	ERP27	Endoplasmic reticulum resident protein 27	Pancreas
SeqId_9335_28	3387	0.0181293	0.807852	0.968054	Q00887	5678	PSG9	Pregnancy-specific beta-1-glycoprotein 9
SeqId_9337_43	3387	-0.0285753	0.790809	0.964016	P20366	6863	TAC1	Protachykinin-1
SeqId_9339_204	3387	0.0333753	0.839471	0.972111	P26885	2286	FKBP2	Peptidyl-prolyl cis-trans isomerase FKBP2
SeqId_9340_17	3387	0.141824	0.241793	0.743151	Q9NWM8	55033	FKBP14	Peptidyl-prolyl cis-trans isomerase FKBP14
SeqId_9341_1	3387	-0.251867	0.302642	0.786689	Q9GZP0	80310	PDGFD	Platelet-derived growth factor D
SeqId_9343_16	3387	0.346924	0.0164363	0.3446	P14784	3560	IL2RB	Interleukin-2 receptor subunit beta	Immune
SeqId_9345_436	3387	-0.164731	0.299725	0.784128	Q8IUB5	164237	WFDC13	WAP four-disulfide core domain protein 13
SeqId_9348_1	3387	0.371023	0.0683353	0.534788	Q9NZP8	51279	C1RL	Complement C1r subcomponent-like protein
SeqId_9350_3	3387	-0.182402	0.272605	0.762519	Q6MZW2	23105	FSTL4	Follistatin-related protein 4
SeqId_9357_4	3387	0.565081	8.58013e-05	0.0250086	O75629	8804	CREG1	Protein CREG1
SeqId_9359_9	3387	-0.239948	0.13769	0.632371	Q6UY11	65989	DLK2	Protein delta homolog 2
SeqId_9360_33	3387	-0.0678693	0.50828	0.883694	O43854	10085	EDIL3	EGF-like repeat and discoidin I-like domain-containing protein 3
SeqId_9361_7	3387	0.388905	0.022592	0.368243	Q9Y5I4	56134	PCDHAC2	Protocadherin alpha-C2
SeqId_9363_11	3387	0.0206291	0.867421	0.980237	Q8WUE5	54967	CT55	Cancer/testis antigen 55
SeqId_9365_91	3387	0.0528642	0.64008	0.930936	Q5T1H1	346007	EYS	Protein eyes shut homolog
SeqId_9366_54	3387	0.286747	0.0244786	0.380164	Q9HBE5	50615	IL21R	Interleukin-21 receptor
SeqId_9368_64	3387	0.135282	0.396686	0.836538	Q9HBL6	57408	LRTM1	Leucine-rich repeat and transmembrane domain-containing protein 1	Immune
SeqId_9369_174	3387	0.223239	0.275639	0.763005	Q9HCJ2	57689	LRRC4C	Leucine-rich repeat-containing protein 4C
SeqId_9370_69	3387	0.263388	0.0837567	0.537547	Q92820	8836	GGH	Gamma-glutamyl hydrolase
SeqId_9372_157	3387	-0.0804638	0.507419	0.883694	O60487	10205	MPZL2	Myelin protein zero-like protein 2
SeqId_9374_24	3387	-0.0744092	0.307505	0.789737	Q16517	4826	NNAT	Neuronatin
SeqId_9377_25	3387	-0.287412	0.027987	0.400805	P21583	4254	KITLG	Kit ligand
SeqId_9378_6	3387	-0.165475	0.184191	0.694623	Q8N539	84929	FIBCD1	Fibrinogen C domain-containing protein 1
SeqId_9379_248	3387	-0.248145	0.0604112	0.50599	Q96HG1	644538	SMIM10	Small integral membrane protein 10
SeqId_9380_2	3387	-0.130622	0.339191	0.805359	Q9BX93	84647	PLA2G12B	Group XIIB secretory phospholipase A2-like protein
SeqId_9383_24	3387	0.0166971	0.939168	0.990202	Q15782	1117	CHI3L2	Chitinase-3-like protein 2
SeqId_9384_17	3387	-0.0737374	0.33504	0.802479	P49913	820	CAMP	Cathelicidin antimicrobial peptide	Immune
SeqId_9385_4	3387	0.0981582	0.0291743	0.403795	P10253	2548	GAA	Lysosomal alpha-glucosidase
SeqId_9386_42	3387	0.0336189	0.77912	0.961792	Q8N6N2	148014	TTC9B	Tetratricopeptide repeat protein 9B	Brain
SeqId_9388_18	3387	0.0232513	0.750172	0.956479	Q96PE7	84693	MCEE	Methylmalonyl-CoA epimerase, mitochondrial
SeqId_9391_60	3387	0.056983	0.599396	0.919327	Q9UHG2	27344	PCSK1N	ProSAAS
SeqId_9392_43	3387	-0.225443	0.0753487	0.536361	Q9UM21	11320	MGAT4A	Alpha-1,3-mannosyl-glycoprotein 4-beta-N-acetylglucosaminyltransferase A
SeqId_9394_19	3387	0.16626	0.173228	0.684063	Q9Y646	10404	CPQ	Carboxypeptidase Q
SeqId_9398_30	3387	0.00221266	0.986703	0.997779	Q9UBC7	85569	GALP	Galanin-like peptide
SeqId_9401_57	3387	-0.0620925	0.651651	0.933671	Q86V40	129293	TRABD2A	Metalloprotease TIKI1
SeqId_9402_18	3387	0.165272	0.427957	0.852207	Q8N8Z6	285761	DCBLD1	Discoidin, CUB and LCCL domain-containing protein 1
SeqId_9409_11	3387	-0.0732607	0.462144	0.864448	Q15661	7177	TPSAB1	Tryptase beta-1
SeqId_9412_52	3387	0.0520436	0.802025	0.964943	Q13705	93	ACVR2B	Activin receptor type-2B
SeqId_9416_77	3387	0.52481	0.000979917	0.114523	P14384	1368	CPM	Carboxypeptidase M
SeqId_9443_137	3387	0.0917514	0.24453	0.743151	P43235	1513	CTSK	Cathepsin K
SeqId_9444_70	3387	-0.000632526	0.995969	0.999225	Q14129	8214	DGCR6	Protein DGCR6
SeqId_9445_44	3387	0.0314139	0.848646	0.97445	Q8NEA5	147685	C19orf18	Uncharacterized protein C19orf18
SeqId_9449_150	3387	0.03225	0.870077	0.980237	P04003	722	C4BPA	C4b-binding protein alpha chain	Liver
SeqId_9450_18	3387	-0.10512	0.49265	0.879975	O14519	8099	CDK2AP1	Cyclin-dependent kinase 2-associated protein 1
SeqId_9451_20	3387	0.114564	0.15333	0.648249	P07911	7369	UMOD	Uromodulin	Kidney
SeqId_9453_12	3387	-0.0321721	0.73038	0.951163	P49765	7423	VEGFB	Vascular endothelial growth factor B
SeqId_9457_3	3387	0.113213	0.395789	0.836538	P51636	858	CAV2	Caveolin-2
SeqId_9459_7	3387	0.224784	0.139331	0.633963	P25445	355	FAS	Tumor necrosis factor receptor superfamily member 6
SeqId_9468_8	3387	0.116666	0.581347	0.915049	Q12907	10960	LMAN2	Vesicular integral-membrane protein VIP36
SeqId_9470_15	3387	0.114594	0.332761	0.801571	Q5JXM2	728464	METTL24	Methyltransferase-like protein 24
SeqId_9474_22	3387	0.048013	0.638255	0.930936	P07307	433	ASGR2	Asialoglycoprotein receptor 2	Liver
SeqId_9475_22	3387	0.000121927	0.998759	0.999649	O75715	2880	GPX5	Epididymal secretory glutathione peroxidase
SeqId_9478_69	3387	0.150053	0.318611	0.795813	Q14558	5635	PRPSAP1	Phosphoribosyl pyrophosphate synthase-associated protein 1
SeqId_9482_110	3387	0.274973	0.161969	0.666023	Q9BW91	53343	NUDT9	ADP-ribose pyrophosphatase, mitochondrial
SeqId_9484_75	3387	-0.285922	0.0884853	0.546149	Q14126	1829	DSG2	Desmoglein-2
SeqId_9486_13	3387	0.110872	0.170102	0.681561	Q8N687	245938	DEFB125	Beta-defensin 125
SeqId_9487_60	3387	-0.319754	0.0221006	0.368243	P01286	2691	GHRH	Somatoliberin	Brain
SeqId_9490_3	3387	0.372252	0.0255845	0.39248	Q8N8J7	132720	FAM241A	Uncharacterized protein C4orf32
SeqId_9495_10	3387	-0.0623155	0.687395	0.94111	Q6UXB2	284340	CXCL17	C-X-C motif chemokine 17
SeqId_9503_1	3387	-0.325552	0.0858617	0.53922	Q5H8A3	129521	NMS	Neuromedin-S	Brain
SeqId_9504_19	3387	-0.0505949	0.572757	0.912177	P51159	5873	RAB27A	Ras-related protein Rab-27A
SeqId_9506_10	3387	0.0546266	0.690171	0.942877	O14791	8542	APOL1	Apolipoprotein L1
SeqId_9509_4	3387	0.0357352	0.63085	0.928509	Q9NVV0	55151	TMEM38B	Trimeric intracellular cation channel type B
SeqId_9511_61	3387	-0.177128	0.0129848	0.317496	O95156	11249	NXPH2	Neurexophilin-2
SeqId_9513_9	3387	0.161817	0.316796	0.794302	Q9HCT0	27006	FGF22	Fibroblast growth factor 22
SeqId_9518_95	3387	-0.110082	0.199185	0.70745	Q53H76	51365	PLA1A	Phospholipase A1 member A
SeqId_9522_3	3387	0.190032	0.0332234	0.424922	O95831	9131	AIFM1	Apoptosis-inducing factor 1, mitochondrial
SeqId_9523_34	3387	-0.0291295	0.82271	0.968661	Q9NQX7	81618	ITM2C	Integral membrane protein 2C
SeqId_9524_46	3387	-0.0112969	0.946031	0.990966	Q6ZUB0	389761	SPATA31D4	Putative spermatogenesis-associated protein 31D4
SeqId_9525_1	3387	0.00184501	0.993311	0.999225	Q13308	5754	PTK7	Inactive tyrosine-protein kinase 7
SeqId_9526_3	3387	0.075582	0.474566	0.872917	A2RUU4	340204	CLPSL1	Colipase-like protein 1	Pancreas
SeqId_9531_24	3387	0.291367	0.0286511	0.400805	O00453	7940	LST1	Leukocyte-specific transcript 1 protein	Immune
SeqId_9532_5	3387	-0.0352596	0.643057	0.930936	Q9NX94	54838	WBP1L	WW domain binding protein 1-like
SeqId_9536_16	3387	0.126759	0.234522	0.739651	Q14507	10876	EDDM3A	Epididymal secretory protein E3-alpha
SeqId_9541_15	3387	-0.261323	0.184351	0.694623	Q9Y5Z6	8708	B3GALT1	Beta-1,3-galactosyltransferase 1
SeqId_9543_131	3387	0.200421	0.0934996	0.556145	Q96MW5	84342	COG8	Conserved oligomeric Golgi complex subunit 8
SeqId_9544_24	3387	0.0128416	0.935167	0.988952	Q9H7B7	80099	C7orf69	Uncharacterized protein C7orf69
SeqId_9545_156	3387	0.0391053	0.659756	0.935683	P49863	3003	GZMK	Granzyme K
SeqId_9547_29	3387	0.240612	0.141134	0.635167	Q96A84	129080	EMID1	EMI domain-containing protein 1
SeqId_9550_153	3387	0.230451	0.133271	0.624468	Q96AE7	55761	TTC17	Tetratricopeptide repeat protein 17
SeqId_9557_5	3387	-0.23845	0.145251	0.642608	Q9H8J5	54682	MANSC1	MANSC domain-containing protein 1
SeqId_9561_21	3387	0.196702	0.23731	0.741284	P13611	1462	VCAN	Versican core protein	Artery
SeqId_9565_6	3387	-0.0561301	0.627528	0.928285	Q96IZ0	5074	PAWR	PRKC apoptosis WT1 regulator protein
SeqId_9568_289	3387	0.00960019	0.858793	0.977544	Q8WWV6	83953	FCAMR	High affinity immunoglobulin alpha and immunoglobulin mu Fc receptor
SeqId_9573_108	3387	0.0340726	0.844993	0.973707	Q6PKC3	51061	TXNDC11	Thioredoxin domain-containing protein 11
SeqId_9574_11	3387	-0.19759	0.171109	0.682087	O00499	274	BIN1	Myc box-dependent-interacting protein 1	Muscle
SeqId_9576_58	3387	0.068097	0.692132	0.94425	P50219	3110	MNX1	Motor neuron and pancreas homeobox protein 1
SeqId_9577_26	3387	-0.229454	0.0216371	0.368243	Q8N9I0	127833	SYT2	Synaptotagmin-2	Brain
SeqId_9578_263	3387	0.0733536	0.531152	0.896621	A6NHS7	100287284	MANSC4	MANSC domain-containing protein 4
SeqId_9579_59	3387	0.0292183	0.690733	0.94312	Q9BZD6	79056	PRRG4	Transmembrane gamma-carboxyglutamic acid protein 4
SeqId_9580_5	3387	-0.00519168	0.964176	0.995771	Q13753	3918	LAMC2	Laminin subunit gamma-2
SeqId_9581_4	3387	-0.129016	0.329616	0.801202	O94906	24148	PRPF6	Pre-mRNA-processing factor 6
SeqId_9582_93	3387	-0.00714252	0.95419	0.993071	Q6UWL2	64420	SUSD1	Sushi domain-containing protein 1
SeqId_9583_17	3387	0.454739	0.0198678	0.36193	Q9Y225	11237	RNF24	RING finger protein 24
SeqId_9585_80	3387	0.211852	0.0853616	0.537547	Q9H6B4	79827	CLMP	CXADR-like membrane protein
SeqId_9590_10	3387	-0.0115566	0.754886	0.957613	O14548	9167	COX7A2L	Cytochrome c oxidase subunit 7A-related protein, mitochondrial
SeqId_9594_30	3387	0.0402162	0.749041	0.956479	Q8TAD4	64924	SLC30A5	Zinc transporter 5
SeqId_9595_11	3387	0.0117565	0.968465	0.995771	O60909	8704	B4GALT2	Beta-1,4-galactosyltransferase 2
SeqId_9598_23	3387	-0.0218678	0.91153	0.983501	Q96PZ7	64478	CSMD1	CUB and sushi domain-containing protein 1
SeqId_9599_6	3387	0.0505861	0.697581	0.94613	Q8IYJ0	196500	PIANP	PILR alpha-associated neural protein	Brain
SeqId_9600_55	3387	0.0374463	0.717101	0.950573	Q9UPZ6	221981	THSD7A	Thrombospondin type-1 domain-containing protein 7A
SeqId_9606_4	3387	-0.129365	0.0826747	0.537547	Q5VU65	91181	NUP210L	Nuclear pore membrane glycoprotein 210-like
SeqId_9607_39	3387	-0.0596858	0.704631	0.948331	Q6MZM9	401137	PRR27	Proline-rich protein 27
SeqId_9609_25	3387	-0.191635	0.0383076	0.445218	Q9NSD4	10838	ZNF275	Zinc finger protein 275
SeqId_9638_2	3387	0.0479302	0.607364	0.922589	Q495A1	201633	TIGIT	T-cell immunoreceptor with Ig and ITIM domains
SeqId_9713_67	3387	-0.104667	0.158222	0.65954	Q15198	5157	PDGFRL	Platelet-derived growth factor receptor-like protein
SeqId_9715_15	3387	0.125445	0.473981	0.872917	O75054	3321	IGSF3	Immunoglobulin superfamily member 3
SeqId_9719_145	3387	-0.063286	0.702078	0.947908	P51512	4325	MMP16	Matrix metalloproteinase-16
SeqId_9723_105	3387	-0.150173	0.247037	0.744808	Q9H8L6	79812	MMRN2	Multimerin-2
SeqId_9728_4	3387	0.0539739	0.479262	0.873419	Q9NPC3	57820	CCNB1IP1	E3 ubiquitin-protein ligase CCNB1IP1
SeqId_9730_22	3387	0.00662259	0.923998	0.986105	Q8N2G8	84514	GHDC	GH3 domain-containing protein
SeqId_9735_44	3387	0.098069	0.48089	0.873419	P40200	10225	CD96	T-cell surface protein tactile
SeqId_9738_7	3387	0.0761509	0.295267	0.780708	Q96CS3	23197	FAF2	FAS-associated factor 2
SeqId_9739_4	3387	0.117596	0.215397	0.71775	P43246	4436	MSH2	DNA mismatch repair protein Msh2
SeqId_9742_59	3387	0.231328	0.0482804	0.477985	Q13838	7919	DDX39B	Spliceosome RNA helicase DDX39B
SeqId_9744_139	3387	0.0117937	0.930691	0.987486	Q8WW22	55466	DNAJA4	DnaJ homolog subfamily A member 4
SeqId_9745_20	3387	-0.314334	0.0047266	0.208866	O60573	9470	EIF4E2	Eukaryotic translation initiation factor 4E type 2
SeqId_9747_48	3387	0.332519	0.023187	0.368243	P27448	4140	MARK3	MAP/microtubule affinity-regulating kinase 3
SeqId_9748_31	3387	0.112128	0.243786	0.743151	P21266	2947	GSTM3	Glutathione S-transferase Mu 3
SeqId_9751_72	3387	0.241036	0.0568191	0.504162	P67809	4904	YBX1	Nuclease-sensitive element-binding protein 1
SeqId_9753_17	3387	0.134733	0.360042	0.819422	P15311	7430	EZR	Ezrin
SeqId_9754_33	3387	0.0208267	0.76007	0.957613	P16083	4835	NQO2	Ribosyldihydronicotinamide dehydrogenase [quinone]
SeqId_9757_29	3387	-6.76487e-05	0.999475	0.999673	Q8N8S7	55740	ENAH	Protein enabled homolog
SeqId_9758_17	3387	0.177456	0.0848042	0.537547	P62701	6191	RPS4X	40S ribosomal protein S4, X isoform
SeqId_9759_13	3387	-0.0161039	0.860179	0.977544	P14902	3620	IDO1	Indoleamine 2,3-dioxygenase 1
SeqId_9762_14	3387	0.0347991	0.547076	0.9014	P50552	7408	VASP	Vasodilator-stimulated phosphoprotein
SeqId_9764_79	3387	0.166769	0.0806019	0.537547	P52597	3185	HNRNPF	Heterogeneous nuclear ribonucleoprotein F
SeqId_9765_4	3387	-0.058688	0.727298	0.951163	Q9NXR1	54820	NDE1	Nuclear distribution protein nudE homolog 1
SeqId_9767_22	3387	0.160281	0.351248	0.811013	Q0D2K3	92129	RIPPLY1	Protein ripply1
SeqId_9769_48	3387	-0.226566	0.0937197	0.556145	Q8NFT8	92737	DNER	Delta and Notch-like epidermal growth factor-related receptor
SeqId_9772_153	3387	0.161723	0.283244	0.769153	Q8NFZ4	57555	NLGN2	Neuroligin-2
SeqId_9773_15	3387	-0.0672364	0.601391	0.919327	Q8NC42	284996	RNF149	E3 ubiquitin-protein ligase RNF149
SeqId_9774_59	3387	-0.072832	0.420213	0.850316	Q9ULK6	57484	RNF150	RING finger protein 150
SeqId_9778_45	3387	0.0697562	0.592038	0.917881	Q4KMG9	120939	TMEM52B	Transmembrane protein 52B	Kidney
SeqId_9779_63	3387	-0.019323	0.796742	0.964678	Q9BSE4	64224	HERPUD2	Homocysteine-responsive endoplasmic reticulum-resident ubiquitin-like domain member 2 protein
SeqId_9783_75	3387	0.140446	0.526581	0.895323	Q9NVH1	55735	DNAJC11	DnaJ homolog subfamily C member 11
SeqId_9786_310	3387	0.0971028	0.50542	0.883299	P46695	8870	IER3	Radiation-inducible immediate-early gene IEX-1
SeqId_9789_52	3387	0.000244599	0.998323	0.999649	Q8WXH0	23224	SYNE2	Nesprin-2
SeqId_9790_28	3387	-0.172655	0.356802	0.817344	Q8IWQ3	9024	BRSK2	Serine/threonine-protein kinase BRSK2
SeqId_9793_145	3387	-0.166596	0.350464	0.810405	Q8TDY8	57722	IGDCC4	Immunoglobulin superfamily DCC subclass member 4
SeqId_9794_17	3387	-0.00240217	0.982484	0.996315	Q96D53	79934	COQ8B	AarF domain-containing protein kinase 4
SeqId_9796_4	3387	-0.0326134	0.807452	0.968054	P19835	1056	CEL	Bile salt-activated lipase	Pancreas
SeqId_9800_20	3387	0.227123	0.266776	0.75603	O95169	4714	NDUFB8	NADH dehydrogenase [ubiquinone] 1 beta subcomplex subunit 8, mitochondrial
SeqId_9802_27	3387	-0.0154014	0.923617	0.986105	Q96AD5	57104	PNPLA2	Patatin-like phospholipase domain-containing protein 2
SeqId_9805_51	3387	-0.207024	0.130917	0.622547	Q9NPR2	10509	SEMA4B	Semaphorin-4B
SeqId_9808_41	3387	0.340302	0.0561787	0.504162	Q9UPQ9	23112	TNRC6B	Trinucleotide repeat-containing gene 6B protein
SeqId_9815_5	3387	0.123139	0.260072	0.750527	Q07960	392	ARHGAP1	Rho GTPase-activating protein 1
SeqId_9816_37	3387	0.153851	0.225738	0.729323	Q96CN7	51015	ISOC1	Isochorismatase domain-containing protein 1
SeqId_9823_2	3387	-0.0753559	0.711414	0.950573	P00374	1719	DHFR	Dihydrofolate reductase
SeqId_9826_135	3387	0.0125737	0.882433	0.980345	P49789	2272	FHIT	Bis(5'-adenosyl)-triphosphatase
SeqId_9828_86	3387	0.0221801	0.836031	0.971982	P07864	3948	LDHC	L-lactate dehydrogenase C chain
SeqId_9829_91	3387	0.154412	0.0568248	0.504162	Q06520	6822	SULT2A1	Bile salt sulfotransferase
SeqId_9830_109	3387	-0.147861	0.426932	0.85198	Q9UKW4	10451	VAV3	Guanine nucleotide exchange factor VAV3
SeqId_9831_12	3387	0.184804	0.0303682	0.413392	Q9UN86	9908	G3BP2	Ras GTPase-activating protein-binding protein 2
SeqId_9832_33	3387	0.227482	0.0186344	0.358764	Q93099	3081	HGD	Homogentisate 1,2-dioxygenase
SeqId_9834_62	3387	0.142403	0.318008	0.795813	P00325	125	ADH1B	Alcohol dehydrogenase 1B
SeqId_9835_16	3387	-0.31309	0.0589906	0.50424	P47895	220	ALDH1A3	Aldehyde dehydrogenase family 1 member A3
SeqId_9836_20	3387	-0.344261	0.10413	0.570641	P27707	1633	DCK	Deoxycytidine kinase
SeqId_9837_60	3387	-0.0385056	0.585295	0.915564	P15559	1728	NQO1	NAD(P)H dehydrogenase [quinone] 1
SeqId_9838_4	3387	-0.107273	0.417998	0.848281	Q15797	4086	SMAD1	Mothers against decapentaplegic homolog 1
SeqId_9839_148	3387	-0.011826	0.92805	0.9868	P58753	114609	TIRAP	Toll/interleukin-1 receptor domain-containing adapter protein
SeqId_9840_2	3387	-0.0705925	0.372906	0.823681	P60953	998	CDC42	Cell division control protein 42 homolog
SeqId_9841_197	3387	-0.189653	0.043711	0.469406	P22234	10606	PAICS	Multifunctional protein ADE2
SeqId_9842_2	3387	-0.00811484	0.906477	0.983501	P35222	1499	CTNNB1	Catenin beta-1
SeqId_9843_5	3387	0.040244	0.452271	0.858715	P12814	87	ACTN1	Alpha-actinin-1
SeqId_9844_138	3387	-0.00603304	0.908678	0.983501	P35609	88	ACTN2	Alpha-actinin-2
SeqId_9846_32	3387	0.045812	0.572757	0.912177	P52566	397	ARHGDIB	Rho GDP-dissociation inhibitor 2	Immune
SeqId_9847_21	3387	0.00536934	0.936652	0.989606	Q9GZN2	60436	TGIF2	Homeobox protein TGIF2
SeqId_9848_22	3387	0.0923801	0.426936	0.85198	P51946	902	CCNH	Cyclin-H
SeqId_9849_13	3387	0.213194	0.0559681	0.504162	P27695	328	APEX1	DNA-(apurinic or apyrimidinic site) lyase
SeqId_9850_38	3387	-0.18219	0.40718	0.84382	P47813	1964	EIF1AX	Eukaryotic translation initiation factor 1A, X-chromosomal
SeqId_9853_3	3387	0.102629	0.284747	0.770996	P09913	3433	IFIT2	Interferon-induced protein with tetratricopeptide repeats 2
SeqId_9855_10	3387	-0.00698885	0.925153	0.986105	P61586	387	RHOA	Transforming protein RhoA
SeqId_9859_180	3387	-0.0444669	0.793066	0.96433	P21673	6303	SAT1	Diamine acetyltransferase 1
SeqId_9863_1	3387	0.122571	0.191522	0.700129	P67936	7171	TPM4	Tropomyosin alpha-4 chain
SeqId_9864_38	3387	-0.0294011	0.48642	0.877574	Q99614	7265	TTC1	Tetratricopeptide repeat protein 1
SeqId_9865_40	3387	-0.0833809	0.449332	0.85871	P63146	7320	UBE2B	Ubiquitin-conjugating enzyme E2 B
SeqId_9867_23	3387	0.179941	0.187356	0.69543	O00757	8789	FBP2	Fructose-1,6-bisphosphatase isozyme 2	Muscle
SeqId_9869_28	3387	0.0214048	0.717171	0.950573	P19838	4790	NFKB1	Nuclear factor NF-kappa-B p105 subunit
SeqId_9870_17	3387	0.470557	0.00159023	0.131256	P23381	7453	WARS1	Tryptophan--tRNA ligase, cytoplasmic
SeqId_9872_23	3387	-0.202743	0.115879	0.595286	P26232	1496	CTNNA2	Catenin alpha-2
SeqId_9873_17	3387	0.0354816	0.794469	0.964615	P11474	2101	ESRRA	Steroid hormone receptor ERR1
SeqId_9874_28	3387	0.147801	0.191836	0.700129	P42772	1030	CDKN2B	Cyclin-dependent kinase 4 inhibitor B
SeqId_9875_107	3387	0.0201132	0.917831	0.983745	Q96FV9	9984	THOC1	THO complex subunit 1
SeqId_9876_20	3387	0.164678	0.240377	0.742702	P09972	230	ALDOC	Fructose-bisphosphate aldolase C	Brain
SeqId_9877_28	3387	0.00135314	0.990892	0.998897	P46109	1399	CRKL	Crk-like protein
SeqId_9880_33	3387	0.173041	0.20541	0.70916	P48775	6999	TDO2	Tryptophan 2,3-dioxygenase	Liver
SeqId_9883_29	3387	-0.170337	0.0468154	0.476642	Q04760	2739	GLO1	Lactoylglutathione lyase
SeqId_9884_8	3387	-0.0317463	0.83074	0.970925	Q9Y3C6	51645	PPIL1	Peptidyl-prolyl cis-trans isomerase-like 1
SeqId_9885_41	3387	-0.0131418	0.764548	0.957613	P10114	5911	RAP2A	Ras-related protein Rap-2a
SeqId_9886_28	3387	0.154045	0.245337	0.743969	Q13426	7518	XRCC4	DNA repair protein XRCC4
SeqId_9887_40	3387	0.174662	0.248873	0.746702	Q7Z6E9	5930	RBBP6	E3 ubiquitin-protein ligase RBBP6
SeqId_9889_42	3387	-0.00401606	0.978797	0.996315	Q8TED9	134265	AFAP1L1	Actin filament-associated protein 1-like 1
SeqId_9893_27	3387	0.00652628	0.953263	0.993071	P54368	4946	OAZ1	Ornithine decarboxylase antizyme 1
SeqId_9894_13	3387	0.183839	0.146752	0.646725	Q9UM54	4646	MYO6	Unconventional myosin-VI
SeqId_9895_77	3387	0.165594	0.0735247	0.536361	Q92889	2072	ERCC4	DNA repair endonuclease XPF
SeqId_9896_21	3387	-0.296057	0.00392052	0.194262	P55316	2290	FOXG1	Forkhead box protein G1
SeqId_9897_9	3387	-0.0636204	0.742456	0.95343	Q14566	4175	MCM6	DNA replication licensing factor MCM6
SeqId_9898_161	3387	-0.230972	0.0337695	0.424974	O14497	8289	ARID1A	AT-rich interactive domain-containing protein 1A
SeqId_9899_28	3387	0.00242463	0.98411	0.996315	O43896	10749	KIF1C	Kinesin-like protein KIF1C
SeqId_9900_36	3387	0.0592227	0.566389	0.910891	P12036	4744	NEFH	Neurofilament heavy polypeptide
SeqId_9901_28	3387	0.0020034	0.988268	0.997944	Q9GZT9	54583	EGLN1	Egl nine homolog 1	Muscle
SeqId_9906_21	3387	0.0762791	0.602929	0.919888	Q9BQ16	50859	SPOCK3	Testican-3	Brain
SeqId_9907_216	3387	0.30721	0.0756934	0.536568	O95271	8658	TNKS	Tankyrase-1
SeqId_9910_9	3387	-0.0826957	0.697372	0.94613	Q13126	4507	MTAP	S-methyl-5'-thioadenosine phosphorylase
SeqId_9913_4	3387	0.388585	0.0478838	0.476804	Q9P2E9	6238	RRBP1	Ribosome-binding protein 1
SeqId_9918_23	3387	0.131654	0.22681	0.72995	P05937	793	CALB1	Calbindin
SeqId_9923_6	3387	0.081217	0.499657	0.881924	Q07889	6654	SOS1	Son of sevenless homolog 1
SeqId_9925_56	3387	0.0369574	0.87829	0.980237	Q96GP6	91179	SCARF2	Scavenger receptor class F member 2
SeqId_9926_4	3387	-0.0409194	0.792478	0.96428	P25815	6286	S100P	Protein S100-P
SeqId_9927_96	3387	0.0427406	0.714791	0.950573	Q8IZW8	84951	TNS4	Tensin-4
SeqId_9928_125	3387	-0.00296768	0.979711	0.996315	O75829	11061	CNMD	Leukocyte cell-derived chemotaxin 1
SeqId_9929_16	3387	0.0879732	0.0833924	0.537547	P56937	51478	HSD17B7	3-keto-steroid reductase
SeqId_9930_48	3387	0.1202	0.0977887	0.565563	O75899	9568	GABBR2	Gamma-aminobutyric acid type B receptor subunit 2	Brain
SeqId_9931_20	3387	0.145584	0.214751	0.717526	P04264	3848	KRT1	Keratin, type II cytoskeletal 1
SeqId_9932_49	3387	-0.0866182	0.529068	0.895754	O95754	10505	SEMA4F	Semaphorin-4F
SeqId_9933_49	3387	0.0274076	0.49372	0.880311	Q9UN42	23439	ATP1B4	Protein ATP1B4	Muscle
SeqId_9934_29	3387	-0.0822941	0.729251	0.951163	Q00169	5306	PITPNA	Phosphatidylinositol transfer protein alpha isoform
SeqId_9936_27	3387	-0.311425	0.0851025	0.537547	Q8TBB1	84708	LNX1	E3 ubiquitin-protein ligase LNX
SeqId_9937_7	3387	0.171231	0.406642	0.843058	P17302	2697	GJA1	Gap junction alpha-1 protein
SeqId_9940_35	3387	-0.0336709	0.637617	0.930936	Q4G0W2	285193	DUSP28	Dual specificity phosphatase 28
SeqId_9941_70	3387	0.000847059	0.996477	0.999503	Q9Y5F3	29930	PCDHB1	Protocadherin beta-1
SeqId_9942_2	3387	0.319537	0.00475653	0.208866	Q9UKK6	29107	NXT1	NTF2-related export protein 1
SeqId_9947_22	3387	0.0633382	0.57823	0.912194	Q92547	11073	TOPBP1	DNA topoisomerase 2-binding protein 1
SeqId_9950_229	3387	-0.0166103	0.848228	0.97445	P18627	3902	LAG3	Lymphocyte activation gene 3 protein
SeqId_9951_36	3387	0.171939	0.111054	0.58531	Q9UKA2	26235	FBXL4	F-box/LRR-repeat protein 4
SeqId_9952_57	3387	0.0208933	0.811305	0.968099	Q00059	7019	TFAM	Transcription factor A, mitochondrial
SeqId_9954_2	3387	0.0853447	0.577858	0.912177	Q92617	23117	NPIPB3	Nuclear pore complex-interacting protein family member B3
SeqId_9955_40	3387	0.00973749	0.95039	0.992011	Q8N7C7	378925	RNF148	RING finger protein 148
SeqId_9956_7	3387	0.0278033	0.899802	0.982687	Q13444	8751	ADAM15	Disintegrin and metalloproteinase domain-containing protein 15
SeqId_9957_9	3387	0.162661	0.120005	0.604111	Q9Y508	55905	RNF114	E3 ubiquitin-protein ligase RNF114
SeqId_9959_60	3387	0.593792	0.00848979	0.275829	Q9UK28	25789	TMEM59L	Transmembrane protein 59-like
SeqId_9960_2	3387	0.00974617	0.940791	0.99078	Q92609	9779	TBC1D5	TBC1 domain family member 5
SeqId_9962_1	3387	0.0606249	0.707777	0.950222	Q9HBB8	53841	CDHR5	Cadherin-related family member 5	Intestine
SeqId_9963_19	3387	0.00896964	0.953947	0.993071	Q9UN67	56126	PCDHB10	Protocadherin beta-10
SeqId_9964_10	3387	0.0342717	0.664175	0.936269	P0CAP1	100820829	MYZAP	Myocardial zonula adherens protein
SeqId_9969_8	3387	-0.0303785	0.55342	0.905612	Q86VW1	85413	SLC22A16	Solute carrier family 22 member 16
SeqId_9970_7	3387	-0.11598	0.179668	0.693742	Q92575	23190	UBXN4	UBX domain-containing protein 4
SeqId_9971_5	3387	-0.032733	0.76355	0.957613	Q7Z408	114784	CSMD2	CUB and sushi domain-containing protein 2
SeqId_9974_8	3387	-0.13656	0.289579	0.775603	Q9NYJ7	10683	DLL3	Delta-like protein 3
SeqId_9979_13	3387	-0.00771295	0.834824	0.971982	Q86WK6	57463	AMIGO1	Amphoterin-induced protein 1
SeqId_9981_18	3387	-0.00319387	0.981318	0.996315	A2RU67	57613	FAM234B	Protein FAM234B
SeqId_9983_97	3387	-0.0383754	0.806241	0.967293	Q8N3Z0	167681	PRSS35	Inactive serine protease 35
SeqId_9984_12	3387	-0.0780369	0.683092	0.94111	Q96EC8	286451	YIPF6	Protein YIPF6
SeqId_9986_14	3387	-0.0353397	0.34429	0.810405	Q8N729	283869	NPW	Neuropeptide W
SeqId_9989_12	3387	-0.11073	0.583758	0.915355	Q50LG9	441381	LRRC24	Leucine-rich repeat-containing protein 24
SeqId_9993_11	3387	-0.149217	0.42118	0.850316	O43296	9422	ZNF264	Zinc finger protein 264
SeqId_9994_217	3387	0.0514126	0.71756	0.950573	P51164	496	ATP4B	Potassium-transporting ATPase subunit beta
SeqId_9995_6	3387	0.0656003	0.358069	0.81875	P33316	1854	DUT	Deoxyuridine 5'-triphosphate nucleotidohydrolase, mitochondrial
SeqId_9997_12	3387	0.111006	0.295048	0.780708	Q92575	23190	UBXN4	UBX domain-containing protein 4
SeqId_9999_1	3387	-0.000965142	0.990964	0.998897	O14896	3664	IRF6	Interferon regulatory factor 6

### Sheet: ST31 Proteome Liver Pace
ST31. Associations between 4,955 proteins and pace of liver aging
seqid_in_sample	N	Beta	p_orig	p_FDR	uniprot_id	entrezgeneid	entrezgenesymbol	targetfullname	Organ Specificity
SeqId_10000_28	3387	0.29688	0.00167237	0.0223962	P43320	1415	CRYBB2	Beta-crystallin B2
SeqId_10001_7	3387	0.405378	0.0530679	0.209023	P04049	5894	RAF1	RAF proto-oncogene serine/threonine-protein kinase
SeqId_10003_15	3387	-0.124203	0.329674	0.583823	P51814	7592	ZNF41	Zinc finger protein 41
SeqId_10006_25	3387	0.155355	0.35443	0.606761	P19419	2002	ELK1	ETS domain-containing protein Elk-1
SeqId_10008_43	3387	0.410149	0.0280413	0.138596	P43080	2978	GUCA1A	Guanylyl cyclase-activating protein 1
SeqId_10011_65	3387	-0.519333	0.00190966	0.0243248	Q01968	4952	OCRL	Inositol polyphosphate 5-phosphatase OCRL-1
SeqId_10012_5	3387	-0.38621	0.0240005	0.126379	O95238	25803	SPDEF	SAM pointed domain-containing Ets transcription factor
SeqId_10014_31	3387	-0.0607646	0.707032	0.862467	O43623	6591	SNAI2	Zinc finger protein SNAI2
SeqId_10015_119	3387	0.390994	0.0534414	0.210138	Q13303	8514	KCNAB2	Voltage-gated potassium channel subunit beta-2
SeqId_10022_207	3387	0.0738699	0.512487	0.737481	Q9Y253	5429	POLH	DNA polymerase eta
SeqId_10023_32	3387	-0.0228989	0.896655	0.957115	P11473	7421	VDR	Vitamin D3 receptor
SeqId_10024_44	3387	0.0155433	0.901727	0.958605	Q86XE5	112817	HOGA1	4-hydroxy-2-oxoglutarate aldolase, mitochondrial
SeqId_10030_8	3387	0.174314	0.13158	0.352874	Q9UIF7	4595	MUTYH	Adenine DNA glycosylase
SeqId_10035_6	3387	-0.0997342	0.658872	0.834964	Q13115	1846	DUSP4	Dual specificity protein phosphatase 4
SeqId_10036_201	3387	0.152661	0.491029	0.718793	Q9H4I2	23051	ZHX3	Zinc fingers and homeoboxes protein 3
SeqId_10037_98	3387	0.194871	0.124041	0.339947	Q96PQ1	89858	SIGLEC12	Sialic acid-binding Ig-like lectin 12	Immune
SeqId_10040_63	3387	0.0160483	0.858961	0.937272	Q9H3D4	8626	TP63	Tumor protein 63
SeqId_10041_3	3387	0.00906081	0.938418	0.972072	P41235	3172	HNF4A	Hepatocyte nuclear factor 4-alpha
SeqId_10042_8	3387	0.0427426	0.880501	0.950312	Q96BR1	100533105	SGK3	Serine/threonine-protein kinase Sgk3
SeqId_10043_31	3387	-0.175079	0.513827	0.737755	O60885	23476	BRD4	Bromodomain-containing protein 4
SeqId_10044_12	3387	0.144634	0.162854	0.39767	Q9GZT5	80326	WNT10A	Protein Wnt-10a
SeqId_10045_47	3387	0.192463	0.331055	0.585221	Q13618	8452	CUL3	Cullin-3
SeqId_10046_55	3387	-0.0119736	0.931129	0.970085	Q13490	329	BIRC2	Baculoviral IAP repeat-containing protein 2
SeqId_10047_12	3387	-0.0679799	0.274966	0.529039	P19878	4688	NCF2	Neutrophil cytosol factor 2	Immune
SeqId_10048_7	3387	0.876335	0.000787413	0.0139843	Q13951	865	CBFB	Core-binding factor subunit beta
SeqId_10049_112	3387	0.028046	0.90942	0.961764	P54274	7013	TERF1	Telomeric repeat-binding factor 1
SeqId_10053_5	3387	0.081758	0.0941704	0.288038	Q13418	3611	ILK	Integrin-linked protein kinase
SeqId_10054_3	3387	0.200786	0.0821803	0.267545	Q9H2C0	8139	GAN	Gigaxonin
SeqId_10056_5	3387	0.277401	0.0239966	0.126379	Q08050	2305	FOXM1	Forkhead box protein M1
SeqId_10058_1	3387	0.311596	0.0312179	0.148878	P54725	5886	RAD23A	UV excision repair protein RAD23 homolog A	Muscle
SeqId_10063_10	3387	0.191245	0.309685	0.56519	Q9NW38	55120	FANCL	E3 ubiquitin-protein ligase FANCL
SeqId_10064_12	3387	0.200634	0.512402	0.737481	O75884	10741	RBBP9	Putative hydrolase RBBP9
SeqId_10070_22	3387	0.232181	0.151518	0.381742	P16885	5336	PLCG2	1-phosphatidylinositol 4,5-bisphosphate phosphodiesterase gamma-2
SeqId_10073_22	3387	0.396849	0.0456783	0.18839	Q9NUW8	55775	TDP1	Tyrosyl-DNA phosphodiesterase 1
SeqId_10074_128	3387	0.143989	0.370337	0.619632	P25440	6046	BRD2	Bromodomain-containing protein 2
SeqId_10075_75	3387	-0.0196095	0.896609	0.957115	Q9BR61	84320	ACBD6	Acyl-CoA-binding domain-containing protein 6
SeqId_10076_1	3387	0.0822807	0.718487	0.865783	O00189	9179	AP4M1	AP-4 complex subunit mu-1
SeqId_10078_5	3387	-0.249456	0.318381	0.571771	O95817	9531	BAG3	BAG family molecular chaperone regulator 3
SeqId_10080_9	3387	0.0954237	0.139129	0.363983	Q14232	1967	EIF2B1	Translation initiation factor eIF-2B subunit alpha
SeqId_10081_17	3387	-0.273907	0.131305	0.352637	Q9UPW6	23314	SATB2	DNA-binding protein SATB2
SeqId_10082_251	3387	0.174196	0.0670495	0.237477	P07196	4747	NEFL	Neurofilament light polypeptide	Brain
SeqId_10085_25	3387	-0.0189624	0.905449	0.960727	P49675	6770	STAR	Steroidogenic acute regulatory protein, mitochondrial
SeqId_10086_39	3387	0.162949	0.119319	0.331778	P35520	102724560	CBS	Cystathionine beta-synthase
SeqId_10087_10	3387	-0.255168	0.213475	0.461272	P02489	102724652	CRYAA	Alpha-crystallin A chain	Kidney
SeqId_10088_37	3387	0.0703134	0.17984	0.41974	P07741	353	APRT	Adenine phosphoribosyltransferase
SeqId_10089_7	3387	0.21726	0.0678598	0.239366	O95671	8623	ASMTL	N-acetylserotonin O-methyltransferase-like protein
SeqId_10336_3	3387	0.209334	0.0064114	0.0538449	Q9UNE7	10273	STUB1	E3 ubiquitin-protein ligase CHIP
SeqId_10339_48	3387	0.0958436	0.258257	0.513097	P09104	2026	ENO2	Gamma-enolase	Brain
SeqId_10342_55	3387	0.0554471	0.705143	0.862467	Q8N2W9	51588	PIAS4	E3 SUMO-protein ligase PIAS4
SeqId_10344_334	3387	-0.776675	0.000686853	0.0128915	Q13651	3587	IL10RA	Interleukin-10 receptor subunit alpha
SeqId_10346_5	3387	0.278064	0.00726036	0.0584011	P40763	6774	STAT3	Signal transducer and activator of transcription 3
SeqId_10356_21	3387	0.0598185	0.715674	0.865663	P05412	3725	JUN	Transcription factor AP-1
SeqId_10361_25	3387	0.00719501	0.953328	0.979496	P00973	4938	OAS1	2'-5'-oligoadenylate synthase 1
SeqId_10362_35	3387	-0.00615688	0.962683	0.981038	P01106	4609	MYC	Myc proto-oncogene protein
SeqId_10363_13	3387	0.459641	5.95476e-05	0.00270696	P84022	4088	SMAD3	Mothers against decapentaplegic homolog 3
SeqId_10364_6	3387	0.121762	0.301496	0.556808	Q15796	4087	SMAD2	Mothers against decapentaplegic homolog 2
SeqId_10365_132	3387	0.479834	0.00120442	0.0183819	Q9NPF7|P29460	3593|51561	IL12B|IL23A	Interleukin-23
SeqId_10366_11	3387	-0.0571854	0.606222	0.800445	P16234	5156	PDGFRA	Platelet-derived growth factor receptor alpha
SeqId_10367_62	3387	0.00770053	0.962483	0.981038	P29460|P29459	3592|3593	IL12A|IL12B	Interleukin-12
SeqId_10370_21	3387	0.234621	0.0133818	0.0879401	P42224	6772	STAT1	Signal transducer and activator of transcription 1-alpha/beta
SeqId_10372_18	3387	0.036787	0.759342	0.889572	P42226	6778	STAT6	Signal transducer and activator of transcription 6
SeqId_10390_21	3387	0.14019	0.352341	0.60514	Q9ULT6	84133	ZNRF3	E3 ubiquitin-protein ligase ZNRF3
SeqId_10391_1	3387	0.391856	0.0107976	0.0765982	Q9Y5C1	27329	ANGPTL3	Angiopoietin-related protein 3	Liver
SeqId_10396_6	3387	0.149625	0.226104	0.475528	Q07820	4170	MCL1	Induced myeloid leukemia cell differentiation protein Mcl-1
SeqId_10418_36	3387	0.075027	0.63326	0.816905	Q86Y82	23673	STX12	Syntaxin-12
SeqId_10419_1	3387	0.141032	0.269939	0.525254	Q6ZMJ2	286133	SCARA5	Scavenger receptor class A member 5
SeqId_10424_31	3387	0.241534	0.141347	0.366668	Q9NQX5	56654	NPDC1	Neural proliferation differentiation and control protein 1
SeqId_10425_3	3387	0.114674	0.616394	0.808387	O43286	9334	B4GALT5	Beta-1,4-galactosyltransferase 5
SeqId_10426_21	3387	-0.112161	0.196628	0.442597	O14653	9570	GOSR2	Golgi SNAP receptor complex member 2
SeqId_10428_1	3387	0.0301671	0.683005	0.849047	P43631	100132285	KIR2DS2	Killer cell immunoglobulin-like receptor 2DS2
SeqId_10430_31	3387	-0.0301479	0.819324	0.918495	P08195	6520	SLC3A2	4F2 cell-surface antigen heavy chain
SeqId_10432_3	3387	-0.0485471	0.770012	0.895072	Q3SXP7	85352	SHISAL1	Uncharacterized protein KIAA1644
SeqId_10435_2	3387	0.643021	0.000356855	0.00871042	P20933	175	AGA	N(4)-(beta-N-acetylglucosaminyl)-L-asparaginase
SeqId_10438_19	3387	0.321403	0.0989257	0.297618	P15509	1438	CSF2RA	Granulocyte-macrophage colony-stimulating factor receptor subunit alpha	Immune
SeqId_10440_26	3387	-0.167482	0.276336	0.530099	Q9H6B4	79827	CLMP	CXADR-like membrane protein
SeqId_10442_1	3387	0.0774756	0.454021	0.692208	Q8WZ59	147744	TMEM190	Transmembrane protein 190
SeqId_10445_20	3387	-0.643706	0.000793146	0.0139859	O95445	55937	APOM	Apolipoprotein M
SeqId_10447_18	3387	0.15623	0.317288	0.570659	Q9H361	5042	PABPC3	Polyadenylate-binding protein 3
SeqId_10449_31	3387	-0.420382	0.000465262	0.00981011	Q6UWI4	387914	SHISA2	Protein shisa-2 homolog
SeqId_10451_11	3387	0.785758	3.01748e-05	0.00163993	Q02818	4924	NUCB1	Nucleobindin-1
SeqId_10453_7	3387	-0.205331	0.0459852	0.188976	Q6UY09	125931	CEACAM20	Carcinoembryonic antigen-related cell adhesion molecule 20	Intestine
SeqId_10454_99	3387	0.202502	0.0548023	0.213413	Q9Y2G8	23341	DNAJC16	DnaJ homolog subfamily C member 16
SeqId_10455_196	3387	0.0737464	0.288637	0.542042	Q6EBC2	386653	IL31	Interleukin-31
SeqId_10462_14	3387	0.0785101	0.536804	0.754571	Q9Y5Q6	10022	INSL5	Insulin-like peptide INSL5	Intestine
SeqId_10464_6	3387	-0.35195	0.0446144	0.186552	Q9H6X2	84168	ANTXR1	Anthrax toxin receptor 1
SeqId_10490_3	3387	0.311486	0.00871078	0.0665914	P04843	6184	RPN1	Dolichyl-diphosphooligosaccharide--protein glycosyltransferase subunit 1
SeqId_10496_11	3387	0.0485577	0.616528	0.808387	A8K7I4	1179	CLCA1	Calcium-activated chloride channel regulator 1	Intestine
SeqId_10499_1	3387	0.104466	0.456937	0.693548	Q96A25	113277	TMEM106A	Transmembrane protein 106A
SeqId_10506_53	3387	-0.227576	0.00989245	0.0724034	O15173	10424	PGRMC2	Membrane-associated progesterone receptor component 2
SeqId_10507_166	3387	-0.11168	0.14317	0.369676	P26436	56	ACRV1	Acrosomal protein SP-10
SeqId_10510_62	3387	0.0540353	0.730752	0.87287	Q6UWF3	388325	SCIMP	SLP adapter and CSK-interacting membrane protein
SeqId_10512_13	3387	-0.186923	0.174271	0.413746	P32927	1439	CSF2RB	Cytokine receptor common subunit beta	Immune
SeqId_10513_13	3387	-0.110709	0.135561	0.358433	Q9Y2W7	30818	KCNIP3	Calsenilin
SeqId_10514_5	3387	0.37878	0.0263988	0.133885	P41222	5730	PTGDS	Prostaglandin-H2 D-isomerase
SeqId_10521_10	3387	-0.996345	1.61775e-06	0.000198734	Q9BRK3	54587	MXRA8	Matrix-remodeling-associated protein 8
SeqId_10527_22	3387	-0.354871	0.0451892	0.187805	Q08211	1660	DHX9	ATP-dependent RNA helicase A
SeqId_10530_8	3387	-0.0386044	0.836906	0.926779	P28072	5694	PSMB6	Proteasome subunit beta type-6
SeqId_10531_18	3387	0.218149	0.0307574	0.147392	P01111	4893	NRAS	GTPase NRas
SeqId_10534_40	3387	-0.133409	0.507738	0.733695	P09874	142	PARP1	Poly [ADP-ribose] polymerase 1
SeqId_10535_25	3387	0.0165742	0.780559	0.900159	Q02221	1339	COX6A2	Cytochrome c oxidase subunit 6A2, mitochondrial
SeqId_10539_30	3387	0.266878	0.155491	0.386775	Q8TCZ2	83692	CD99L2	CD99 antigen-like protein 2
SeqId_10546_2	3387	-0.183097	0.0538649	0.211156	Q8WU66	54084	TSPEAR	Thrombospondin-type laminin G domain and EAR repeat-containing protein
SeqId_10550_37	3387	-0.394336	0.0544441	0.213217	O00238	658	BMPR1B	Bone morphogenetic protein receptor type-1B
SeqId_10551_7	3387	0.0589183	0.103843	0.307329	O43561	27040	LAT	Linker for activation of T-cells family member 1
SeqId_10552_88	3387	-0.0540777	0.620683	0.809839	O43908	8302	KLRC4	NKG2-F type II integral membrane protein
SeqId_10553_8	3387	0.263909	0.0250886	0.130375	Q8NFQ8	163590	TOR1AIP2	Torsin-1A-interacting protein 2
SeqId_10557_6	3387	-0.115742	0.290314	0.544063	Q8N6K0	121793	TEX29	Testis-expressed sequence 29 protein
SeqId_10558_26	3387	-0.108982	0.470013	0.701976	Q9HC56	5101	PCDH9	Protocadherin-9
SeqId_10560_1	3387	-0.065134	0.591943	0.791719	Q9NQX7	81618	ITM2C	Integral membrane protein 2C
SeqId_10561_5	3387	0.0838654	0.551887	0.764709	Q96LB9	114771	PGLYRP3	Peptidoglycan recognition protein 3
SeqId_10562_42	3387	0.169884	0.0286959	0.140364	Q8NC67	81831	NETO2	Neuropilin and tolloid-like protein 2
SeqId_10563_13	3387	-0.249545	0.205739	0.451677	Q7Z3D4	116068	LYSMD3	LysM and putative peptidoglycan-binding domain-containing protein 3
SeqId_10565_19	3387	-0.187723	0.0318867	0.15105	O94933	22865	SLITRK3	SLIT and NTRK-like protein 3
SeqId_10571_14	3387	-0.0605273	0.433479	0.676927	P26572	4245	MGAT1	Alpha-1,3-mannosyl-glycoprotein 2-beta-N-acetylglucosaminyltransferase
SeqId_10572_65	3387	-0.0226891	0.864774	0.940096	O60676	10047	CST8	Cystatin-8
SeqId_10575_31	3387	0.440524	0.0535673	0.210155	Q9UHX1	22827	PUF60	Poly(U)-binding-splicing factor PUF60
SeqId_10580_14	3387	0.121596	0.316449	0.570154	Q6UW10	389376	SFTA2	Surfactant-associated protein 2	Lung
SeqId_10582_36	3387	-0.264103	0.0350066	0.161356	Q9H5K3	84197	POMK	Protein O-mannose kinase
SeqId_10583_1	3387	0.145565	0.138423	0.363479	Q6UXF1	66000	TMEM108	Transmembrane protein 108
SeqId_10584_7	3387	0.0442737	0.44927	0.688153	O43181	4724	NDUFS4	NADH dehydrogenase [ubiquinone] iron-sulfur protein 4, mitochondrial
SeqId_10588_39	3387	-0.0745674	0.478149	0.708502	Q9UNP4	8869	ST3GAL5	Lactosylceramide alpha-2,3-sialyltransferase
SeqId_10589_7	3387	0.00216381	0.978507	0.988884	Q5VY80	154064	RAET1L	Retinoic acid early transcript 1L protein
SeqId_10600_24	3387	-0.129476	0.151922	0.381742	O14967	1047	CLGN	Calmegin
SeqId_10603_1	3387	0.140913	0.0641801	0.233147	P15516	3347	HTN3	Histatin-3
SeqId_10605_22	3387	0.201049	0.183033	0.424393	Q9HDC9	57136	APMAP	Adipocyte plasma membrane-associated protein
SeqId_10606_34	3387	-0.227884	0.0494892	0.198859	Q5JTV8	26092	TOR1AIP1	Torsin-1A-interacting protein 1
SeqId_10608_9	3387	0.114599	0.152257	0.382185	P15515	3346	HTN1	Histatin-1
SeqId_10612_18	3387	0.443087	0.0142232	0.0916464	O60568	8985	PLOD3	Procollagen-lysine,2-oxoglutarate 5-dioxygenase 3
SeqId_10613_33	3387	-0.38922	0.0227044	0.122075	Q6P4E1	113201	GOLM2	Protein CASC4
SeqId_10615_18	3387	-0.0623934	0.561303	0.770444	P25189	4359	MPZ	Myelin protein P0	Brain
SeqId_10616_67	3387	-0.0144831	0.846396	0.931997	Q9NZ53	50512	PODXL2	Podocalyxin-like protein 2
SeqId_10618_190	3387	0.222945	0.113606	0.32344	P98164	4036	LRP2	Low-density lipoprotein receptor-related protein 2
SeqId_10620_21	3387	0.247855	0.000141379	0.00464585	P08118	4477	MSMB	Beta-microseminoprotein
SeqId_10621_26	3387	0.274205	0.0154496	0.0962927	Q569H4	51334	PRR16	Protein Largen
SeqId_10623_19	3387	0.200306	0.189173	0.432308	P15941	4582	MUC1	Mucin-1
SeqId_10624_45	3387	0.655556	8.23807e-05	0.00323965	Q1W4C9	153218	SPINK13	Serine protease inhibitor Kazal-type 13
SeqId_10627_87	3387	-0.375813	0.20839	0.455077	Q06481	334	APLP2	Amyloid-like protein 2
SeqId_10630_5	3387	0.0338204	0.739728	0.87856	Q9BUP3	10553	HTATIP2	Oxidoreductase HTATIP2
SeqId_10637_50	3387	-0.076037	0.692536	0.85638	Q6UXG2	57535	ELAPOR1	UPF0577 protein KIAA1324
SeqId_10638_1	3387	0.243803	0.0854895	0.274709	Q9BSI4	26277	TINF2	TERF1-interacting nuclear factor 2
SeqId_10643_16	3387	0.0116314	0.931401	0.970085	Q96PB7	118427	OLFM3	Noelin-3	Brain
SeqId_10647_18	3387	0.0887202	0.275122	0.529039	Q8N9N2	51008	ASCC1	Activating signal cointegrator 1 complex subunit 1
SeqId_10663_42	3387	-0.130989	0.274149	0.528976	O15503	3638	INSIG1	Insulin-induced gene 1 protein	Liver
SeqId_10666_7	3387	0.384641	0.203262	0.449026	Q9UJJ9	84572	GNPTG	N-acetylglucosamine-1-phosphotransferase subunit gamma
SeqId_10667_78	3387	0.115862	0.524558	0.745179	Q5T7R7	284546	C1orf185	Uncharacterized protein C1orf185
SeqId_10668_5	3387	0.199765	0.0618306	0.228462	Q12846	6810	STX4	Syntaxin-4
SeqId_10672_75	3387	0.119099	0.145603	0.374279	P07988	6439	SFTPB	Pulmonary surfactant-associated protein B	Lung
SeqId_10675_223	3387	-0.233799	0.0279245	0.138596	Q9Y320	51075	TMX2	Thioredoxin-related transmembrane protein 2
SeqId_10677_9	3387	-0.142676	0.175194	0.414383	O95168	4710	NDUFB4	NADH dehydrogenase [ubiquinone] 1 beta subcomplex subunit 4
SeqId_10693_43	3387	0.0322259	0.466909	0.698952	A4D1S0	346689	KLRG2	Killer cell lectin-like receptor subfamily G member 2
SeqId_10695_12	3387	0.0428569	0.762284	0.89125	Q8IUB3	280664	WFDC10B	Protein WFDC10B
SeqId_10699_52	3387	0.0867338	0.60627	0.800445	Q07954	4035	LRP1	Prolow-density lipoprotein receptor-related protein 1
SeqId_10700_10	3387	0.0187196	0.602051	0.797599	Q5DX21	152404	IGSF11	Immunoglobulin superfamily member 11
SeqId_10702_1	3387	1.24805	1.14739e-05	0.000836074	Q2UY09	340267	COL28A1	Collagen alpha-1(XXVIII) chain
SeqId_10703_203	3387	-0.0691749	0.7047	0.862467	Q9H7L9	64426	SUDS3	Sin3 histone deacetylase corepressor complex component SDS3
SeqId_10704_91	3387	-0.0138629	0.882928	0.951329	Q12912	4033	IRAG2	Lymphoid-restricted membrane protein
SeqId_10705_14	3387	0.525614	0.000873987	0.0150946	Q8NDV1	256435	ST6GALNAC3	Alpha-N-acetylgalactosaminide alpha-2,6-sialyltransferase 3
SeqId_10708_3	3387	0.00596162	0.958656	0.980421	O43555	2797	GNRH2	Progonadoliberin-2
SeqId_10710_23	3387	0.202659	0.198896	0.444797	Q6X784	124626	ZPBP2	Zona pellucida-binding protein 2
SeqId_10713_151	3387	0.0966805	0.528499	0.748632	A8K4G0	124599	CD300LB	CMRF35-like molecule 7	Immune
SeqId_10714_7	3387	0.105701	0.423015	0.668806	P12821	1636	ACE	Angiotensin-converting enzyme
SeqId_10716_35	3387	-0.0120925	0.917963	0.965475	Q16401	5711	PSMD5	26S proteasome non-ATPase regulatory subunit 5
SeqId_10722_13	3387	0.0767234	0.561446	0.770444	P43405	6850	SYK	Tyrosine-protein kinase SYK
SeqId_10731_10	3387	0.185171	0.152473	0.382535	Q8IZT8	222537	HS3ST5	Heparan sulfate glucosamine 3-O-sulfotransferase 5	Brain
SeqId_10734_339	3387	-0.0892381	0.164723	0.39953	Q9H3Q3	64090	GAL3ST2	Galactose-3-O-sulfotransferase 2	Intestine
SeqId_10737_96	3387	0.167871	0.4074	0.653291	P30740	1992	SERPINB1	Leukocyte elastase inhibitor
SeqId_10748_216	3387	-0.69034	3.52024e-07	6.4603e-05	Q9Y5E7	56133	PCDHB2	Protocadherin beta-2
SeqId_10752_8	3387	0.11148	0.062304	0.229358	Q8N8U2	124359	CDYL2	Chromodomain Y-like protein 2
SeqId_10753_31	3387	0.04502	0.344085	0.598224	Q9H2U9	8756	ADAM7	Disintegrin and metalloproteinase domain-containing protein 7
SeqId_10754_113	3387	0.00276477	0.980423	0.990417	Q9HC23	60675	PROK2	Prokineticin-2	Immune
SeqId_10756_34	3387	0.23221	0.0142213	0.0916464	Q969E3	114131	UCN3	Urocortin-3
SeqId_10758_2	3387	-0.105758	0.545886	0.759794	O60938	11081	KERA	Keratocan
SeqId_10760_107	3387	0.234187	0.0128527	0.0858159	P48058	2893	GRIA4	Glutamate receptor 4	Brain
SeqId_10761_5	3387	-0.0451965	0.851985	0.934599	Q15363	10959	TMED2	Transmembrane emp24 domain-containing protein 2
SeqId_10762_2	3387	0.17739	0.302858	0.558281	A4D1S0	346689	KLRG2	Killer cell lectin-like receptor subfamily G member 2
SeqId_10767_52	3387	0.00625145	0.95808	0.980379	Q8IZP9	10149	ADGRG2	G-protein coupled receptor 64
SeqId_10772_21	3387	0.148969	0.352694	0.60514	Q8N6G5	55454	CSGALNACT2	Chondroitin sulfate N-acetylgalactosaminyltransferase 2
SeqId_10781_19	3387	0.0991159	0.665638	0.838506	Q6UXB4	339390	CLEC4G	C-type lectin domain family 4 member G
SeqId_10785_8	3387	0.0345856	0.566719	0.774456	Q8N7C0	440699	LRRC52	Leucine-rich repeat-containing protein 52
SeqId_10798_4	3387	0.285377	0.0763558	0.257571	Q496F6	342510	CD300E	CMRF35-like molecule 2
SeqId_10800_15	3387	-0.0391505	0.705476	0.862467	P50454	871	SERPINH1	Serpin H1
SeqId_10809_14	3387	0.0841893	0.44842	0.687902	Q12918	3820	KLRB1	Killer cell lectin-like receptor subfamily B member 1
SeqId_10814_7	3387	-0.401365	0.00279273	0.0313937	P06126	909	CD1A	T-cell surface glycoprotein CD1a
SeqId_10815_2	3387	0.249523	0.274976	0.529039	Q5JVS0	22927	HABP4	Intracellular hyaluronan-binding protein 4
SeqId_10816_150	3387	-0.0276704	0.393126	0.640559	Q9UKJ1	29992	PILRA	Paired immunoglobulin-like type 2 receptor alpha isoform FDF03-M14	Immune
SeqId_10817_26	3387	-0.43845	0.000197981	0.0057368	Q6UXN7	387990	TOMM20L	TOMM20-like protein 1
SeqId_10818_36	3387	0.15199	0.199596	0.445095	P17405	6609	SMPD1	Sphingomyelin phosphodiesterase
SeqId_10825_12	3387	0.00903707	0.933123	0.970127	Q8N0Z9	54621	VSIG10	V-set and immunoglobulin domain-containing protein 10
SeqId_10827_67	3387	0.0288214	0.842455	0.930531	P0C6S8	645191	LINGO3	Leucine-rich repeat and immunoglobulin-like domain-containing nogo receptor-interacting protein 3
SeqId_10830_5	3387	0.399896	0.0294712	0.143026	O75071	9813	EFCAB14	EF-hand calcium-binding domain-containing protein 14
SeqId_10832_24	3387	-0.370422	0.0207102	0.115038	Q9UBX8	9331	B4GALT6	Beta-1,4-galactosyltransferase 6
SeqId_10833_64	3387	-0.0988335	0.661352	0.835959	Q96QV1	64399	HHIP	Hedgehog-interacting protein
SeqId_10835_25	3387	-0.000178609	0.997322	0.999436	Q9UNA3	51146	A4GNT	Alpha-1,4-N-acetylglucosaminyltransferase
SeqId_10842_7	3387	-0.546556	0.0099492	0.0727113	Q9P109	51301	GCNT4	Beta-1,3-galactosyl-O-glycosyl-glycoprotein beta-1,6-N-acetylglucosaminyltransferase 4
SeqId_10847_1	3387	-0.600147	0.00445138	0.0434402	Q6ZMC9	284266	SIGLEC15	Sialic acid-binding Ig-like lectin 15
SeqId_10848_137	3387	-0.740348	0.00872263	0.0665914	Q6UXE8	10917	BTNL3	Butyrophilin-like protein 3	Intestine
SeqId_10851_77	3387	-0.0321712	0.722813	0.868884	Q14213	10148	EBI3	Interleukin-27 subunit beta
SeqId_10852_114	3387	0.128548	0.113088	0.322597	O14979	9987	HNRNPDL	Heterogeneous nuclear ribonucleoprotein D-like
SeqId_10866_60	3387	0.354682	0.001034	0.0166949	Q6IN85	55671	PPP4R3A	Serine/threonine-protein phosphatase 4 regulatory subunit 3A
SeqId_10876_300	3387	-0.00135434	0.99021	0.995232	Q6PJG6	221927	BRAT1	BRCA1-associated ATM activator 1
SeqId_10880_38	3387	0.355019	0.0549451	0.213465	P0C2L3	642968	FAM163B	Protein FAM163B	Brain
SeqId_10882_12	3387	-0.160182	0.397593	0.644276	Q08554	1823	DSC1	Desmocollin-1
SeqId_10885_36	3387	0.0266615	0.891728	0.95471	Q6UWU4	221477	C6orf89	Bombesin receptor-activated protein C6orf89
SeqId_10889_2	3387	-0.0739053	0.41371	0.659567	Q96G30	112609	MRAP2	Melanocortin-2 receptor accessory protein 2	Artery
SeqId_10890_135	3387	0.0238817	0.882211	0.951122	Q6UWM7	197021	LCTL	Lactase-like protein	Brain
SeqId_10892_8	3387	-0.00959362	0.92225	0.965918	Q99650	9180	OSMR	Oncostatin-M-specific receptor subunit beta
SeqId_10895_28	3387	-0.012135	0.893834	0.95575	Q86T26	132724	TMPRSS11B	Transmembrane protease serine 11B
SeqId_10900_272	3387	0.226691	0.0783711	0.26069	Q93045	11075	STMN2	Stathmin-2	Brain
SeqId_10902_53	3387	0.126937	0.189913	0.43305	Q53RT3	151516	ASPRV1	Retroviral-like aspartic protease 1
SeqId_10903_50	3387	0.174872	0.116866	0.328346	Q9UNK0	9482	STX8	Syntaxin-8
SeqId_10907_116	3387	-0.533218	0.00142666	0.020431	Q9P121	50863	NTM	Neurotrimin	Brain
SeqId_10908_2	3387	-0.192194	0.223976	0.473262	Q8IUC8	114805	GALNT13	Polypeptide N-acetylgalactosaminyltransferase 13	Brain
SeqId_10910_6	3387	-0.0625528	0.500757	0.727232	O75871	1089	CEACAM4	Carcinoembryonic antigen-related cell adhesion molecule 4	Immune
SeqId_10916_44	3387	-0.141713	0.23205	0.482848	Q13018	22925	PLA2R1	Secretory phospholipase A2 receptor
SeqId_10917_40	3387	0.143295	0.377454	0.626142	O14610	2793	GNGT2	Guanine nucleotide-binding protein G(I)/G(S)/G(O) subunit gamma-T2
SeqId_10924_258	3387	-0.168875	0.281817	0.535137	Q8WUJ1	124936	CYB5D2	Neuferricin
SeqId_10933_107	3387	-0.540173	0.0319607	0.151256	Q9BXU9	83698	CALN1	Calcium-binding protein 8	Brain
SeqId_10938_13	3387	-0.0758591	0.680784	0.848084	P19256	965	CD58	Lymphocyte function-associated antigen 3
SeqId_10939_16	3387	-0.0219546	0.878844	0.949558	Q9H4M7	57664	PLEKHA4	Pleckstrin homology domain-containing family A member 4	Brain
SeqId_10940_25	3387	0.265043	0.0251486	0.130375	Q86TD4	6345	SRL	Sarcalumenin
SeqId_10945_11	3387	-0.309078	0.132786	0.353947	O43752	10228	STX6	Syntaxin-6
SeqId_10948_14	3387	0.363264	0.0104493	0.0752564	Q8IV08	23646	PLD3	Phospholipase D3
SeqId_10949_59	3387	0.161911	0.214706	0.46251	P05387	6181	RPLP2	60S acidic ribosomal protein P2
SeqId_10953_14	3387	-0.164974	0.409961	0.655384	Q6UVW9	387836	CLEC2A	C-type lectin domain family 2 member A
SeqId_10955_4	3387	-0.338453	0.117125	0.328724	Q8IUN9	10462	CLEC10A	C-type lectin domain family 10 member A
SeqId_10956_82	3387	0.0990321	0.2903	0.544063	P23434	2653	GCSH	Glycine cleavage system H protein, mitochondrial
SeqId_10959_125	3387	0.0234959	0.876914	0.949543	Q9NYM9	51272	BET1L	BET1-like protein
SeqId_10961_15	3387	0.00202526	0.986646	0.993867	Q9UL19	5920	PLAAT4	Retinoic acid receptor responder protein 3
SeqId_10974_20	3387	-0.617719	7.72667e-05	0.0031538	P58062	84651	SPINK7	Serine protease inhibitor Kazal-type 7
SeqId_10975_59	3387	-0.0877503	0.380455	0.629224	Q96DR8	118430	MUCL1	Mucin-like protein 1
SeqId_10977_55	3387	-0.0864329	0.396608	0.643481	Q8WVF2	221044	UCMA	Unique cartilage matrix-associated protein
SeqId_10978_39	3387	-0.161715	0.00529853	0.0479967	P01242	2689	GH2	Growth hormone variant
SeqId_10981_56	3387	0.092873	0.358138	0.608983	P56975	10718	NRG3	Pro-neuregulin-3, membrane-bound isoform	Brain
SeqId_10990_21	3387	0.306045	0.0608717	0.22623	Q5S007	120892	LRRK2	Leucine-rich repeat serine/threonine-protein kinase 2
SeqId_11067_13	3387	-0.0458015	0.514672	0.737755	P02818	632	BGLAP	Osteocalcin
SeqId_11071_1	3387	0.137279	0.382443	0.631048	P05113	3567	IL5	Interleukin-5
SeqId_11089_7	3387	0.330959	0.000895179	0.0152427	P01877|P01876	3493 3494	IGHA1|IGHA2	Immunoglobulin A
SeqId_11094_104	3387	-0.141727	0.411338	0.657054	Q05315	1178	CLC	Galectin-10	Immune
SeqId_11096_57	3387	0.0552015	0.813495	0.916378	Q9Y5N5	29104	N6AMT1	HemK methyltransferase family member 2
SeqId_11098_1	3387	0.528274	0.00315272	0.0338866	O00764	8566	PDXK	Pyridoxal kinase
SeqId_11101_18	3387	-0.00710029	0.942836	0.974638	O00206	7099	TLR4	Toll-like receptor 4
SeqId_11102_22	3387	-0.173162	0.216717	0.464661	Q9BYZ8	83998	REG4	Regenerating islet-derived protein 4	Intestine
SeqId_11103_24	3387	0.0786907	0.297203	0.551139	P04792	3315	HSPB1	Heat shock protein beta-1
SeqId_11104_13	3387	0.0127115	0.765471	0.893211	P36222	1116	CHI3L1	Chitinase-3-like protein 1
SeqId_11105_171	3387	-0.021436	0.489586	0.718359	P06733	2023	ENO1	Alpha-enolase
SeqId_11107_25	3387	0.501945	0.0134012	0.087951	Q9P273	55714	TENM3	Teneurin-3
SeqId_11109_56	3387	0.214969	0.210196	0.457929	Q4LDE5	79987	SVEP1	Sushi, von Willebrand factor type A, EGF and pentraxin domain-containing protein 1
SeqId_11110_4	3387	0.523411	0.0279249	0.138596	Q4V9L6	338773	TMEM119	Transmembrane protein 119
SeqId_11112_18	3387	0.0392955	0.791743	0.903474	Q8TBQ9	153339	TMEM167A	Protein kish-A
SeqId_11116_16	3387	0.705813	2.23469e-06	0.000251656	Q6NUJ2	399947	C11orf87	Uncharacterized protein C11orf87	Brain
SeqId_11117_2	3387	0.10542	0.373202	0.622213	Q8TB22	64847	SPATA20	Spermatogenesis-associated protein 20
SeqId_11118_107	3387	-0.378843	0.00012286	0.00422029	Q9H0T7	64284	RAB17	Ras-related protein Rab-17
SeqId_11120_49	3387	0.355448	0.0784437	0.26069	Q8WUY8	57106	NAT14	N-acetyltransferase 14
SeqId_11122_97	3387	0.32286	0.0430728	0.183355	Q9NZD8	51324	SPG21	Maspardin
SeqId_11126_102	3387	0.104438	0.296213	0.549998	O75962	7204	TRIO	Triple functional domain protein
SeqId_11128_29	3387	-0.0214847	0.806317	0.911753	Q8N3T6	92293	TMEM132C	Transmembrane protein 132C
SeqId_11129_66	3387	-0.167748	0.146928	0.375083	O95972	9210	BMP15	Bone morphogenetic protein 15
SeqId_11130_158	3387	0.215798	0.215451	0.462748	O00305	785	CACNB4	Voltage-dependent L-type calcium channel subunit beta-4	Brain
SeqId_11134_30	3387	0.0475668	0.805978	0.911578	Q9UGC7	54516	MTRF1L	Peptide chain release factor 1-like, mitochondrial
SeqId_11135_5	3387	0.114068	0.213586	0.461272	Q7Z7F7	128308	MRPL55	39S ribosomal protein L55, mitochondrial
SeqId_11137_43	3387	-0.286063	0.135808	0.358894	P32927	1439	CSF2RB	Cytokine receptor common subunit beta	Immune
SeqId_11138_16	3387	0.236531	0.1348	0.357185	Q13761	864	RUNX3	Runt-related transcription factor 3
SeqId_11140_56	3387	0.129791	0.313996	0.56935	P02452	1277	COL1A1	Collagen alpha-1(I) chain
SeqId_11142_11	3387	-0.587251	0.0159348	0.0982368	O95841	9068	ANGPTL1	Angiopoietin-related protein 1
SeqId_11143_32	3387	-0.623803	0.00391905	0.0397114	Q96PB7	118427	OLFM3	Noelin-3	Brain
SeqId_11144_10	3387	0.171952	0.213787	0.461272	Q30KQ4	245930	DEFB116	Beta-defensin 116
SeqId_11145_72	3387	-0.316896	0.140118	0.365222	Q6ZVL6	25758	KIAA1549L	UPF0606 protein KIAA1549L	Brain
SeqId_11146_4	3387	0.106099	0.618234	0.809043	Q9Y458	50945	TBX22	T-box transcription factor TBX22
SeqId_11147_17	3387	0.25328	0.0949611	0.288844	Q86YW5	340205	TREML1	Trem-like transcript 1 protein	Immune
SeqId_11149_3	3387	0.187491	0.160875	0.395586	Q15399	7096	TLR1	Toll-like receptor 1	Immune
SeqId_11152_46	3387	0.0449209	0.696846	0.857857	Q9UKR3	26085	KLK13	Kallikrein-13
SeqId_11154_3	3387	-0.0321036	0.67187	0.842568	Q14494	4779	NFE2L1	Nuclear factor erythroid 2-related factor 1
SeqId_11155_16	3387	0.149798	0.296903	0.550993	A8TX70	256076	COL6A5	Collagen alpha-5(VI) chain
SeqId_11158_40	3387	-0.0469434	0.815648	0.916378	Q6ZP65	92558	BICDL1	Bicaudal D-related protein 1
SeqId_11160_56	3387	0.353702	0.110433	0.317583	Q9H9V4	79845	RNF122	RING finger protein 122
SeqId_11161_5	3387	0.111811	0.560802	0.770444	Q8N0X7	23111	SPART	Spartin
SeqId_11162_37	3387	0.0359933	0.659983	0.835518	Q9NQ60	54586	EQTN	Equatorin
SeqId_11163_7	3387	0.242491	0.279873	0.533989	Q5T6X4	221303	FAM162B	Protein FAM162B
SeqId_11164_7	3387	-0.208872	0.274482	0.529039	Q9NT68	57451	TENM2	Teneurin-2
SeqId_11167_6	3387	-0.0971887	0.59837	0.79624	Q13613	8776	MTMR1	Myotubularin-related protein 1
SeqId_11168_3	3387	0.0991973	0.360545	0.611816	Q96KG7	84466	MEGF10	Multiple epidermal growth factor-like domains protein 10	Brain
SeqId_11171_25	3387	0.29143	0.0230536	0.123359	P21333	2316	FLNA	Filamin-A
SeqId_11173_29	3387	0.0622711	0.700282	0.860193	Q7Z6M3	284021	MILR1	Allergin-1
SeqId_11174_8	3387	0.0917659	0.237073	0.488846	Q9UPZ6	221981	THSD7A	Thrombospondin type-1 domain-containing protein 7A
SeqId_11175_45	3387	0.243693	0.136881	0.360576	Q7L5N7	54947	LPCAT2	Lysophosphatidylcholine acyltransferase 2
SeqId_11177_16	3387	0.153113	0.201736	0.447249	P13647	3852	KRT5	Keratin, type II cytoskeletal 5
SeqId_11178_21	3387	0.289925	0.0730992	0.250916	Q4LDE5	79987	SVEP1	Sushi, von Willebrand factor type A, EGF and pentraxin domain-containing protein 1
SeqId_11179_7	3387	0.15588	0.0216211	0.118117	Q9BXA7	83942	TSSK1B	Testis-specific serine/threonine-protein kinase 1
SeqId_11180_17	3387	-0.198386	0.0180363	0.106245	Q92922	6599	SMARCC1	SWI/SNF complex subunit SMARCC1
SeqId_11185_145	3387	-0.217215	0.134562	0.356996	P30793	2643	GCH1	GTP cyclohydrolase 1
SeqId_11186_12	3387	0.0115835	0.911521	0.96323	Q8NDY8	339456	TMEM52	Transmembrane protein 52
SeqId_11187_11	3387	0.0114072	0.837179	0.926779	Q5QGZ9	160364	CLEC12A	C-type lectin domain family 12 member A	Immune
SeqId_11190_129	3387	0.428058	0.0183467	0.107203	Q96TA2	10730	YME1L1	ATP-dependent zinc metalloprotease YME1L1
SeqId_11192_168	3387	-0.166917	0.354009	0.60633	Q9GZM7	64129	TINAGL1	Tubulointerstitial nephritis antigen-like
SeqId_11193_27	3387	-0.0221335	0.831092	0.923746	P20823	6927	HNF1A	Hepatocyte nuclear factor 1-alpha
SeqId_11194_6	3387	-0.0287128	0.655196	0.833932	Q9Y3P8	27240	SIT1	Signaling threshold-regulating transmembrane adapter 1
SeqId_11196_31	3387	0.885383	0.00316304	0.033924	P12111	1293	COL6A3	Collagen alpha-3(VI) chain
SeqId_11198_37	3387	-0.0607394	0.688333	0.853099	Q96BA8	90993	CREB3L1	Cyclic AMP-responsive element-binding protein 3-like protein 1
SeqId_11201_19	3387	0.189652	0.266983	0.522741	Q9Y606	80324	PUS1	tRNA pseudouridine synthase A, mitochondrial
SeqId_11202_70	3387	0.548057	0.0042108	0.0419897	Q99593	6910	TBX5	T-box transcription factor TBX5
SeqId_11204_80	3387	0.517847	0.00800357	0.0625515	P78310	1525	CXADR	Coxsackievirus and adenovirus receptor
SeqId_11205_10	3387	0.112354	0.107364	0.312683	P26010	3695	ITGB7	Integrin beta-7
SeqId_11207_3	3387	-0.239406	0.120434	0.333754	P21757	4481	MSR1	Macrophage scavenger receptor types I and II
SeqId_11208_15	3387	-0.386665	0.0791917	0.262121	Q9UK23	51172	NAGPA	N-acetylglucosamine-1-phosphodiester alpha-N-acetylglucosaminidase
SeqId_11211_7	3387	0.0181556	0.797904	0.905754	Q15813	6905	TBCE	Tubulin-specific chaperone E
SeqId_11212_7	3387	0.137526	0.491687	0.7191	Q8NBS9	81567	TXNDC5	Thioredoxin domain-containing protein 5
SeqId_11214_40	3387	-0.0121639	0.928534	0.968608	Q9UBS3	4189	DNAJB9	DnaJ homolog subfamily B member 9
SeqId_11215_6	3387	0.00787613	0.861221	0.938085	P55291	1013	CDH15	Cadherin-15
SeqId_11217_16	3387	0.00650826	0.970128	0.985239	Q13363	1487	CTBP1	C-terminal-binding protein 1
SeqId_11218_84	3387	0.173392	0.146306	0.374958	P51580	7172	TPMT	Thiopurine S-methyltransferase
SeqId_11219_95	3387	0.185334	0.278884	0.532923	Q8TAT2	143282	FGFBP3	Fibroblast growth factor-binding protein 3
SeqId_11220_53	3387	0.712217	0.00166722	0.0223878	Q8TEF2	414152	C10orf105	Uncharacterized protein C10orf105
SeqId_11223_1	3387	0.23855	0.189413	0.432308	Q6P9G4	201799	TMEM154	Transmembrane protein 154
SeqId_11226_16	3387	-0.365686	0.084117	0.271708	Q05086	7337	UBE3A	Ubiquitin-protein ligase E3A
SeqId_11227_31	3387	0.319562	0.0354103	0.162267	Q9Y4P3	26608	TBL2	Transducin beta-like protein 2
SeqId_11228_37	3387	-0.440287	0.101587	0.302683	Q7Z5B4	79608	RIC3	Protein RIC-3
SeqId_11229_16	3387	0.198564	0.0409754	0.177302	O75460	2081	ERN1	Serine/threonine-protein kinase/endoribonuclease IRE1
SeqId_11231_12	3387	-0.117423	0.322089	0.576155	Q6P4F2	112812	FDX2	Adrenodoxin-like protein, mitochondrial
SeqId_11237_49	3387	0.511869	0.00523047	0.0478173	Q15113	5118	PCOLCE	Procollagen C-endopeptidase enhancer 1
SeqId_11239_49	3387	-0.025313	0.402104	0.648814	Q8IU80	164656	TMPRSS6	Transmembrane protease serine 6	Liver
SeqId_11241_8	3387	0.294033	8.45907e-06	0.000676043	P04424	435	ASL	Argininosuccinate lyase	Liver
SeqId_11242_33	3387	0.0257276	0.810766	0.91553	P22735	7051	TGM1	Protein-glutamine gamma-glutamyltransferase K
SeqId_11243_90	3387	0.214456	0.183593	0.425293	Q5T601	266977	ADGRF1	Adhesion G-protein coupled receptor F1
SeqId_11247_20	3387	-0.137846	0.327437	0.581107	Q8N159	162417	NAGS	N-acetylglutamate synthase, mitochondrial
SeqId_11248_43	3387	-0.400961	0.0436849	0.184604	P10746	7390	UROS	Uroporphyrinogen-III synthase
SeqId_11252_30	3387	-0.10918	0.488459	0.717538	O75427	4034	LRCH4	Leucine-rich repeat and calponin homology domain-containing protein 4
SeqId_11254_13	3387	-0.0627555	0.773302	0.896726	O95428	89932	PAPLN	Papilin
SeqId_11257_1	3387	0.713999	1.37612e-06	0.000184288	P09417	5860	QDPR	Dihydropteridine reductase	Brain
SeqId_11258_41	3387	0.747004	0.00185707	0.0238388	Q13477	8174	MADCAM1	Mucosal addressin cell adhesion molecule 1
SeqId_11260_47	3387	0.0459661	0.755713	0.88881	Q8TC36	140732	SUN5	SUN domain-containing protein 5
SeqId_11262_39	3387	0.323313	0.082083	0.267545	Q9H4I3	80305	TRABD	TraB domain-containing protein
SeqId_11263_57	3387	0.160161	0.570834	0.777055	P31415	844	CASQ1	Calsequestrin-1	Muscle
SeqId_11264_33	3387	-0.136289	0.247788	0.503192	P47989	7498	XDH	Xanthine dehydrogenase/oxidase
SeqId_11265_8	3387	0.10613	0.27126	0.525845	P00352	216	ALDH1A1	Retinal dehydrogenase 1
SeqId_11266_8	3387	-0.27322	0.0668492	0.237307	Q14242	6404	SELPLG	P-selectin glycoprotein ligand 1	Immune
SeqId_11270_17	3387	-0.0547566	0.632968	0.816759	Q8WYQ3	400916	CHCHD10	Coiled-coil-helix-coiled-coil-helix domain-containing protein 10, mitochondrial
SeqId_11273_176	3387	-0.00160769	0.99301	0.996832	P0CG30	653689	GSTT2B	Glutathione S-transferase theta-2B
SeqId_11275_94	3387	0.0706165	0.708477	0.862744	Q9NZR2	53353	LRP1B	Low-density lipoprotein receptor-related protein 1B
SeqId_11277_23	3387	0.530049	0.00434098	0.0426777	P18850	22926	ATF6	Cyclic AMP-dependent transcription factor ATF-6 alpha
SeqId_11278_4	3387	0.0328099	0.76019	0.889809	P13942	1302	COL11A2	Collagen alpha-2(XI) chain
SeqId_11279_42	3387	0.221697	0.0746678	0.254806	Q9UBS5	2550	GABBR1	Gamma-aminobutyric acid type B receptor subunit 1
SeqId_11280_6	3387	-0.131555	0.390345	0.637916	Q99259	2571	GAD1	Glutamate decarboxylase 1	Brain
SeqId_11281_6	3387	-0.630953	0.000145501	0.00466095	Q14451	2886	GRB7	Growth factor receptor-bound protein 7
SeqId_11283_13	3387	-0.0626197	0.759352	0.889572	Q96JK2	8816	DCAF5	DDB1- and CUL4-associated factor 5
SeqId_11284_24	3387	-0.0196249	0.93366	0.970166	Q6GTX8	3903	LAIR1	Leukocyte-associated immunoglobulin-like receptor 1
SeqId_11286_78	3387	0.0890992	0.4666	0.698952	Q9BQE4	55829	SELENOS	Selenoprotein S
SeqId_11287_14	3387	0.130553	0.188735	0.431756	P00167	1528	CYB5A	Cytochrome b5
SeqId_11288_26	3387	0.308595	0.00781206	0.0616381	P49902	22978	NT5C2	Cytosolic purine 5'-nucleotidase
SeqId_11289_31	3387	0.148906	0.421496	0.667257	P48730	1453	CSNK1D	Casein kinase I isoform delta
SeqId_11292_13	3387	-0.407916	0.0564907	0.217491	Q6AZY7	51435	SCARA3	Scavenger receptor class A member 3
SeqId_11293_14	3387	0.194802	0.16473	0.39953	Q6UXK5	57633	LRRN1	Leucine-rich repeat neuronal protein 1
SeqId_11297_54	3387	0.266201	0.0153194	0.0959644	Q04721	4853	NOTCH2	Neurogenic locus notch homolog protein 2
SeqId_11300_32	3387	-0.00659483	0.946817	0.976984	Q99523	6272	SORT1	Sortilin
SeqId_11302_237	3387	-0.325672	0.0647118	0.23422	Q92752	7143	TNR	Tenascin-R	Brain
SeqId_11303_7	3387	0.0791141	0.640025	0.823293	Q9Y3Z3	25939	SAMHD1	Deoxynucleoside triphosphate triphosphohydrolase SAMHD1
SeqId_11307_33	3387	0.368047	0.0257844	0.132808	Q9H0M0	11059	WWP1	NEDD4-like E3 ubiquitin-protein ligase WWP1
SeqId_11308_8	3387	0.0515053	0.807298	0.912446	Q8TEY5	148327	CREB3L4	Cyclic AMP-responsive element-binding protein 3-like protein 4
SeqId_11311_79	3387	0.289189	0.24637	0.500783	P15918	5896	RAG1	V(D)J recombination-activating protein 1
SeqId_11312_40	3387	-0.0437332	0.786962	0.902638	P54278	5395	PMS2	Mismatch repair endonuclease PMS2
SeqId_11313_100	3387	0.352342	0.00133287	0.0194246	P61457	5092	PCBD1	Pterin-4-alpha-carbinolamine dehydratase
SeqId_11315_148	3387	0.103971	0.498861	0.726293	O15297	8493	PPM1D	Protein phosphatase 1D
SeqId_11319_106	3387	0.348066	0.0779613	0.260655	P49959	4361	MRE11	Double-strand break repair protein MRE11
SeqId_11320_29	3387	-0.250274	0.362453	0.612535	Q96EP1	55743	CHFR	E3 ubiquitin-protein ligase CHFR
SeqId_11324_3	3387	0.146672	0.331714	0.585335	A1KZ92	137902	PXDNL	Peroxidasin-like protein	Heart
SeqId_11325_8	3387	-0.473002	0.00276491	0.0313606	P78543	7832	BTG2	Protein BTG2
SeqId_11327_56	3387	-0.299424	0.00814613	0.0634655	P49760	1196	CLK2	Dual specificity protein kinase CLK2
SeqId_11328_9	3387	0.470624	0.0678728	0.239366	Q9BQ65	79650	USB1	U6 snRNA phosphodiesterase
SeqId_11330_15	3387	0.115412	0.519785	0.740309	P67870	1460	CSNK2B	Casein kinase II subunit beta
SeqId_11333_82	3387	0.339663	0.00214613	0.0262214	P42331	9938	ARHGAP25	Rho GTPase-activating protein 25
SeqId_11334_7	3387	-0.00600776	0.966896	0.983488	O75022	102725035	LILRB3	Leukocyte immunoglobulin-like receptor subfamily B member 3	Immune
SeqId_11336_9	3387	0.0915618	0.577288	0.781548	Q9NPI8	2188	FANCF	Fanconi anemia group F protein
SeqId_11338_49	3387	-0.0168925	0.921225	0.965659	P51451	640	BLK	Tyrosine-protein kinase BLK
SeqId_11342_59	3387	-0.0649094	0.591421	0.791719	Q6UX71	84898	PLXDC2	Plexin domain-containing protein 2
SeqId_11347_9	3387	0.474837	8.15365e-07	0.000131852	P37837	6888	TALDO1	Transaldolase
SeqId_11348_132	3387	0.210716	0.236579	0.488471	O15460	8974	P4HA2	Prolyl 4-hydroxylase subunit alpha-2
SeqId_11350_30	3387	0.271749	0.130273	0.350843	Q9UNE7	10273	STUB1	E3 ubiquitin-protein ligase CHIP
SeqId_11351_233	3387	-0.00924181	0.943204	0.974638	Q9H9Q4	79840	NHEJ1	Non-homologous end-joining factor 1
SeqId_11352_42	3387	0.202511	0.221208	0.469605	Q8WZ42	7273	TTN	Titin	Muscle
SeqId_11354_21	3387	-0.180136	0.192146	0.436536	Q9NQ66	23236	PLCB1	1-phosphatidylinositol 4,5-bisphosphate phosphodiesterase beta-1
SeqId_11355_10	3387	0.0926288	0.34447	0.598684	Q9GZV4	56648	EIF5A2	Eukaryotic translation initiation factor 5A-2
SeqId_11356_19	3387	0.128882	0.463475	0.696125	Q96DF8	8220	ESS2	Protein DGCR14
SeqId_11358_15	3387	0.0159614	0.872292	0.945985	Q13322	2887	GRB10	Growth factor receptor-bound protein 10
SeqId_11360_39	3387	-0.0981219	0.175663	0.414679	P23921	6240	RRM1	Ribonucleoside-diphosphate reductase large subunit
SeqId_11361_73	3387	-0.114204	0.371216	0.619944	P19971	1890	TYMP	Thymidine phosphorylase
SeqId_11363_58	3387	-0.0345185	0.839762	0.928573	P55087	361	AQP4	Aquaporin-4	Brain
SeqId_11364_18	3387	0.0173318	0.879593	0.949953	Q8IWA4	55669	MFN1	Mitofusin-1
SeqId_11365_17	3387	0.184762	0.339052	0.593256	Q6N022	26011	TENM4	Teneurin-4
SeqId_11368_32	3387	0.18787	0.0156301	0.0972955	P54819	204	AK2	Adenylate kinase 2, mitochondrial
SeqId_11369_23	3387	0.2433	0.0424448	0.181618	P11766	128	ADH5	Alcohol dehydrogenase class-3
SeqId_11370_20	3387	0.514025	0.0669056	0.237307	Q9NRR6	56623	INPP5E	72 kDa inositol polyphosphate 5-phosphatase
SeqId_11371_1	3387	-0.182056	0.0826307	0.268482	Q96P66	83550	GPR101	Probable G-protein coupled receptor 101	Brain
SeqId_11372_2	3387	-0.390537	0.052941	0.208689	P17022	7566	ZNF18	Zinc finger protein 18
SeqId_11375_49	3387	-0.0948131	0.541908	0.758182	P58012	668	FOXL2	Forkhead box protein L2
SeqId_11377_19	3387	0.0710293	0.560926	0.770444	P40394	131	ADH7	Alcohol dehydrogenase class 4 mu/sigma chain
SeqId_11378_37	3387	0.1272	0.0704995	0.245485	P43405	6850	SYK	Tyrosine-protein kinase SYK
SeqId_11380_84	3387	-0.291971	0.0254147	0.131451	Q9BX46	221662	RBM24	RNA-binding protein 24
SeqId_11381_56	3387	0.0566092	0.671698	0.842568	P60891	5631	PRPS1	Ribose-phosphate pyrophosphokinase 1
SeqId_11382_5	3387	0.241439	0.0681259	0.239747	P53004	644	BLVRA	Biliverdin reductase A
SeqId_11383_41	3387	0.0133349	0.919391	0.965659	P08729	3855	KRT7	Keratin, type II cytoskeletal 7
SeqId_11387_3	3387	0.878458	8.70982e-09	4.87085e-06	Q99941	1388	ATF6B	Cyclic AMP-dependent transcription factor ATF-6 beta
SeqId_11388_75	3387	0.324305	0.0630106	0.23093	Q14508	10406	WFDC2	WAP four-disulfide core domain protein 2
SeqId_11390_24	3387	-0.0470265	0.769391	0.895072	P35219	767	CA8	Carbonic anhydrase-related protein
SeqId_11391_69	3387	0.215395	0.012337	0.0833172	Q03426	4598	MVK	Mevalonate kinase
SeqId_11395_5	3387	0.306447	0.0583612	0.222104	Q14289	2185	PTK2B	Protein-tyrosine kinase 2-beta
SeqId_11396_39	3387	-0.205287	0.380288	0.629158	Q9UI46	27019	DNAI1	Dynein intermediate chain 1, axonemal
SeqId_11401_181	3387	-0.408235	0.0690621	0.242525	Q9NTX7	81847	RNF146	E3 ubiquitin-protein ligase RNF146
SeqId_11402_17	3387	-0.0997536	0.475865	0.707656	Q8NEZ4	58508	KMT2C	Histone-lysine N-methyltransferase 2C
SeqId_11405_150	3387	0.0996953	0.553547	0.765938	Q9H257	64170	CARD9	Caspase recruitment domain-containing protein 9
SeqId_11406_82	3387	0.0580104	0.698509	0.859263	Q9UKU7	27034	ACAD8	Isobutyryl-CoA dehydrogenase, mitochondrial
SeqId_11407_57	3387	-0.0829037	0.594501	0.793148	Q9NRY6	57048	PLSCR3	Phospholipid scramblase 3
SeqId_11416_23	3387	0.245846	0.321268	0.575081	Q9UKA2	26235	FBXL4	F-box/LRR-repeat protein 4
SeqId_11421_10	3387	0.174149	0.263596	0.518832	Q9H223	30844	EHD4	EH domain-containing protein 4
SeqId_11422_2	3387	0.044478	0.788814	0.903008	O60479	1747	DLX3	Homeobox protein DLX-3
SeqId_11424_4	3387	0.241304	0.0315529	0.150218	P16930	2184	FAH	Fumarylacetoacetase
SeqId_11425_31	3387	0.270969	0.0110544	0.0776947	Q96T51	80230	RUFY1	RUN and FYVE domain-containing protein 1
SeqId_11428_31	3387	0.119326	0.0746501	0.254806	O00151	9124	PDLIM1	PDZ and LIM domain protein 1
SeqId_11429_80	3387	-0.406648	0.0328756	0.15446	P07910	3183	HNRNPC	Heterogeneous nuclear ribonucleoproteins C1/C2
SeqId_11430_49	3387	0.0219422	0.902605	0.958715	Q86Y01	1840	DTX1	E3 ubiquitin-protein ligase DTX1
SeqId_11431_235	3387	0.263179	0.0320883	0.151715	P46063	5965	RECQL	ATP-dependent DNA helicase Q1
SeqId_11432_11	3387	0.212468	0.281323	0.534903	O60828	10084	PQBP1	Polyglutamine-binding protein 1
SeqId_11433_11	3387	0.238386	0.0440621	0.185097	Q96GX1	79867	TCTN2	Tectonic-2
SeqId_11436_6	3387	0.0796453	0.598458	0.79624	Q16352	9118	INA	Alpha-internexin
SeqId_11438_6	3387	0.560302	0.00383946	0.0390591	P25686	3300	DNAJB2	DnaJ homolog subfamily B member 2
SeqId_11439_88	3387	-0.510659	0.000963907	0.0160813	Q8IUC4	85415	RHPN2	Rhophilin-2
SeqId_11440_58	3387	0.515315	0.00110128	0.0173689	O14543	9021	SOCS3	Suppressor of cytokine signaling 3
SeqId_11441_11	3387	0.409216	1.30476e-05	0.000899218	P06737	5836	PYGL	Glycogen phosphorylase, liver form	Immune
SeqId_11442_1	3387	0.0262376	0.790043	0.903454	Q8NFT8	92737	DNER	Delta and Notch-like epidermal growth factor-related receptor
SeqId_11444_49	3387	-0.135254	0.472648	0.704141	Q9H1D9	10621	POLR3F	DNA-directed RNA polymerase III subunit RPC6
SeqId_11448_34	3387	-0.0292122	0.618497	0.809043	P51570	2584	GALK1	Galactokinase
SeqId_11449_22	3387	0.177944	0.00644222	0.0540122	P52907	829	CAPZA1	F-actin-capping protein subunit alpha-1
SeqId_11454_87	3387	0.308042	0.00384679	0.0390591	O75821	8666	EIF3G	Eukaryotic translation initiation factor 3 subunit G
SeqId_11456_2	3387	-0.288327	0.0483311	0.196618	Q96LZ2	139422	MAGEB10	Melanoma-associated antigen B10
SeqId_11457_53	3387	0.290359	0.011788	0.0808996	Q14376	2582	GALE	UDP-glucose 4-epimerase
SeqId_11458_30	3387	0.0697458	0.348741	0.602427	Q15365	5093	PCBP1	Poly(rC)-binding protein 1
SeqId_11459_81	3387	-0.877803	9.42363e-05	0.00364798	P55199	8178	ELL	RNA polymerase II elongation factor ELL
SeqId_11462_8	3387	0.414019	0.0871661	0.27722	O43251	23543	RBFOX2	RNA binding protein fox-1 homolog 2
SeqId_11464_9	3387	-0.563317	0.00131081	0.0193882	Q01201	5971	RELB	Transcription factor RelB
SeqId_11465_4	3387	0.0276136	0.841272	0.929639	Q8IZ08	64582	GPR135	Probable G-protein coupled receptor 135
SeqId_11468_15	3387	0.0396975	0.675958	0.845374	Q9Y4C8	9904	RBM19	Probable RNA-binding protein 19
SeqId_11476_43	3387	0.0573144	0.707412	0.862719	Q9UN37	27183	VPS4A	Vacuolar protein sorting-associated protein 4A
SeqId_11480_1	3387	0.113656	0.558184	0.768492	P30838	218	ALDH3A1	Aldehyde dehydrogenase, dimeric NADP-preferring
SeqId_11481_25	3387	0.0395643	0.295144	0.549171	Q8TDQ0	84868	HAVCR2	Hepatitis A virus cellular receptor 2
SeqId_11486_26	3387	0.0846596	0.446489	0.685575	Q15697	7727	ZNF174	Zinc finger protein 174
SeqId_11490_42	3387	0.102534	0.526602	0.747013	P11441	8266	UBL4A	Ubiquitin-like protein 4A
SeqId_11493_169	3387	0.164191	0.0821634	0.267545	Q96FJ2	140735	DYNLL2	Dynein light chain 2, cytoplasmic
SeqId_11494_4	3387	0.0589945	0.717437	0.865694	O00472	22936	ELL2	RNA polymerase II elongation factor ELL2
SeqId_11510_31	3387	-0.271248	0.0663426	0.236489	O14791	8542	APOL1	Apolipoprotein L1
SeqId_11513_92	3387	-0.356049	0.123539	0.338759	P28907	952	CD38	ADP-ribosyl cyclase/cyclic ADP-ribose hydrolase 1
SeqId_11514_196	3387	-0.0424513	0.857383	0.936749	P13987	966	CD59	CD59 glycoprotein
SeqId_11516_7	3387	0.0716278	0.715289	0.865663	P07148	2168	FABP1	Fatty acid-binding protein, liver
SeqId_11530_37	3387	-0.0421726	0.614954	0.807352	P08397	3145	HMBS	Porphobilinogen deaminase
SeqId_11531_24	3387	0.465758	0.00032633	0.00817707	Q9H7M9	64115	VSIR	V-type immunoglobulin domain-containing suppressor of T-cell activation	Immune
SeqId_11534_6	3387	0.191816	0.27943	0.53365	Q3SXY7	345193	LRIT3	Leucine-rich repeat, immunoglobulin-like domain and transmembrane domain-containing protein 3
SeqId_11536_9	3387	0.462911	0.00276581	0.0313606	Q5VVJ2	114803	MYSM1	Histone H2A deubiquitinase MYSM1
SeqId_11537_12	3387	0.225859	0.177442	0.416695	Q9UP52	7036	TFR2	Transferrin receptor protein 2	Liver
SeqId_11538_216	3387	0.23304	0.280649	0.534598	O95822	23417	MLYCD	Malonyl-CoA decarboxylase, mitochondrial
SeqId_11539_4	3387	0.096568	0.459439	0.694697	P56134	9551	ATP5MF	ATP synthase subunit f, mitochondrial
SeqId_11540_37	3387	0.310026	0.0644177	0.233667	O43524	2309	FOXO3	Forkhead box protein O3
SeqId_11542_11	3387	-0.0660696	0.721468	0.86832	Q96A57	29058	TMEM230	Transmembrane protein 230
SeqId_11543_84	3387	-0.0438272	0.789669	0.903454	Q9UHB6	51474	LIMA1	LIM domain and actin-binding protein 1
SeqId_11544_39	3387	0.39971	0.0142834	0.0917952	Q92576	23469	PHF3	PHD finger protein 3
SeqId_11546_7	3387	0.0167411	0.882979	0.951329	Q8WWM9	114757	CYGB	Cytoglobin
SeqId_11547_84	3387	0.111768	0.167249	0.403662	O15146	4593	MUSK	Muscle, skeletal receptor tyrosine-protein kinase
SeqId_11548_84	3387	-0.0580854	0.151254	0.381742	P30304	993	CDC25A	M-phase inducer phosphatase 1
SeqId_11549_6	3387	-0.156599	0.43924	0.6812	P61371	3670	ISL1	Insulin gene enhancer protein ISL-1
SeqId_11551_16	3387	-0.132453	0.436317	0.679374	Q9P0W2	10362	HMG20B	SWI/SNF-related matrix-associated actin-dependent regulator of chromatin subfamily E member 1-related
SeqId_11556_19	3387	0.285923	0.186332	0.429032	Q8N6T3	55738	ARFGAP1	ADP-ribosylation factor GTPase-activating protein 1
SeqId_11557_3	3387	-0.0852288	0.777809	0.899217	Q9HCE7	57154	SMURF1	E3 ubiquitin-protein ligase SMURF1
SeqId_11560_76	3387	-0.132662	0.544122	0.758403	Q14934	4776	NFATC4	Nuclear factor of activated T-cells, cytoplasmic 4
SeqId_11562_9	3387	0.103342	0.650955	0.831524	P56282	5427	POLE2	DNA polymerase epsilon subunit 2
SeqId_11563_51	3387	0.190936	0.261595	0.516622	Q96C24	94121	SYTL4	Synaptotagmin-like protein 4
SeqId_11565_58	3387	-0.00238063	0.983076	0.991796	P17027	7571	ZNF23	Zinc finger protein 23
SeqId_11566_48	3387	0.0903486	0.651397	0.831874	Q14CN4	140807	KRT72	Keratin, type II cytoskeletal 72
SeqId_11567_23	3387	0.168617	0.444647	0.684019	P21506	7556	ZNF10	Zinc finger protein 10
SeqId_11568_2	3387	0.220208	0.00326263	0.0347663	P68106	2281	FKBP1B	Peptidyl-prolyl cis-trans isomerase FKBP1B	Brain
SeqId_11570_94	3387	-0.13225	0.513882	0.737755	Q9UHQ4	55973	BCAP29	B-cell receptor-associated protein 29
SeqId_11571_75	3387	0.198907	0.163981	0.39908	Q07444	3823	KLRC3	NKG2-E type II integral membrane protein
SeqId_11572_4	3387	0.150386	0.112269	0.321187	P50570	1785	DNM2	Dynamin-2
SeqId_11573_3	3387	0.428139	0.00301715	0.0330021	Q13247	6431	SRSF6	Serine/arginine-rich splicing factor 6
SeqId_11582_63	3387	0.139354	0.333127	0.586791	O60884	10294	DNAJA2	DnaJ homolog subfamily A member 2
SeqId_11587_5	3387	0.22956	0.107283	0.312683	Q8IWI9	23269	MGA	MAX gene-associated protein
SeqId_11590_5	3387	0.751864	0.000717108	0.0129935	Q86U06	55147	RBM23	Probable RNA-binding protein 23
SeqId_11591_43	3387	0.110935	0.570425	0.776925	O43663	9055	PRC1	Protein regulator of cytokinesis 1
SeqId_11592_1	3387	0.139639	0.341118	0.595393	Q15717	1994	ELAVL1	ELAV-like protein 1
SeqId_11593_21	3387	-0.277755	0.323646	0.577274	Q07325	4283	CXCL9	C-X-C motif chemokine 9
SeqId_11596_47	3387	0.336879	0.127955	0.347408	P51815	7626	ZNF75D	Zinc finger protein 75D
SeqId_11601_26	3387	-0.0380703	0.834316	0.925636	Q14562	1659	DHX8	ATP-dependent RNA helicase DHX8
SeqId_11606_22	3387	0.69569	0.00605192	0.051971	O75190	10049	DNAJB6	DnaJ homolog subfamily B member 6
SeqId_11607_15	3387	0.0731592	0.64804	0.82887	O95696	23774	BRD1	Bromodomain-containing protein 1
SeqId_11608_5	3387	-0.0170822	0.892391	0.954723	Q9GZQ8	81631	MAP1LC3B	Microtubule-associated proteins 1A/1B light chain 3B
SeqId_11614_29	3387	0.0871539	0.428972	0.672858	P84090	2079	ERH	Enhancer of rudimentary homolog
SeqId_11615_16	3387	0.0615688	0.262236	0.517476	Q9UN19	27071	DAPP1	Dual adapter for phosphotyrosine and 3-phosphotyrosine and 3-phosphoinositide
SeqId_11616_9	3387	0.372899	0.0858801	0.27525	Q00613	3297	HSF1	Heat shock factor protein 1
SeqId_11617_1	3387	-0.00799952	0.973023	0.986159	P20701	3683	ITGAL	Integrin alpha-L
SeqId_11618_83	3387	-0.103037	0.563768	0.77253	P10242	4602	MYB	Transcriptional activator Myb
SeqId_11626_7	3387	0.12459	0.403129	0.649417	Q13404	387522	UBE2V1	Ubiquitin-conjugating enzyme E2 variant 1
SeqId_11633_89	3387	-0.42435	0.00496208	0.0460432	O95433	10598	AHSA1	Activator of 90 kDa heat shock protein ATPase homolog 1
SeqId_11634_32	3387	0.111139	0.0785533	0.260841	O43665	6001	RGS10	Regulator of G-protein signaling 10
SeqId_11636_33	3387	0.0446704	0.591458	0.791719	P37802	8407	TAGLN2	Transgelin-2
SeqId_11638_42	3387	0.179775	0.385995	0.633943	O43825	8707	B3GALT2	Beta-1,3-galactosyltransferase 2
SeqId_11643_73	3387	0.012379	0.951451	0.978741	Q8TDB6	151636	DTX3L	E3 ubiquitin-protein ligase DTX3L
SeqId_11645_9	3387	-0.277104	0.404135	0.650326	P13674	5033	P4HA1	Prolyl 4-hydroxylase subunit alpha-1
SeqId_11646_4	3387	0.042681	0.757194	0.889572	Q7L1S5	83539	CHST9	Carbohydrate sulfotransferase 9
SeqId_11647_6	3387	0.0625821	0.346863	0.60113	Q9ULW2	11211	FZD10	Frizzled-10
SeqId_11649_3	3387	0.108657	0.22877	0.479304	Q8IYB5	60682	SMAP1	Stromal membrane-associated protein 1
SeqId_11653_69	3387	-0.00660445	0.973759	0.986702	P48067	6536	SLC6A9	Sodium- and chloride-dependent glycine transporter 1
SeqId_11654_77	3387	0.370072	0.0181934	0.106684	Q8IZ57	140767	NRSN1	Neurensin-1
SeqId_11656_110	3387	0.0421016	0.798121	0.905793	Q9UI08	51466	EVL	Ena/VASP-like protein
SeqId_11657_86	3387	-0.26871	0.263356	0.518832	O14512	30837	SOCS7	Suppressor of cytokine signaling 7
SeqId_11659_31	3387	0.101373	0.0834833	0.270013	Q14677	9685	CLINT1	Clathrin interactor 1
SeqId_11661_11	3387	-0.249693	0.0619683	0.228462	Q9C000	22861	NLRP1	NACHT, LRR and PYD domains-containing protein 1
SeqId_11664_32	3387	0.0814449	0.291284	0.545264	Q8N6H7	84364	ARFGAP2	ADP-ribosylation factor GTPase-activating protein 2
SeqId_11666_72	3387	-0.403941	0.00427511	0.0423032	P57771	85397	RGS8	Regulator of G-protein signaling 8	Brain
SeqId_11667_29	3387	-0.123436	0.569673	0.776115	Q63HR2	23371	TNS2	Tensin-2
SeqId_11669_39	3387	-0.0576302	0.655791	0.834474	Q9H2Y9	81796	SLCO5A1	Solute carrier organic anion transporter family member 5A1
SeqId_11671_19	3387	0.0103379	0.953931	0.979496	P55201	7862	BRPF1	Peregrin
SeqId_11672_17	3387	-0.441304	0.0127702	0.0853935	Q96L93	55614	KIF16B	Kinesin-like protein KIF16B
SeqId_11677_17	3387	0.0596922	0.62836	0.815083	Q8IZN3	79683	ZDHHC14	Probable palmitoyltransferase ZDHHC14
SeqId_11678_105	3387	0.217032	0.0793842	0.262407	Q9UKL4	57369	GJD2	Gap junction delta-2 protein
SeqId_11681_8	3387	0.129834	0.132011	0.352874	P52594	3267	AGFG1	Arf-GAP domain and FG repeat-containing protein 1
SeqId_11682_7	3387	-0.197815	0.156696	0.389187	Q9H3M7	10628	TXNIP	Thioredoxin-interacting protein
SeqId_11683_19	3387	0.207427	0.0291278	0.141892	Q9NZ52	23163	GGA3	ADP-ribosylation factor-binding protein GGA3
SeqId_11690_47	3387	0.0584742	0.784992	0.901631	Q9UJX3	51434	ANAPC7	Anaphase-promoting complex subunit 7
SeqId_11692_21	3387	0.149281	0.541974	0.758182	Q6S5L8	399694	SHC4	SHC-transforming protein 4
SeqId_11696_7	3387	0.423859	0.00976756	0.0720018	P29373	1382	CRABP2	Cellular retinoic acid-binding protein 2
SeqId_11699_16	3387	0.347417	0.0386161	0.171254	Q12974	8073	PTP4A2	Protein tyrosine phosphatase type IVA 2
SeqId_11708_2	3387	-0.278926	0.126828	0.345483	P31025	3933	LCN1	Lipocalin-1
SeqId_11709_29	3387	-0.586504	0.00114934	0.0177413	Q92523	1375	CPT1B	Carnitine O-palmitoyltransferase 1, muscle isoform
SeqId_11715_1	3387	-0.00284649	0.989456	0.99489	P14859	5451	POU2F1	POU domain, class 2, transcription factor 1
SeqId_11716_28	3387	0.0857364	0.436973	0.679896	A6NDA9	340745	LRIT2	Leucine-rich repeat, immunoglobulin-like domain and transmembrane domain-containing protein 2
SeqId_11816_84	3387	0.0824335	0.203468	0.44928	O60674	3717	JAK2	Tyrosine-protein kinase JAK2
SeqId_11825_27	3387	0.263772	0.139963	0.365009	Q9UBK2	10891	PPARGC1A	Peroxisome proliferator-activated receptor gamma coactivator 1-alpha
SeqId_11827_7	3387	-0.234006	0.0596529	0.22369	P51449	6097	RORC	Nuclear receptor ROR-gamma
SeqId_11837_7	3387	-0.0152851	0.898425	0.958199	Q9Y5U5	8784	TNFRSF18	Tumor necrosis factor receptor superfamily member 18
SeqId_11838_130	3387	-0.0683932	0.543033	0.758378	Q92508	9780	PIEZO1	Piezo-type mechanosensitive ion channel component 1
SeqId_11872_9	3387	-0.297317	0.090848	0.282822	Q9Y5G3	56104	PCDHGB1	Protocadherin gamma-B1
SeqId_11910_27	3387	0.114123	0.404582	0.650326	Q92988	1748	DLX4	Homeobox protein DLX-4
SeqId_11911_13	3387	0.0979105	0.59963	0.796546	Q9NT99	94030	LRRC4B	Leucine-rich repeat-containing protein 4B
SeqId_11926_23	3387	-0.122103	0.218864	0.466518	Q6PD74	79719	AAGAB	Alpha- and gamma-adaptin-binding protein p34
SeqId_11934_9	3387	0.115484	0.317993	0.571558	Q68E01	65123	INTS3	Integrator complex subunit 3
SeqId_11952_1	3387	0.474028	0.0384945	0.171068	Q8IVU1	9543	IGDCC3	Immunoglobulin superfamily DCC subclass member 3
SeqId_11955_1	3387	0.256311	0.109393	0.316493	Q07960	392	ARHGAP1	Rho GTPase-activating protein 1
SeqId_11967_23	3387	-0.265874	0.134985	0.357483	P29762	1381	CRABP1	Cellular retinoic acid-binding protein 1
SeqId_11969_5	3387	0.180816	0.315795	0.570154	P29034	6273	S100A2	Protein S100-A2
SeqId_11988_24	3387	0.357042	0.0125296	0.0841249	Q9HD43	5794	PTPRH	Receptor-type tyrosine-protein phosphatase H
SeqId_11989_35	3387	-0.314679	0.0637185	0.232836	Q8N766	23065	EMC1	ER membrane protein complex subunit 1
SeqId_12001_7	3387	-0.187228	0.0844111	0.272303	Q07157	7082	TJP1	Tight junction protein ZO-1
SeqId_12008_3	3387	0.0733696	0.560963	0.770444	P09564	924	CD7	T-cell antigen CD7	Immune
SeqId_12014_19	3387	-0.0573256	0.715919	0.865663	Q03393	5805	PTS	6-pyruvoyl tetrahydrobiopterin synthase
SeqId_12016_60	3387	0.223878	0.0202191	0.113589	P22681	867	CBL	E3 ubiquitin-protein ligase CBL
SeqId_12018_84	3387	0.265914	0.266833	0.522741	Q9H3S4	27010	TPK1	Thiamin pyrophosphokinase 1
SeqId_12020_39	3387	0.0593052	0.576919	0.781475	P07738	669	BPGM	Bisphosphoglycerate mutase
SeqId_12022_12	3387	0.0139923	0.926277	0.968496	Q13485	4089	SMAD4	Mothers against decapentaplegic homolog 4
SeqId_12030_82	3387	-0.176338	0.106647	0.312535	P17661	1674	DES	Desmin
SeqId_12033_3	3387	0.239177	0.0239354	0.126379	O43683	699	BUB1	Mitotic checkpoint serine/threonine-protein kinase BUB1
SeqId_12041_33	3387	0.0453436	0.739512	0.878514	P34931	3305	HSPA1L	Heat shock 70 kDa protein 1-like
SeqId_12046_51	3387	-0.446774	0.00314078	0.0338317	Q13148	23435	TARDBP	TAR DNA-binding protein 43
SeqId_12329_21	3387	0.0717449	0.611006	0.803632	Q15418	6195	RPS6KA1	Ribosomal protein S6 kinase alpha-1
SeqId_12332_7	3387	0.167742	0.0259889	0.133308	O00418	29904	EEF2K	Eukaryotic elongation factor 2 kinase
SeqId_12333_87	3387	0.00892875	0.961693	0.980862	P49247	22934	RPIA	Ribose-5-phosphate isomerase
SeqId_12334_25	3387	0.09821	0.443883	0.683367	P34896	6470	SHMT1	Serine hydroxymethyltransferase, cytosolic
SeqId_12338_27	3387	-0.63897	0.000673518	0.0127865	Q63HQ2	133584	EGFLAM	Pikachurin
SeqId_12340_17	3387	0.100681	0.29312	0.547414	P49588	16	AARS1	Alanine--tRNA ligase, cytoplasmic
SeqId_12341_8	3387	0.391804	0.00742714	0.0594531	Q16828	1848	DUSP6	Dual specificity protein phosphatase 6
SeqId_12343_14	3387	0.207737	0.275882	0.529637	Q15057	23527	ACAP2	Arf-GAP with coiled-coil, ANK repeat and PH domain-containing protein 2
SeqId_12345_4	3387	0.395636	0.301082	0.556456	Q9UM13	10393	ANAPC10	Anaphase-promoting complex subunit 10
SeqId_12347_29	3387	-0.514598	0.00135602	0.0197041	Q9BSQ5	83605	CCM2	Cerebral cavernous malformations 2 protein
SeqId_12348_46	3387	0.276648	0.283198	0.536089	Q9NP81	54938	SARS2	Serine--tRNA ligase, mitochondrial
SeqId_12350_86	3387	0.0954204	0.548078	0.761548	P15036	2114	ETS2	Protein C-ets-2
SeqId_12352_70	3387	0.0769625	0.33018	0.583883	Q96B67	57561	ARRDC3	Arrestin domain-containing protein 3
SeqId_12355_223	3387	0.127043	0.534401	0.752459	Q96E11	92399	MRRF	Ribosome-recycling factor, mitochondrial
SeqId_12356_65	3387	-0.238301	0.125862	0.343417	P30626	6717	SRI	Sorcin
SeqId_12357_41	3387	0.480422	0.00212279	0.0260357	O95721	9342	SNAP29	Synaptosomal-associated protein 29
SeqId_12358_6	3387	0.138745	0.197039	0.442783	P78318	3476	IGBP1	Immunoglobulin-binding protein 1
SeqId_12361_102	3387	0.229926	0.17385	0.412997	P62070	22800	RRAS2	Ras-related protein R-Ras2
SeqId_12363_70	3387	0.095067	0.649442	0.830234	Q92519	28951	TRIB2	Tribbles homolog 2
SeqId_12365_108	3387	0.20851	0.211742	0.459613	Q9Y265	8607	RUVBL1	RuvB-like 1
SeqId_12366_16	3387	-0.171054	0.440799	0.682418	P07320	1421	CRYGD	Gamma-crystallin D
SeqId_12367_52	3387	-0.0257754	0.892488	0.954723	Q8N5G2	55219	MACO1	Macoilin
SeqId_12368_18	3387	0.0147962	0.947459	0.977036	Q92831	8850	KAT2B	Histone acetyltransferase KAT2B
SeqId_12370_30	3387	-0.0834202	0.374381	0.623758	Q13790	319	APOF	Apolipoprotein F	Liver
SeqId_12373_73	3387	0.172403	0.189027	0.432223	P62995	6434	TRA2B	Transformer-2 protein homolog beta
SeqId_12374_8	3387	-0.197418	0.0546651	0.213413	Q15102	5050	PAFAH1B3	Platelet-activating factor acetylhydrolase IB subunit gamma
SeqId_12376_85	3387	0.0825836	0.435713	0.67913	P55273	1032	CDKN2D	Cyclin-dependent kinase 4 inhibitor D
SeqId_12378_71	3387	0.0329888	0.727956	0.871695	O15533	6892	TAPBP	Tapasin
SeqId_12381_26	3387	0.33655	0.0100956	0.0734561	P16152	873	CBR1	Carbonyl reductase [NADPH] 1
SeqId_12382_2	3387	-0.311299	0.0563189	0.217167	O95786	23586	DDX58	Probable ATP-dependent RNA helicase DDX58
SeqId_12384_92	3387	-0.00989971	0.884492	0.951924	Q9H9Q2	64708	COPS7B	COP9 signalosome complex subunit 7b
SeqId_12385_4	3387	0.171672	0.109905	0.316904	P20807	825	CAPN3	Calpain-3
SeqId_12386_11	3387	0.15402	0.117726	0.329196	Q9H4A4	6051	RNPEP	Aminopeptidase B
SeqId_12387_7	3387	-0.0463847	0.573604	0.778901	P50479	8572	PDLIM4	PDZ and LIM domain protein 4
SeqId_12389_4	3387	-0.202523	0.245038	0.499246	Q9Y5N6	23594	ORC6	Origin recognition complex subunit 6
SeqId_12391_27	3387	-0.143098	0.339013	0.593256	Q9H5P4	79955	PDZD7	PDZ domain-containing protein 7
SeqId_12392_30	3387	0.292104	0.215286	0.462748	P40616	400	ARL1	ADP-ribosylation factor-like protein 1
SeqId_12394_53	3387	-0.171291	0.0595524	0.22369	Q6UWD8	283897	C16orf54	Transmembrane protein C16orf54	Immune
SeqId_12395_86	3387	0.162419	0.0125003	0.0840418	Q6PI48	55157	DARS2	Aspartate--tRNA ligase, mitochondrial
SeqId_12396_19	3387	0.278078	0.00307013	0.0334341	Q6NVY1	26275	HIBCH	3-hydroxyisobutyryl-CoA hydrolase, mitochondrial
SeqId_12398_15	3387	-0.0553856	0.693326	0.856646	O43316		PAX4	Paired box protein Pax-4
SeqId_12399_194	3387	0.0982006	0.628641	0.815083	Q8IVM0	152137	CCDC50	Coiled-coil domain-containing protein 50
SeqId_12400_25	3387	-0.0881811	0.638146	0.821321	Q9NPD8	29089	UBE2T	Ubiquitin-conjugating enzyme E2 T
SeqId_12401_3	3387	-0.237945	0.338781	0.593256	Q96FJ0	57559	STAMBPL1	AMSH-like protease
SeqId_12403_30	3387	-0.386321	0.0949959	0.288844	Q96DA2	116442	RAB39B	Ras-related protein Rab-39B
SeqId_12406_119	3387	0.155223	0.232381	0.482848	O95661	9077	DIRAS3	GTP-binding protein Di-Ras3
SeqId_12408_333	3387	0.173749	0.122848	0.337236	Q9UL26	57403	RAB22A	Ras-related protein Rab-22A
SeqId_12409_90	3387	0.0884289	0.44518	0.684232	Q96AH8	338382	RAB7B	Ras-related protein Rab-7b
SeqId_12411_60	3387	0.282982	0.00281718	0.0315104	P61244	4149	MAX	Protein max
SeqId_12415_122	3387	-0.0523704	0.78073	0.900159	O60869	8721	EDF1	Endothelial differentiation-related factor 1
SeqId_12417_46	3387	0.134317	0.568634	0.775675	Q9Y3C4	51002	TPRKB	EKC/KEOPS complex subunit TPRKB
SeqId_12420_10	3387	-0.296278	0.0086082	0.0661297	Q8N335	23171	GPD1L	Glycerol-3-phosphate dehydrogenase 1-like protein
SeqId_12422_143	3387	-0.0937057	0.284119	0.537125	O15296	247	ALOX15B	Arachidonate 15-lipoxygenase B
SeqId_12423_38	3387	0.0462169	0.643703	0.825667	Q9NQ94	29974	A1CF	APOBEC1 complementation factor	Liver
SeqId_12424_107	3387	0.0533055	0.715748	0.865663	Q9P016	29087	THYN1	Thymocyte nuclear protein 1
SeqId_12425_104	3387	0.0451959	0.854235	0.935314	P62330	382	ARF6	ADP-ribosylation factor 6
SeqId_12426_19	3387	0.239434	0.125564	0.343171	Q9H8S9	55233	MOB1A	MOB kinase activator 1A
SeqId_12427_8	3387	0.0946782	0.655058	0.833932	P30305	994	CDC25B	M-phase inducer phosphatase 2
SeqId_12428_2	3387	-0.135733	0.462431	0.69561	Q5VWZ2	127018	LYPLAL1	Lysophospholipase-like protein 1
SeqId_12430_78	3387	-0.306174	0.151802	0.381742	Q9H074	10605	PAIP1	Polyadenylate-binding protein-interacting protein 1
SeqId_12431_13	3387	-0.0552589	0.586059	0.788252	Q9BRX2	53918	PELO	Protein pelota homolog
SeqId_12432_23	3387	0.118421	0.1547	0.385423	Q9HB71	27101	CACYBP	Calcyclin-binding protein
SeqId_12433_8	3387	-0.70148	0.00459043	0.0439604	Q969Q4	115761	ARL11	ADP-ribosylation factor-like protein 11	Immune
SeqId_12434_25	3387	0.230563	0.18101	0.420884	P53990	9798	IST1	IST1 homolog
SeqId_12436_84	3387	0.307925	0.134585	0.356996	P78417	9446	GSTO1	Glutathione S-transferase omega-1
SeqId_12437_18	3387	-0.519232	0.0358504	0.163421	Q6PHR2	25989	ULK3	Serine/threonine-protein kinase ULK3
SeqId_12438_127	3387	0.197292	0.281987	0.535137	P29372	4350	MPG	DNA-3-methyladenine glycosylase
SeqId_12439_67	3387	0.30314	0.0839357	0.271299	Q00978	10379	IRF9	Interferon regulatory factor 9
SeqId_12442_4	3387	0.128371	0.193715	0.439295	O00212	29984	RHOD	Rho-related GTP-binding protein RhoD
SeqId_12444_39	3387	0.31888	0.0651197	0.234668	O00482	2494	NR5A2	Nuclear receptor subfamily 5 group A member 2
SeqId_12445_50	3387	-0.0134577	0.95143	0.978741	Q96NW4	84079	ANKRD27	Ankyrin repeat domain-containing protein 27
SeqId_12449_16	3387	0.124342	0.239868	0.491744	O43447	10465	PPIH	Peptidyl-prolyl cis-trans isomerase H
SeqId_12450_42	3387	0.00863373	0.959709	0.980486	Q15126	10654	PMVK	Phosphomevalonate kinase
SeqId_12451_62	3387	-0.459202	0.000875466	0.0150946	O14867	571	BACH1	Transcription regulator protein BACH1
SeqId_12452_32	3387	-0.109276	0.590742	0.791719	Q86Y97	84787	KMT5C	Histone-lysine N-methyltransferase SUV420H2
SeqId_12453_161	3387	0.390332	0.0546364	0.213413	Q9UBU9	10482	NXF1	Nuclear RNA export factor 1
SeqId_12454_105	3387	0.291785	0.0619621	0.228462	Q9BV86	28989	NTMT1	N-terminal Xaa-Pro-Lys N-methyltransferase 1
SeqId_12455_48	3387	0.0536587	0.765329	0.893211	Q9NPC7	55892	MYNN	Myoneurin
SeqId_12456_5	3387	-0.536248	0.00105174	0.01692	Q16875	5209	PFKFB3	6-phosphofructo-2-kinase/fructose-2,6-bisphosphatase 3
SeqId_12457_10	3387	0.204377	0.0777964	0.260621	Q9BV57	55256	ADI1	1,2-dihydroxy-3-keto-5-methylthiopentene dioxygenase
SeqId_12458_79	3387	0.274956	0.0554412	0.214451	Q99653	11261	CHP1	Calcineurin B homologous protein 1
SeqId_12459_13	3387	0.126825	0.500238	0.727099	Q9HB21	59338	PLEKHA1	Pleckstrin homology domain-containing family A member 1
SeqId_12460_18	3387	0.265207	0.00175323	0.0229821	O14818	5688	PSMA7	Proteasome subunit alpha type-7
SeqId_12461_8	3387	-0.233212	0.119641	0.332485	Q9NXA8	23408	SIRT5	NAD-dependent protein deacylase sirtuin-5, mitochondrial
SeqId_12462_20	3387	0.128476	0.353008	0.60514	Q53H47	6419	SETMAR	Histone-lysine N-methyltransferase SETMAR
SeqId_12463_7	3387	0.0395874	0.832143	0.924491	Q9P2N7	90293	KLHL13	Kelch-like protein 13
SeqId_12466_7	3387	0.364919	0.0200744	0.113161	P09651	3178	HNRNPA1	Heterogeneous nuclear ribonucleoprotein A1
SeqId_12469_19	3387	0.09584	0.146181	0.374958	Q15691	22919	MAPRE1	Microtubule-associated protein RP/EB family member 1
SeqId_12471_47	3387	0.00666213	0.971699	0.985594	O95793	6780	STAU1	Double-stranded RNA-binding protein Staufen homolog 1
SeqId_12473_48	3387	0.0426692	0.836081	0.926588	Q9NXV2	54442	KCTD5	BTB/POZ domain-containing protein KCTD5
SeqId_12475_48	3387	0.315094	0.00215831	0.0262762	Q9NZA1	53405	CLIC5	Chloride intracellular channel protein 5
SeqId_12476_50	3387	0.337063	0.039002	0.172242	Q9NQ88	57103	TIGAR	Fructose-2,6-bisphosphatase TIGAR
SeqId_12477_42	3387	0.0535339	0.700868	0.860483	Q15631	7247	TSN	Translin
SeqId_12478_15	3387	0.250428	0.0108666	0.0768106	P62888	6156	RPL30	60S ribosomal protein L30
SeqId_12479_50	3387	0.110352	0.108253	0.314047	P31321	5575	PRKAR1B	cAMP-dependent protein kinase type I-beta regulatory subunit	Brain
SeqId_12480_9	3387	-0.17927	0.113496	0.32339	Q96G74	55593	OTUD5	OTU domain-containing protein 5
SeqId_12482_5	3387	-0.0475136	0.850856	0.934188	Q12830	2186	BPTF	Nucleosome-remodeling factor subunit BPTF
SeqId_12483_62	3387	0.118775	0.259297	0.514565	Q92753	6096	RORB	Nuclear receptor ROR-beta
SeqId_12484_67	3387	-0.428782	0.0079682	0.0623735	P48739	23760	PITPNB	Phosphatidylinositol transfer protein beta isoform
SeqId_12486_8	3387	0.396652	0.0926351	0.285275	Q9NS18	51022	GLRX2	Glutaredoxin-2, mitochondrial
SeqId_12488_9	3387	0.0442598	0.725313	0.870446	Q9ULC4	28985	MCTS1	Malignant T-cell-amplified sequence 1
SeqId_12490_92	3387	-0.181492	0.323867	0.577392	Q9UHA4	8649	LAMTOR3	Ragulator complex protein LAMTOR3
SeqId_12493_42	3387	0.152536	0.44027	0.682156	Q96DC9	78990	OTUB2	Ubiquitin thioesterase OTUB2
SeqId_12494_99	3387	0.0291054	0.818836	0.918157	P60520	11345	GABARAPL2	Gamma-aminobutyric acid receptor-associated protein-like 2
SeqId_12497_29	3387	-0.262651	0.00752721	0.0600564	Q9BRJ7	84309	NUDT16L1	Tudor-interacting repair regulator protein
SeqId_12498_12	3387	0.185996	0.253011	0.508748	O14907	30851	TAX1BP3	Tax1-binding protein 3
SeqId_12499_108	3387	0.107403	0.0809659	0.265159	Q99962	6456	SH3GL2	Endophilin-A1	Brain
SeqId_12500_88	3387	0.21592	0.069259	0.242774	Q9UBT2	10054	UBA2	SUMO-activating enzyme subunit 2
SeqId_12501_10	3387	-0.0166607	0.8606	0.937615	O75347	6902	TBCA	Tubulin-specific chaperone A
SeqId_12503_5	3387	0.147528	0.294075	0.548004	Q15743	8111	GPR68	Ovarian cancer G-protein coupled receptor 1
SeqId_12504_26	3387	-0.150082	0.35457	0.606761	P29536	25802	LMOD1	Leiomodin-1
SeqId_12507_16	3387	0.286583	0.106957	0.312683	Q96DU7	80271	ITPKC	Inositol-trisphosphate 3-kinase C
SeqId_12508_9	3387	0.226272	0.112408	0.321398	Q9Y3E7	100526767	CHMP3	Charged multivesicular body protein 3
SeqId_12509_115	3387	-0.0655872	0.196305	0.442131	Q8N668	150684	COMMD1	COMM domain-containing protein 1
SeqId_12510_3	3387	0.364043	0.173864	0.412997	Q9ULZ2	26228	STAP1	Signal-transducing adaptor protein 1
SeqId_12511_83	3387	0.14395	0.305647	0.560296	Q96JW4	84102	SLC41A2	Solute carrier family 41 member 2
SeqId_12513_8	3387	0.195566	0.147129	0.375083	Q9NZD2	51228	GLTP	Glycolipid transfer protein
SeqId_12514_16	3387	0.0315722	0.889738	0.954504	Q9UBP6	4234	METTL1	tRNA (guanine-N(7)-)-methyltransferase
SeqId_12515_45	3387	0.216542	0.167901	0.404447	Q9BZX2	7371	UCK2	Uridine-cytidine kinase 2
SeqId_12516_13	3387	-0.254681	0.267014	0.522741	Q15561	7004	TEAD4	Transcriptional enhancer factor TEF-3
SeqId_12517_52	3387	0.230164	0.171485	0.409887	O14737	9141	PDCD5	Programmed cell death protein 5
SeqId_12518_289	3387	0.328444	0.037706	0.168996	Q86U86	55193	PBRM1	Protein polybromo-1
SeqId_12521_3	3387	-0.43655	0.017426	0.104789	P42773	1031	CDKN2C	Cyclin-dependent kinase 4 inhibitor C
SeqId_12522_6	3387	0.255637	0.0610353	0.226539	P54727	5887	RAD23B	UV excision repair protein RAD23 homolog B
SeqId_12524_18	3387	0.141632	0.359611	0.611278	Q96F10	112483	SAT2	Diamine acetyltransferase 2
SeqId_12527_50	3387	0.258977	0.118797	0.330883	P10827	7067	THRA	Thyroid hormone receptor alpha
SeqId_12528_40	3387	-0.278254	0.260505	0.515702	Q96S55	56897	WRNIP1	ATPase WRNIP1
SeqId_12529_32	3387	-0.0300642	0.73304	0.874223	O75344	8468	FKBP6	Inactive peptidyl-prolyl cis-trans isomerase FKBP6
SeqId_12530_14	3387	0.230636	0.259516	0.514565	P61024	1163	CKS1B	Cyclin-dependent kinases regulatory subunit 1
SeqId_12531_5	3387	0.129249	0.313481	0.56935	B6SEH8		ERVV-1	Endogenous retrovirus group V member 1 Env polyprotein
SeqId_12532_28	3387	0.227465	0.0309803	0.148173	P49427	997	CDC34	Ubiquitin-conjugating enzyme E2 R1
SeqId_12533_135	3387	-0.577329	0.0453823	0.188175	Q99418	9266	CYTH2	Cytohesin-2
SeqId_12534_10	3387	0.172313	0.470266	0.701976	Q13137	10241	CALCOCO2	Calcium-binding and coiled-coil domain-containing protein 2
SeqId_12535_2	3387	0.0773682	0.548678	0.761548	P18887	7515	XRCC1	DNA repair protein XRCC1
SeqId_12536_46	3387	0.185919	0.217245	0.465189	Q9Y217	9107	MTMR6	Myotubularin-related protein 6
SeqId_12537_88	3387	0.429234	0.0126897	0.0850847	Q00577	5813	PURA	Transcriptional activator protein Pur-alpha
SeqId_12538_19	3387	0.0363706	0.715115	0.865663	P49802	6000	RGS7	Regulator of G-protein signaling 7	Brain
SeqId_12540_25	3387	0.949286	0.000443413	0.00960745	P84095	391	RHOG	Rho-related GTP-binding protein RhoG	Immune
SeqId_12543_76	3387	0.086361	0.352766	0.60514	Q96MR9	147741	ZNF560	Zinc finger protein 560
SeqId_12546_1	3387	0.0854355	0.251561	0.506907	P53814	6525	SMTN	Smoothelin
SeqId_12548_75	3387	0.0243641	0.848595	0.932326	Q9HB90	64121	RRAGC	Ras-related GTP-binding protein C
SeqId_12549_33	3387	-0.237146	0.12748	0.346546	O60760	27306	HPGDS	Hematopoietic prostaglandin D synthase
SeqId_12551_3	3387	0.0318024	0.420424	0.665772	Q96J02	83737	ITCH	E3 ubiquitin-protein ligase Itchy homolog
SeqId_12553_5	3387	0.0843824	0.673484	0.843558	Q99986	7443	VRK1	Serine/threonine-protein kinase VRK1
SeqId_12554_10	3387	0.253531	0.0523508	0.207271	O75771	5892	RAD51D	DNA repair protein RAD51 homolog 4
SeqId_12556_7	3387	-0.00363265	0.969235	0.984535	O00762	11065	UBE2C	Ubiquitin-conjugating enzyme E2 C
SeqId_12557_18	3387	0.00780913	0.889169	0.954504	P51513	4857	NOVA1	RNA-binding protein Nova-1
SeqId_12558_3	3387	0.018586	0.672147	0.842568	Q8TF42	84959	UBASH3B	Ubiquitin-associated and SH3 domain-containing protein B
SeqId_12560_9	3387	0.222162	0.136173	0.359668	Q8TCD5	30833	NT5C	5'(3')-deoxyribonucleotidase, cytosolic type
SeqId_12562_1	3387	-0.0596547	0.767382	0.894677	Q16512	5585	PKN1	Serine/threonine-protein kinase N1
SeqId_12563_2	3387	0.506057	0.00586939	0.0516569	O95379	25816	TNFAIP8	Tumor necrosis factor alpha-induced protein 8
SeqId_12564_9	3387	0.0404426	0.683007	0.849047	Q9Y221	51388	NIP7	60S ribosome subunit biogenesis protein NIP7 homolog
SeqId_12568_14	3387	-0.032699	0.856435	0.936319	Q14145	9817	KEAP1	Kelch-like ECH-associated protein 1
SeqId_12569_25	3387	-0.0300413	0.46658	0.698952	P48643	22948	CCT5	T-complex protein 1 subunit epsilon
SeqId_12571_14	3387	0.0579472	0.63528	0.81889	P36405	403	ARL3	ADP-ribosylation factor-like protein 3
SeqId_12572_236	3387	0.231047	0.165114	0.400069	O43281	10278	EFS	Embryonal Fyn-associated substrate
SeqId_12573_80	3387	-0.0864312	0.696432	0.85766	O75382	10612	TRIM3	Tripartite motif-containing protein 3
SeqId_12574_36	3387	0.0709035	0.283463	0.536297	P20800	1907	EDN2	Endothelin-2
SeqId_12575_30	3387	0.16891	0.0150149	0.094655	P11586	4522	MTHFD1	C-1-tetrahydrofolate synthase, cytoplasmic
SeqId_12576_21	3387	0.118083	0.547314	0.760713	P43357	4102	MAGEA3	Melanoma-associated antigen 3
SeqId_12577_100	3387	0.168738	0.208361	0.455077	P39748	2237	FEN1	Flap endonuclease 1
SeqId_12578_13	3387	0.0609489	0.51121	0.736993	P61204	377	ARF3	ADP-ribosylation factor 3
SeqId_12580_7	3387	-0.0884	0.653976	0.833613	P28074	5693	PSMB5	Proteasome subunit beta type-5
SeqId_12581_39	3387	-0.0594053	0.62074	0.809839	O14732	3613	IMPA2	Inositol monophosphatase 2
SeqId_12583_77	3387	0.0158126	0.86383	0.939688	P10398	369	ARAF	Serine/threonine-protein kinase A-Raf
SeqId_12585_39	3387	-0.142068	0.327044	0.580825	P07992	2067	ERCC1	DNA excision repair protein ERCC-1
SeqId_12587_65	3387	0.0507459	0.717799	0.865694	P36404	402	ARL2	ADP-ribosylation factor-like protein 2
SeqId_12591_27	3387	0.0856295	0.184534	0.426405	O60890	4983	OPHN1	Oligophrenin-1
SeqId_12593_33	3387	0.136844	0.29161	0.545668	Q9NUG6	81572	PDRG1	p53 and DNA damage-regulated protein 1
SeqId_12594_5	3387	0.00530239	0.968591	0.984348	P28676	25801	GCA	Grancalcin	Immune
SeqId_12595_11	3387	0.0439441	0.711894	0.864992	P28289	7111	TMOD1	Tropomodulin-1
SeqId_12597_68	3387	0.0794105	0.257812	0.512574	Q9H1Y0	9474	ATG5	Autophagy protein 5
SeqId_12599_10	3387	0.23405	0.00728737	0.0585234	Q86UX7	83706	FERMT3	Fermitin family homolog 3	Immune
SeqId_12603_87	3387	0.338152	0.0725261	0.250256	Q13310	8761	PABPC4	Polyadenylate-binding protein 4
SeqId_12604_16	3387	-0.220386	0.133614	0.355371	Q96GD3	22955	SCMH1	Polycomb protein SCMH1
SeqId_12605_1	3387	0.0277966	0.649635	0.830266	Q9NQT5	51010	EXOSC3	Exosome complex component RRP40
SeqId_12612_37	3387	0.268262	0.033212	0.155691	P20618	5689	PSMB1	Proteasome subunit beta type-1
SeqId_12616_45	3387	-0.0247579	0.872782	0.946309	Q9UHY1	29959	NRBP1	Nuclear receptor-binding protein
SeqId_12617_2	3387	0.0351281	0.517447	0.738878	Q9Y6E0	8428	STK24	Serine/threonine-protein kinase 24
SeqId_12618_50	3387	0.18766	0.284743	0.537487	Q04828	1645	AKR1C1	Aldo-keto reductase family 1 member C1
SeqId_12619_14	3387	0.261952	0.0380147	0.169849	P35813	5494	PPM1A	Protein phosphatase 1A
SeqId_12620_3	3387	-0.115217	0.267758	0.522902	Q9NVA2	55752	SEPTIN11	Septin-11
SeqId_12621_55	3387	0.0681457	0.677634	0.846615	P30153	5518	PPP2R1A	Serine/threonine-protein phosphatase 2A 65 kDa regulatory subunit A alpha isoform
SeqId_12622_96	3387	0.157778	0.177129	0.416355	Q9NR48	55870	ASH1L	Histone-lysine N-methyltransferase ASH1L
SeqId_12623_84	3387	0.0828382	0.658468	0.834666	Q92833	3720	JARID2	Protein Jumonji
SeqId_12625_138	3387	0.125634	0.26141	0.516462	Q8IXQ5	55975	KLHL7	Kelch-like protein 7
SeqId_12626_6	3387	-0.0887367	0.650047	0.830578	Q9BQF6	57337	SENP7	Sentrin-specific protease 7
SeqId_12627_97	3387	0.0900359	0.249638	0.505008	O95352	10533	ATG7	Ubiquitin-like modifier-activating enzyme ATG7
SeqId_12628_31	3387	-0.00751449	0.892091	0.95471	Q9NS86	55915	LANCL2	LanC-like protein 2
SeqId_12630_8	3387	-0.203525	0.0917165	0.283877	P53365	23647	ARFIP2	Arfaptin-2
SeqId_12632_14	3387	0.484801	0.0310568	0.148392	P18440	9	NAT1	Arylamine N-acetyltransferase 1
SeqId_12633_3	3387	0.0723281	0.662587	0.836464	P43378	5780	PTPN9	Tyrosine-protein phosphatase non-receptor type 9
SeqId_12634_79	3387	0.213288	0.0827547	0.268709	O75815	8412	BCAR3	Breast cancer anti-estrogen resistance protein 3
SeqId_12635_9	3387	0.269128	0.191009	0.434908	O14717	1787	TRDMT1	tRNA (cytosine(38)-C(5))-methyltransferase
SeqId_12636_113	3387	-0.0687189	0.658061	0.834652	Q9NRG4	56950	SMYD2	N-lysine methyltransferase SMYD2
SeqId_12637_7	3387	0.240538	0.0590337	0.223066	P43155	1384	CRAT	Carnitine O-acetyltransferase
SeqId_12641_3	3387	0.0256843	0.548816	0.761548	P32019	3633	INPP5B	Type II inositol 1,4,5-trisphosphate 5-phosphatase
SeqId_12643_4	3387	0.0634013	0.348638	0.602427	P49407	408	ARRB1	Beta-arrestin-1
SeqId_12644_63	3387	0.0839431	0.40436	0.650326	P30520	159	ADSS2	Adenylosuccinate synthetase isozyme 2
SeqId_12646_2	3387	0.096349	0.437768	0.680194	Q96AT9	6120	RPE	Ribulose-phosphate 3-epimerase
SeqId_12647_52	3387	0.0163196	0.934407	0.970467	Q9BYW2	29072	SETD2	Histone-lysine N-methyltransferase SETD2
SeqId_12650_43	3387	0.169614	0.253516	0.508748	P08754	2773	GNAI3	Guanine nucleotide-binding protein G(k) subunit alpha
SeqId_12651_21	3387	-0.0207866	0.882617	0.951329	Q15119	5164	PDK2	[Pyruvate dehydrogenase (acetyl-transferring)] kinase isozyme 2, mitochondrial
SeqId_12652_37	3387	0.216584	0.0429235	0.183035	O43865	10768	AHCYL1	Adenosylhomocysteinase 2
SeqId_12653_13	3387	-0.0559179	0.778284	0.899545	P78368	1455	CSNK1G2	Casein kinase I isoform gamma-2
SeqId_12655_30	3387	-0.347308	0.0744849	0.254533	Q9H115	63908	NAPB	Beta-soluble NSF attachment protein	Brain
SeqId_12656_1	3387	0.052402	0.67085	0.842282	Q07866	3831	KLC1	Kinesin light chain 1	Brain
SeqId_12657_2	3387	-0.0637893	0.514865	0.737755	Q13630	7264	TSTA3	GDP-L-fucose synthase
SeqId_12658_72	3387	0.133125	0.313781	0.56935	Q9H999	79646	PANK3	Pantothenate kinase 3
SeqId_12659_13	3387	0.275271	0.0521862	0.207032	Q9NTK5	29789	OLA1	Obg-like ATPase 1
SeqId_12661_44	3387	0.530349	0.0410083	0.177302	Q9H0R8	23710	GABARAPL1	Gamma-aminobutyric acid receptor-associated protein-like 1
SeqId_12662_82	3387	0.0826398	0.380127	0.629101	Q13011	1891	ECH1	Delta(3,5)-Delta(2,4)-dienoyl-CoA isomerase, mitochondrial
SeqId_12663_1	3387	0.24751	0.00713586	0.0575866	Q16762	7263	TST	Thiosulfate sulfurtransferase
SeqId_12664_19	3387	0.128476	0.3319	0.585335	Q12923	5783	PTPN13	Tyrosine-protein phosphatase non-receptor type 13
SeqId_12665_16	3387	0.0117046	0.927938	0.968608	Q12905	3608	ILF2	Interleukin enhancer-binding factor 2
SeqId_12667_2	3387	-0.0951896	0.632688	0.816645	Q9Y2T3	9615	GDA	Guanine deaminase
SeqId_12668_7	3387	-0.116875	0.454595	0.692541	O75351	9525	VPS4B	Vacuolar protein sorting-associated protein 4B
SeqId_12669_30	3387	0.627338	0.0455283	0.188308	Q76N89	23072	HECW1	E3 ubiquitin-protein ligase HECW1	Brain
SeqId_12670_15	3387	0.199653	0.131801	0.352874	O60671	5810	RAD1	Cell cycle checkpoint protein RAD1
SeqId_12671_35	3387	0.00977578	0.937384	0.972072	O43704	27284	SULT1B1	Sulfotransferase family cytosolic 1B member 1
SeqId_12675_14	3387	0.0162665	0.750611	0.88697	P14868	1615	DARS1	Aspartate--tRNA ligase, cytoplasmic
SeqId_12676_1	3387	0.154058	0.220972	0.469605	Q9BY11	29993	PACSIN1	Protein kinase C and casein kinase substrate in neurons protein 1	Brain
SeqId_12677_164	3387	0.241567	0.0409349	0.177302	Q13045	2314	FLII	Protein flightless-1 homolog
SeqId_12678_66	3387	0.40643	0.00528919	0.0479967	P09012	6626	SNRPA	U1 small nuclear ribonucleoprotein A
SeqId_12681_63	3387	0.213336	0.155078	0.385941	Q9UK80	27005	USP21	Ubiquitin carboxyl-terminal hydrolase 21
SeqId_12682_5	3387	-0.0303746	0.80155	0.908051	Q6YP21	56267	KYAT3	Kynurenine--oxoglutarate transaminase 3
SeqId_12683_156	3387	-0.0590358	0.750875	0.88697	Q9BPU6	56896	DPYSL5	Dihydropyrimidinase-related protein 5	Brain
SeqId_12684_5	3387	-0.221172	0.202515	0.448174	Q9Y6U3	85477	SCIN	Adseverin
SeqId_12685_57	3387	0.185876	0.11716	0.328724	Q9NSB8	9455	HOMER2	Homer protein homolog 2
SeqId_12686_15	3387	-0.489157	0.0649938	0.23453	P25325	4357	MPST	3-mercaptopyruvate sulfurtransferase
SeqId_12687_2	3387	0.262777	0.00767303	0.0608317	Q16698	1666	DECR1	2,4-dienoyl-CoA reductase, mitochondrial
SeqId_12688_115	3387	0.172401	0.26862	0.523608	Q9UK32	27330	RPS6KA6	Ribosomal protein S6 kinase alpha-6
SeqId_12689_56	3387	0.168723	0.00978702	0.0720018	O15143	10095	ARPC1B	Actin-related protein 2/3 complex subunit 1B
SeqId_12690_33	3387	-0.195648	0.216959	0.464779	Q9P0V9	151011	SEPTIN10	Septin-10
SeqId_12691_44	3387	0.179499	0.00660807	0.0546663	P34897	6472	SHMT2	Serine hydroxymethyltransferase, mitochondrial
SeqId_12692_56	3387	0.0114419	0.919952	0.965659	Q8TEK3	84444	DOT1L	Histone-lysine N-methyltransferase, H3 lysine-79 specific
SeqId_12693_2	3387	0.188595	0.221441	0.469605	O75368	6451	SH3BGRL	SH3 domain-binding glutamic acid-rich-like protein
SeqId_12694_28	3387	-0.0750814	0.640494	0.823441	Q9UNQ2	27292	DIMT1	Probable dimethyladenosine transferase
SeqId_12695_62	3387	0.298948	0.0432104	0.183783	Q53G59	59349	KLHL12	Kelch-like protein 12
SeqId_12696_166	3387	-0.165844	0.0480298	0.195714	O60678	10196	PRMT3	Protein arginine N-methyltransferase 3
SeqId_12697_30	3387	0.0849917	0.197033	0.442783	P48426	5305	PIP4K2A	Phosphatidylinositol 5-phosphate 4-kinase type-2 alpha	Brain
SeqId_12698_72	3387	0.219887	0.216581	0.464578	O00629	3840	KPNA4	Importin subunit alpha-3
SeqId_12699_28	3387	0.0357613	0.573183	0.778817	P50990	10694	CCT8	T-complex protein 1 subunit theta
SeqId_12700_9	3387	-0.0546315	0.830559	0.923695	P53396	47	ACLY	ATP-citrate synthase
SeqId_12701_1	3387	0.0257326	0.727709	0.871695	O60739	10289	EIF1B	Eukaryotic translation initiation factor 1b
SeqId_12702_13	3387	0.0644729	0.521049	0.741683	Q9HAT8	57161	PELI2	E3 ubiquitin-protein ligase pellino homolog 2
SeqId_12703_6	3387	-0.0159308	0.762669	0.89149	Q8TDX7	140609	NEK7	Serine/threonine-protein kinase Nek7
SeqId_12704_26	3387	0.349562	0.104865	0.309473	Q8N5H7	10044	SH2D3C	SH2 domain-containing protein 3C
SeqId_12705_9	3387	0.0979741	0.55673	0.767769	Q15751	8925	HERC1	Probable E3 ubiquitin-protein ligase HERC1
SeqId_12706_2	3387	-0.0808737	0.385347	0.633719	Q5VT25	8476	CDC42BPA	Serine/threonine-protein kinase MRCK alpha
SeqId_12707_26	3387	0.276323	0.197505	0.443068	Q14195	1809	DPYSL3	Dihydropyrimidinase-related protein 3
SeqId_12708_91	3387	0.313238	0.118262	0.329576	Q969R5	83746	L3MBTL2	Lethal(3)malignant brain tumor-like protein 2
SeqId_12709_63	3387	0.0644283	0.45263	0.691186	Q92522	8971	H1-10	Histone H1x
SeqId_12711_19	3387	0.0763864	0.595506	0.794061	P48165	2703	GJA8	Gap junction alpha-8 protein
SeqId_12712_9	3387	0.208797	0.307676	0.562974	Q9NP66	10363	HMG20A	High mobility group protein 20A
SeqId_12713_365	3387	-0.278915	0.24649	0.500783	P49795	10287	RGS19	Regulator of G-protein signaling 19	Immune
SeqId_12714_38	3387	0.215785	0.0640731	0.233147	O75843	8906	AP1G2	AP-1 complex subunit gamma-like 2
SeqId_12715_30	3387	-0.0951931	0.0941702	0.288038	Q8IZD4	196513	DCP1B	mRNA-decapping enzyme 1B
SeqId_12716_3	3387	-0.279099	0.189397	0.432308	Q9Y473	7728	ZNF175	Zinc finger protein 175
SeqId_12717_65	3387	0.160619	0.417365	0.663555	O15405	27324	TOX3	TOX high mobility group box family member 3
SeqId_12718_43	3387	0.0999679	0.295384	0.549322	Q9Y237	5303	PIN4	Peptidyl-prolyl cis-trans isomerase NIMA-interacting 4
SeqId_12720_71	3387	0.3089	0.0371158	0.167038	Q9NRR5	56893	UBQLN4	Ubiquilin-4
SeqId_12721_4	3387	0.100033	0.525139	0.74579	Q86VP1	8887	TAX1BP1	Tax1-binding protein 1
SeqId_12724_81	3387	0.182141	0.0625994	0.230275	Q14011	1153	CIRBP	Cold-inducible RNA-binding protein
SeqId_12726_3	3387	0.245186	0.23977	0.491744	O00287	5994	RFXAP	Regulatory factor X-associated protein
SeqId_12727_7	3387	-0.343438	0.0729655	0.250898	Q9P2B2	5738	PTGFRN	Prostaglandin F2 receptor negative regulator
SeqId_12729_12	3387	0.213338	0.124708	0.341208	Q9BT73	84262	PSMG3	Proteasome assembly chaperone 3
SeqId_12730_3	3387	-0.337457	0.22444	0.473637	O14777	10403	NDC80	Kinetochore protein NDC80 homolog
SeqId_12731_12	3387	0.0947132	0.595855	0.794313	Q6IQ23	144100	PLEKHA7	Pleckstrin homology domain-containing family A member 7
SeqId_12732_13	3387	0.0556633	0.804416	0.910434	Q5T2T1	143098	MPP7	MAGUK p55 subfamily member 7
SeqId_12734_112	3387	0.0125467	0.938482	0.972072	Q14807	3835	KIF22	Kinesin-like protein KIF22
SeqId_12735_39	3387	0.246466	0.06928	0.242774	O75534	7812	CSDE1	Cold shock domain-containing protein E1
SeqId_12737_12	3387	0.0258989	0.712993	0.865477	Q14651	5357	PLS1	Plastin-1	Intestine
SeqId_12738_43	3387	0.294979	0.0640544	0.233147	Q9Y2I1	11188	NISCH	Nischarin
SeqId_12740_55	3387	0.17201	0.0559026	0.216048	Q99581	54738	FEV	Protein FEV
SeqId_12742_160	3387	0.0727657	0.312486	0.569044	A6NDV4	51754	TMEM8B	Transmembrane protein 8B
SeqId_12743_18	3387	0.140242	0.502817	0.729563	Q9UL15	9529	BAG5	BAG family molecular chaperone regulator 5
SeqId_12746_4	3387	-0.399139	0.0250475	0.130375	Q9UIA0	27128	CYTH4	Cytohesin-4	Immune
SeqId_12747_89	3387	0.15485	0.265184	0.521631	P98179	5935	RBM3	RNA-binding protein 3
SeqId_12748_6	3387	0.0563211	0.771943	0.896369	Q58F21	676	BRDT	Bromodomain testis-specific protein
SeqId_12750_9	3387	0.0955833	0.622537	0.810823	P05107	3689	ITGB2	Integrin beta-2	Immune
SeqId_12751_26	3387	0.199142	0.275398	0.529039	Q9UKY1	11244	ZHX1	Zinc fingers and homeoboxes protein 1
SeqId_12753_6	3387	-0.0437784	0.846683	0.932045	Q92870	323	APBB2	Amyloid beta A4 precursor protein-binding family B member 2
SeqId_12754_14	3387	-0.00878663	0.954391	0.979496	Q9Y534	27254	CSDC2	Cold shock domain-containing protein C2
SeqId_12756_3	3387	-0.291596	0.019129	0.110086	Q9BYV9	60468	BACH2	Transcription regulator protein BACH2
SeqId_12758_47	3387	-0.181322	0.0949852	0.288844	O43424	2895	GRID2	Glutamate receptor ionotropic, delta-2
SeqId_12759_47	3387	0.452928	0.0303978	0.146071	Q12906	3609	ILF3	Interleukin enhancer-binding factor 3
SeqId_12760_34	3387	-0.00365785	0.987435	0.994055	Q6NX45	342132	ZNF774	Zinc finger protein 774
SeqId_12761_12	3387	0.203474	0.076933	0.258969	Q92870	323	APBB2	Amyloid beta A4 precursor protein-binding family B member 2
SeqId_12763_69	3387	-0.155309	0.579008	0.782593	Q9HCZ1	55713	ZNF334	Zinc finger protein 334
SeqId_12764_3	3387	0.256651	0.00465939	0.044144	Q92556	9844	ELMO1	Engulfment and cell motility protein 1
SeqId_12766_33	3387	-0.10806	0.274281	0.529024	Q7Z601	350383	GPR142	Probable G-protein coupled receptor 142
SeqId_12768_3	3387	0.0831001	0.254035	0.508748	Q86XI6	79660	PPP1R3B	Protein phosphatase 1 regulatory subunit 3B
SeqId_12771_19	3387	0.224024	0.170113	0.408188	Q9UJW8	7733	ZNF180	Zinc finger protein 180
SeqId_12772_8	3387	0.249911	0.0505117	0.202169	P52948	4928	NUP98	Nuclear pore complex protein Nup98-Nup96
SeqId_12774_12	3387	-0.108896	0.293799	0.547902	O60741	348980	HCN1	Potassium/sodium hyperpolarization-activated cyclic nucleotide-gated channel 1	Brain
SeqId_12775_6	3387	-0.131259	0.431621	0.675396	O15347	3149	HMGB3	High mobility group protein B3
SeqId_12777_11	3387	0.135696	0.4491	0.688153	Q15637	7536	SF1	Splicing factor 1
SeqId_12779_30	3387	0.0957477	0.549044	0.761621	Q9UKN5	11108	PRDM4	PR domain zinc finger protein 4
SeqId_12781_2	3387	0.261202	0.237858	0.489649	Q15633	6895	TARBP2	RISC-loading complex subunit TARBP2
SeqId_12783_29	3387	0.381314	0.0215492	0.117985	P52272	4670	HNRNPM	Heterogeneous nuclear ribonucleoprotein M
SeqId_12784_10	3387	0.134467	0.226605	0.476379	O95704	10307	APBB3	Amyloid beta A4 precursor protein-binding family B member 3
SeqId_12785_49	3387	-0.320696	0.104741	0.309473	Q86T24	10009	ZBTB33	Transcriptional regulator Kaiso
SeqId_12786_61	3387	0.0468681	0.769611	0.895072	Q9NPB8	56261	GPCPD1	Glycerophosphocholine phosphodiesterase GPCPD1
SeqId_12787_47	3387	0.422774	0.00753934	0.0600564	P52741	7693	ZNF134	Zinc finger protein 134
SeqId_12788_6	3387	-0.0234538	0.885978	0.952726	Q96ES7	112869	SGF29	SAGA-associated factor 29 homolog
SeqId_12790_10	3387	-0.00720196	0.961588	0.980862	Q96ER9	79714	CCDC51	Coiled-coil domain-containing protein 51
SeqId_12793_4	3387	0.449352	0.0042788	0.0423032	Q96J94	9271	PIWIL1	Piwi-like protein 1
SeqId_12794_6	3387	0.14052	0.56936	0.775953	Q96MN2	147945	NLRP4	NACHT, LRR and PYD domains-containing protein 4
SeqId_12795_2	3387	-0.0659604	0.776018	0.898557	Q969W8	84924	ZNF566	Zinc finger protein 566
SeqId_12796_44	3387	0.38332	0.00577936	0.051137	O95989	11165	NUDT3	Diphosphoinositol polyphosphate phosphohydrolase 1
SeqId_12798_46	3387	0.350498	0.0392491	0.172809	Q2Y0W8	9498	SLC4A8	Electroneutral sodium bicarbonate exchanger 1
SeqId_12799_65	3387	0.0186893	0.875413	0.948766	Q9NZQ0	51277	DNAJC27	DnaJ homolog subfamily C member 27
SeqId_12800_5	3387	0.218825	0.111544	0.319612	P59282	122664	TPPP2	Tubulin polymerization-promoting protein family member 2
SeqId_12801_33	3387	-0.0206082	0.846835	0.932045	P14316	3660	IRF2	Interferon regulatory factor 2
SeqId_12803_9	3387	0.337395	0.0858523	0.27525	Q86UD4	79673	ZNF329	Zinc finger protein 329
SeqId_12804_5	3387	0.0368127	0.828231	0.922288	Q9UKD1	26205	GMEB2	Glucocorticoid modulatory element-binding protein 2
SeqId_12807_89	3387	1.10265	2.19194e-05	0.00130269	Q7Z6I6	257106	ARHGAP30	Rho GTPase-activating protein 30	Immune
SeqId_12808_103	3387	0.23128	0.184954	0.426405	Q9Y2V2	23589	CARHSP1	Calcium-regulated heat-stable protein 1
SeqId_12811_55	3387	-0.00677551	0.961859	0.980862	Q09FC8	55786	ZNF415	Zinc finger protein 415
SeqId_12812_25	3387	0.313614	0.0221883	0.120659	P14621	98	ACYP2	Acylphosphatase-2
SeqId_12813_18	3387	0.255994	0.173549	0.412997	Q8NDI1	23301	EHBP1	EH domain-binding protein 1
SeqId_12814_17	3387	0.0587007	0.714741	0.865663	Q96LT9	55599	RNPC3	RNA-binding protein 40
SeqId_12815_9	3387	0.103847	0.530138	0.749356	P41252	3376	IARS1	Isoleucine--tRNA ligase, cytoplasmic
SeqId_12817_1	3387	0.0297633	0.610168	0.80345	P55040	2669	GEM	GTP-binding protein GEM
SeqId_12818_159	3387	0.0401118	0.824865	0.920976	Q15849	8170	SLC14A2	Urea transporter 2
SeqId_12820_1	3387	-0.152304	0.397618	0.644276	Q13588	10750	GRAP	GRB2-related adapter protein
SeqId_12821_6	3387	0.0601201	0.553285	0.765843	Q86W26	338322	NLRP10	NACHT, LRR and PYD domains-containing protein 10
SeqId_12822_34	3387	0.296389	0.056847	0.218066	O00213	322	APBB1	Amyloid beta A4 precursor protein-binding family B member 1
SeqId_12825_18	3387	-0.00742463	0.946289	0.976643	Q9UKG1	26060	APPL1	DCC-interacting protein 13-alpha
SeqId_12826_5	3387	0.0774783	0.101713	0.302877	Q92911	6528	SLC5A5	Sodium/iodide cotransporter
SeqId_12827_37	3387	-0.106383	0.536336	0.754341	P49796	5998	RGS3	Regulator of G-protein signaling 3
SeqId_12830_4	3387	-0.00349279	0.983144	0.991796	O00422	10284	SAP18	Histone deacetylase complex subunit SAP18
SeqId_12831_21	3387	0.749982	0.00456521	0.0439235	Q96BS2	54997	TESC	Calcineurin B homologous protein 3
SeqId_12832_10	3387	0.0855703	0.74516	0.882262	Q9UBL3	9070	ASH2L	Set1/Ash2 histone methyltransferase complex subunit ASH2
SeqId_12834_3	3387	0.465289	0.02137	0.11756	Q9H3M0	3754	KCNF1	Potassium voltage-gated channel subfamily F member 1
SeqId_12835_101	3387	0.354015	0.0344798	0.159449	Q8WXC3	260434	PYDC1	Pyrin domain-containing protein 1
SeqId_12838_28	3387	0.105775	0.286321	0.539438	Q9H1R2	128853	DUSP15	Dual specificity protein phosphatase 15
SeqId_12842_43	3387	0.0893346	0.347563	0.601347	O60499	8677	STX10	Syntaxin-10
SeqId_12843_6	3387	0.230236	0.118979	0.331124	Q86VK4	57862	ZNF410	Zinc finger protein 410
SeqId_12844_10	3387	-0.360835	0.172872	0.412059	O95429	9530	BAG4	BAG family molecular chaperone regulator 4
SeqId_12845_18	3387	-0.0579859	0.70242	0.860868	Q15036	9784	SNX17	Sorting nexin-17
SeqId_12846_3	3387	0.211636	0.142314	0.368233	Q9UKA1	26234	FBXL5	F-box/LRR-repeat protein 5
SeqId_12847_27	3387	-0.0690499	0.739978	0.878646	O60942	8732	RNGTT	mRNA-capping enzyme
SeqId_12848_9	3387	0.275785	0.115978	0.326148	Q92974	9181	ARHGEF2	Rho guanine nucleotide exchange factor 2
SeqId_12849_25	3387	0.123669	0.449278	0.688153	Q9P0R6	51527	GSKIP	GSK3-beta interaction protein
SeqId_12851_5	3387	0.12585	0.254828	0.509109	Q9NP87	27434	POLM	DNA-directed DNA/RNA polymerase mu
SeqId_12853_112	3387	0.0673443	0.508279	0.73374	Q9NZR1	29767	TMOD2	Tropomodulin-2	Brain
SeqId_12854_3	3387	0.186491	0.121313	0.334505	Q99594	7005	TEAD3	Transcriptional enhancer factor TEF-5
SeqId_12855_16	3387	0.325223	0.120337	0.33367	Q9NQ75	57091	CASS4	Cas scaffolding protein family member 4
SeqId_12856_14	3387	-0.084399	0.622667	0.810823	Q96Q45	65062	TMEM237	Transmembrane protein 237
SeqId_12859_33	3387	0.160872	0.467614	0.699797	O75521	10455	ECI2	Enoyl-CoA delta isomerase 2, mitochondrial
SeqId_12860_7	3387	-0.121988	0.522824	0.743568	Q9UBL0	10777	ARPP21	cAMP-regulated phosphoprotein 21	Brain
SeqId_12861_13	3387	0.0559698	0.376509	0.625662	Q9NYL9	29766	TMOD3	Tropomodulin-3
SeqId_12862_14	3387	-0.258788	0.434396	0.677718	Q14511	4739	NEDD9	Enhancer of filamentation 1
SeqId_12864_9	3387	-0.141908	0.366154	0.616052	Q0D2K0	348938	NIPAL4	Magnesium transporter NIPA4
SeqId_12867_40	3387	-0.0636974	0.672561	0.842615	P51808	6990	DYNLT3	Dynein light chain Tctex-type 3
SeqId_12869_68	3387	0.044876	0.458383	0.693554	P26196	1656	DDX6	Probable ATP-dependent RNA helicase DDX6
SeqId_12871_10	3387	0.114918	0.375333	0.624824	Q12792	5756	TWF1	Twinfilin-1
SeqId_12872_35	3387	0.266182	0.129161	0.349051	Q16280	1260	CNGA2	Cyclic nucleotide-gated olfactory channel
SeqId_12873_11	3387	0.453285	0.00866861	0.0664906	P16150	6693	SPN	Leukosialin
SeqId_12875_28	3387	0.174242	0.47705	0.708209	Q8WUN7	92181	UBTD2	Ubiquitin domain-containing protein 2
SeqId_12876_39	3387	0.16771	0.425498	0.670378	Q9Y4P9	25876	SPEF1	Sperm flagellar protein 1
SeqId_12878_60	3387	0.0321548	0.602543	0.797599	Q9BXB4	114885	OSBPL11	Oxysterol-binding protein-related protein 11
SeqId_12879_5	3387	0.162597	0.270588	0.525349	P28749	5933	RBL1	Retinoblastoma-like protein 1
SeqId_12880_1	3387	0.373408	0.10648	0.31238	Q7L0J3	9900	SV2A	Synaptic vesicle glycoprotein 2A	Brain
SeqId_12881_17	3387	-0.00817852	0.955806	0.980136	O75452	8608	RDH16	Retinol dehydrogenase 16	Liver
SeqId_12882_7	3387	-0.256718	0.0460037	0.188976	Q9NR21	57097	PARP11	Poly [ADP-ribose] polymerase 11
SeqId_12885_42	3387	-0.0195912	0.905872	0.96095	Q14995	9975	NR1D2	Nuclear receptor subfamily 1 group D member 2
SeqId_12888_18	3387	0.1448	0.110133	0.316904	O75446	8819	SAP30	Histone deacetylase complex subunit SAP30
SeqId_12891_1	3387	-0.329304	0.109393	0.316493	Q8IY33	79778	MICALL2	MICAL-like protein 2
SeqId_12892_10	3387	-0.0365097	0.85622	0.936319	Q8IYJ3	84958	SYTL1	Synaptotagmin-like protein 1
SeqId_12893_159	3387	0.0410747	0.751119	0.88697	Q16666	3428	IFI16	Gamma-interferon-inducible protein 16
SeqId_12894_3	3387	0.110461	0.567542	0.775129	Q6ZW49	22976	PAXIP1	PAX-interacting protein 1
SeqId_12895_28	3387	-0.253061	0.210273	0.457929	Q9Y6T7	1607	DGKB	Diacylglycerol kinase beta	Brain
SeqId_12904_180	3387	0.188429	0.315699	0.570154	O60494	8029	CUBN	cubilin
SeqId_12923_51	3387	-0.343575	0.0347804	0.160463	Q04695	3872	KRT17	Keratin, type I cytoskeletal 17
SeqId_12925_105	3387	-0.301302	0.0456567	0.18839	Q9Y2T1	8313	AXIN2	Axin-2
SeqId_12931_16	3387	0.0337829	0.575038	0.780207	P08235	4306	NR3C2	Mineralocorticoid receptor
SeqId_12933_17	3387	-0.270282	0.0180879	0.106307	Q8TC92	55068	ENOX1	Ecto-NOX disulfide-thiol exchanger 1
SeqId_12934_1	3387	-0.110338	0.596206	0.794462	Q9UII4	51191	HERC5	E3 ISG15--protein ligase HERC5
SeqId_12936_38	3387	0.094493	0.556701	0.767769	P12271	6017	RLBP1	Retinaldehyde-binding protein 1
SeqId_12939_1	3387	-0.389456	0.000493387	0.0102519	O15160	9533	POLR1C	DNA-directed RNA polymerases I and III subunit RPAC1
SeqId_12940_35	3387	-0.101699	0.610695	0.803632	P43353	221	ALDH3B1	Aldehyde dehydrogenase family 3 member B1
SeqId_12945_33	3387	0.18531	0.203165	0.449012	Q9NP72	22931	RAB18	Ras-related protein Rab-18
SeqId_12954_71	3387	0.0517142	0.612748	0.805135	Q07869	5465	PPARA	Peroxisome proliferator-activated receptor alpha
SeqId_12956_40	3387	0.111712	0.0874245	0.277329	Q96EK5	26128	KIFBP	KIF1-binding protein
SeqId_12957_62	3387	-0.479086	0.056186	0.216824	P14927	7381	UQCRB	Cytochrome b-c1 complex subunit 7
SeqId_12960_9	3387	0.28041	0.121703	0.334837	P35557	2645	GCK	Glucokinase
SeqId_12963_1	3387	-0.0527582	0.803673	0.909801	Q5VW38	57720	GPR107	Protein GPR107
SeqId_12968_2	3387	-0.193635	0.0820118	0.267545	Q16527	1466	CSRP2	Cysteine and glycine-rich protein 2
SeqId_12970_35	3387	0.154839	0.420134	0.665526	Q9NUL3	27067	STAU2	Double-stranded RNA-binding protein Staufen homolog 2
SeqId_12975_11	3387	0.0395603	0.76902	0.895072	P35900	54474	KRT20	Keratin, type I cytoskeletal 20	Intestine
SeqId_12976_49	3387	0.079767	0.633411	0.816905	O60504	10174	SORBS3	Vinexin b
SeqId_12980_31	3387	-0.0614137	0.378057	0.626722	Q9NW64	55696	RBM22	Pre-mRNA-splicing factor RBM22
SeqId_12986_12	3387	-0.220027	0.0297674	0.1439	Q9NUP9	55327	LIN7C	Protein lin-7 homolog C
SeqId_12987_12	3387	0.657439	0.00164666	0.0223878	Q16629	6432	SRSF7	Serine/arginine-rich splicing factor 7
SeqId_12988_49	3387	0.215635	0.267417	0.522902	Q01844	2130	EWSR1	RNA-binding protein EWS
SeqId_12990_39	3387	0.0614027	0.653976	0.833613	Q99759	4215	MAP3K3	Mitogen-activated protein kinase kinase kinase 3
SeqId_12991_49	3387	0.11031	0.511554	0.737044	Q8IWT3	23113	CUL9	Cullin-9
SeqId_12993_21	3387	0.124489	0.104846	0.309473	Q8TAT6	55666	NPLOC4	Nuclear protein localization protein 4 homolog
SeqId_13007_66	3387	-0.411986	7.70212e-05	0.0031538	Q6JVE6	414332	LCN10	Epididymal-specific lipocalin-10
SeqId_13011_20	3387	-0.217622	0.007467	0.0596758	P46783	6204	RPS10	40S ribosomal protein S10
SeqId_13013_41	3387	0.0555529	0.738759	0.878251	O60260	5071	PRKN	E3 ubiquitin-protein ligase parkin
SeqId_13022_20	3387	0.109509	0.021657	0.118183	O14683	9537	TP53I11	Tumor protein p53-inducible protein 11
SeqId_13025_4	3387	-0.187442	0.46954	0.70162	Q8WU20	10818	FRS2	Fibroblast growth factor receptor substrate 2
SeqId_13027_20	3387	-0.0707225	0.704786	0.862467	O95931	23492	CBX7	Chromobox protein homolog 7
SeqId_13032_1	3387	0.174394	0.42486	0.670378	Q14457	8678	BECN1	Beclin-1
SeqId_13039_1	3387	-0.0570031	0.629739	0.81514	Q12972	5511	PPP1R8	Nuclear inhibitor of protein phosphatase 1
SeqId_13041_47	3387	-0.269078	0.253508	0.508748	Q9BUZ4	9618	TRAF4	TNF receptor-associated factor 4
SeqId_13042_7	3387	-0.0941672	0.569398	0.775953	Q16322	3744	KCNA10	Potassium voltage-gated channel subfamily A member 10
SeqId_13043_157	3387	0.400574	0.0411274	0.177302	Q6PL18	29028	ATAD2	ATPase family AAA domain-containing protein 2
SeqId_13044_5	3387	0.182289	0.036925	0.166776	Q99816	7251	TSG101	Tumor susceptibility gene 101 protein
SeqId_13053_6	3387	0.481861	0.000495301	0.0102519	Q9UN76	11254	SLC6A14	Sodium- and chloride-dependent neutral and basic amino acid transporter B(0+)
SeqId_13055_53	3387	-0.282089	0.0265917	0.134451	A5PKW4	5662	PSD	PH and SEC7 domain-containing protein 1
SeqId_13056_18	3387	-0.0450993	0.670206	0.842282	Q9GZN6	28968	SLC6A16	Orphan sodium- and chloride-dependent neurotransmitter transporter NTT5
SeqId_13059_33	3387	-0.0454201	0.813857	0.916378	Q969G6	55312	RFK	Riboflavin kinase
SeqId_13062_4	3387	0.220367	0.00884692	0.0671309	O60234	9535	GMFG	Glia maturation factor gamma	Immune
SeqId_13066_42	3387	0.378769	0.0931519	0.286155	Q6P2E9	23644	EDC4	Enhancer of mRNA-decapping protein 4
SeqId_13067_5	3387	-0.526293	0.105104	0.309724	Q13976	5592	PRKG1	cGMP-dependent protein kinase 1, beta isozyme
SeqId_13068_139	3387	-0.127004	0.230982	0.481902	O14618	9973	CCS	Copper chaperone for superoxide dismutase
SeqId_13073_14	3387	-0.252884	0.336844	0.591237	P39687	8125	ANP32A	Acidic leucine-rich nuclear phosphoprotein 32 family member A
SeqId_13076_4	3387	-0.0221283	0.728485	0.871696	P51114	8087	FXR1	Fragile X mental retardation syndrome-related protein 1
SeqId_13078_3	3387	0.388143	0.0328871	0.15446	P41208	1069	CETN2	Centrin-2
SeqId_13082_9	3387	-0.015057	0.878512	0.949558	Q9H3U1	55898	UNC45A	Protein unc-45 homolog A
SeqId_13083_18	3387	-0.337803	0.00307833	0.0334499	P26640	7407	VARS1	Valine--tRNA ligase
SeqId_13085_18	3387	0.315636	0.0818688	0.267428	P43220	2740	GLP1R	Glucagon-like peptide 1 receptor
SeqId_13088_397	3387	-0.191861	0.332087	0.585375	P35070	685	BTC	Betacellulin
SeqId_13089_6	3387	0.133024	0.379625	0.62869	Q16665	3091	HIF1A	Hypoxia-inducible factor 1-alpha
SeqId_13090_17	3387	-0.0813689	0.674947	0.84465	P06703	6277	S100A6	Protein S100-A6
SeqId_13093_6	3387	0.151742	0.513138	0.737755	Q8WVN6	6398	SECTM1	Secreted and transmembrane protein 1
SeqId_13094_75	3387	0.268406	0.115308	0.325346	Q9BXY4	84870	RSPO3	R-spondin-3
SeqId_13095_51	3387	0.0303285	0.787378	0.902893	P05451	5967	REG1A	Lithostathine-1-alpha	Pancreas
SeqId_13097_11	3387	-0.00746407	0.969102	0.984535	Q92843	599	BCL2L2	Bcl-2-like protein 2
SeqId_13098_93	3387	-0.226575	0.00278842	0.0313937	O43915	2277	VEGFD	Vascular endothelial growth factor D
SeqId_13101_60	3387	0.403496	0.0593013	0.223281	Q9BQB4	50964	SOST	Sclerostin	Artery
SeqId_13102_1	3387	-0.0268837	0.685182	0.850722	Q96BQ1	131177	FAM3D	Protein FAM3D
SeqId_13103_125	3387	0.249586	0.284665	0.537487	P0DML2|P0DML3	1442|1442	CSH1|CSH2	Chorionic somatomammotropin hormone
SeqId_13104_32	3387	-0.364282	0.11324	0.322844	P98172	1947	EFNB1	Ephrin-B1
SeqId_13105_7	3387	-0.029571	0.665728	0.838506	P60880	6616	SNAP25	Synaptosomal-associated protein 25	Brain
SeqId_13107_9	3387	-0.19132	0.218654	0.466393	O95274	27076	LYPD3	Ly6/PLAUR domain-containing protein 3
SeqId_13109_82	3387	-1.12152	0.000423712	0.00943312	Q7Z3B1	257194	NEGR1	Neuronal growth regulator 1
SeqId_13111_79	3387	-0.0300325	0.7743	0.89744	P41182	604	BCL6	B-cell lymphoma 6 protein
SeqId_13112_179	3387	0.61184	0.0868361	0.277044	Q12841	11167	FSTL1	Follistatin-related protein 1
SeqId_13113_7	3387	0.0124283	0.923545	0.966456	P10451	6696	SPP1	Osteopontin
SeqId_13114_50	3387	0.400687	0.083078	0.269405	P51884	4060	LUM	Lumican
SeqId_13116_25	3387	0.122015	0.0276237	0.138258	Q8N6Q3	57126	CD177	CD177 antigen	Immune
SeqId_13118_5	3387	0.211728	0.418947	0.664282	Q9H4F8	64093	SMOC1	SPARC-related modular calcium-binding protein 1
SeqId_13119_26	3387	-0.22815	0.0187828	0.108571	Q9UK55	51156	SERPINA10	Protein Z-dependent protease inhibitor	Liver
SeqId_13122_19	3387	-0.204783	0.342697	0.597068	O43155	23768	FLRT2	Leucine-rich repeat transmembrane protein FLRT2
SeqId_13123_3	3387	0.128735	0.388869	0.636321	Q9NZU0	23767	FLRT3	Leucine-rich repeat transmembrane protein FLRT3
SeqId_13124_20	3387	-0.26439	0.174637	0.413834	Q6UXK2	57611	ISLR2	Immunoglobulin superfamily containing leucine-rich repeat protein 2
SeqId_13125_45	3387	-0.108527	0.0548316	0.213413	P04004	7448	VTN	Vitronectin	Liver
SeqId_13126_52	3387	-0.271812	0.301869	0.55708	Q02487	1824	DSC2	Desmocollin-2
SeqId_13129_40	3387	0.210425	0.253664	0.508748	P01130	3949	LDLR	Low-density lipoprotein receptor
SeqId_13130_150	3387	0.14569	0.318019	0.571558	P52789	3099	HK2	Hexokinase-2
SeqId_13131_5	3387	-0.274863	0.0586704	0.222427	P19367	3098	HK1	Hexokinase-1
SeqId_13132_14	3387	0.290981	0.0880131	0.278306	Q13591	9037	SEMA5A	Semaphorin-5A
SeqId_13133_73	3387	0.0179533	0.925059	0.967631	Q8N2S1	8425	LTBP4	Latent-transforming growth factor beta-binding protein 4
SeqId_13228_75	3387	0.336812	0.0452714	0.187872	Q00987	4193	MDM2	E3 ubiquitin-protein ligase Mdm2
SeqId_13229_20	3387	0.0595051	0.647455	0.828761	O15151	4194	MDM4	Protein Mdm4
SeqId_13230_174	3387	0.242748	0.143348	0.369699	P01859	3501	IGHG2	Ig gamma-2, Kappa	Immune
SeqId_13231_90	3387	0.266449	0.0656419	0.235745	P01861	3503	IGHG4	Ig gamma-4, Kappa	Immune
SeqId_13236_25	3387	0.371959	3.67217e-05	0.00189537	P56704	89780	WNT3A	Protein Wnt-3a
SeqId_13240_170	3387	0.0444588	0.672354	0.842568	Q9Y566	50944	SHANK1	SH3 and multiple ankyrin repeat domains protein 1	Brain
SeqId_13242_134	3387	0.461023	0.000429667	0.00943312	Q9BYB0		SHANK3	SH3 and multiple ankyrin repeat domains protein 3
SeqId_13268_45	3387	-0.065499	0.521392	0.741958	P41221	7474	WNT5A	Protein Wnt-5a
SeqId_13374_4	3387	-0.167201	0.0137196	0.0895659	Q30KQ7	245927	DEFB113	Beta-defensin 113
SeqId_13375_48	3387	0.0247536	0.875778	0.948933	O43761	9143	SYNGR3	Synaptogyrin-3	Brain
SeqId_13377_3	3387	-0.37851	0.0278642	0.138596	Q8N8Q1	284613	CYB561D1	Cytochrome b561 domain-containing protein 1
SeqId_13378_80	3387	0.0974256	0.529	0.748913	A6NC05	401207	C5orf63	Glutaredoxin-like protein C5orf63
SeqId_13381_49	3387	0.0238631	0.943311	0.974638	P15291	2683	B4GALT1	Beta-1,4-galactosyltransferase 1
SeqId_13384_110	3387	0.212996	0.00237514	0.0282904	P07954	2271	FH	Fumarate hydratase, mitochondrial
SeqId_13386_248	3387	0.121091	0.561895	0.770817	Q969K3	80196	RNF34	E3 ubiquitin-protein ligase RNF34
SeqId_13387_55	3387	-0.10126	0.418178	0.663913	Q9NZC4	26298	EHF	ETS homologous factor
SeqId_13388_57	3387	-0.0902345	0.643727	0.825667	P29120	5122	PCSK1	Neuroendocrine convertase 1
SeqId_13392_13	3387	-0.0708881	0.497808	0.725482	P05026	481	ATP1B1	Sodium/potassium-transporting ATPase subunit beta-1
SeqId_13393_46	3387	0.00629378	0.957988	0.980379	Q9BUN8	79139	DERL1	Derlin-1
SeqId_13397_88	3387	0.05601	0.207194	0.453866	O15263	100289462	DEFB4A	Beta-defensin 4A
SeqId_13399_33	3387	0.137626	0.318318	0.571771	Q8IUW5	768211	RELL1	RELT-like protein 1
SeqId_13403_5	3387	-0.155769	0.466683	0.698952	P41161	2119	ETV5	ETS translocation variant 5
SeqId_13405_61	3387	0.452863	1.39602e-05	0.00093477	P20155	6691	SPINK2	Serine protease inhibitor Kazal-type 2
SeqId_13411_21	3387	0.0520375	0.774056	0.897391	Q9H4P4	10193	RNF41	E3 ubiquitin-protein ligase NRDP1
SeqId_13412_5	3387	0.114668	0.317211	0.570659	Q9BQY6	140870	WFDC6	WAP four-disulfide core domain protein 6
SeqId_13416_8	3387	-0.345701	0.0222811	0.120659	Q14C87	121256	TMEM132D	Transmembrane protein 132D	Brain
SeqId_13421_17	3387	0.0568909	0.780394	0.900159	Q9NRX6	56900	TMEM167B	Protein kish-B
SeqId_13422_66	3387	0.141083	0.427289	0.672132	Q16206	10495	ENOX2	Ecto-NOX disulfide-thiol exchanger 2
SeqId_13423_94	3387	0.013917	0.878584	0.949558	Q9BRX8	84293	PRXL2A	Redox-regulatory protein FAM213A
SeqId_13427_66	3387	0.233285	0.132102	0.352874	Q9NR34	57134	MAN1C1	Mannosyl-oligosaccharide 1,2-alpha-mannosidase IC
SeqId_13429_3	3387	-0.164749	0.237563	0.489449	Q9H1F0	140832	WFDC10A	WAP four-disulfide core domain protein 10A
SeqId_13430_50	3387	0.170404	0.306044	0.560609	Q13336	6563	SLC14A1	Urea transporter 1
SeqId_13431_74	3387	0.0940704	0.391373	0.638752	Q6UWV7	348378	SHISAL2A	Membrane protein FAM159A
SeqId_13434_172	3387	-0.00230413	0.988378	0.994398	Q9NVD7	55742	PARVA	Alpha-parvin
SeqId_13435_31	3387	0.0165128	0.678692	0.846656	Q6UXL0	53833	IL20RB	Interleukin-20 receptor subunit beta
SeqId_13436_54	3387	0.113741	0.518654	0.739452	P56270	4150	MAZ	Myc-associated zinc finger protein
SeqId_13438_115	3387	0.0233033	0.705693	0.862467	Q9H2X0	8646	CHRD	Chordin
SeqId_13439_6	3387	0.274616	0.065807	0.235745	P0C7M6	401067	IQCF3	IQ domain-containing protein F3
SeqId_13441_30	3387	-0.0748922	0.760513	0.889809	Q155Q3	85458	DIXDC1	Dixin
SeqId_13447_42	3387	-0.337781	0.0180503	0.106245	Q5BIV9	503542	SPRN	Shadow of prion protein
SeqId_13449_25	3387	0.302192	0.133491	0.355235	Q15427	10262	SF3B4	Splicing factor 3B subunit 4
SeqId_13450_49	3387	0.162197	0.042784	0.182696	P40818	9101	USP8	Ubiquitin carboxyl-terminal hydrolase 8
SeqId_13451_2	3387	0.196484	0.0727506	0.250681	Q9H6D8	64838	FNDC4	Fibronectin type III domain-containing protein 4
SeqId_13452_113	3387	-0.121064	0.643558	0.825667	P0DJ93	221710	SMIM13	Small integral membrane protein 13	Brain
SeqId_13453_2	3387	-0.0783411	0.15967	0.393615	O75394	9553	MRPL33	39S ribosomal protein L33, mitochondrial
SeqId_13457_33	3387	-0.113937	0.552889	0.765843	Q9UKW6	2001	ELF5	ETS-related transcription factor Elf-5
SeqId_13459_30	3387	-0.374813	0.105653	0.310526	Q9NXH8	54863	TOR4A	Torsin-4A
SeqId_13460_4	3387	0.0657804	0.577447	0.781548	O15335	1101	CHAD	Chondroadherin
SeqId_13463_1	3387	0.0760819	0.286227	0.539438	Q92626	7837	PXDN	Peroxidasin homolog
SeqId_13464_8	3387	-0.131926	0.370885	0.61981	Q8N912	400258	NRAC	Nutritionally-regulated adipose and cardiac enriched protein homolog
SeqId_13465_5	3387	-0.0208557	0.858844	0.937272	P53805	1827	RCAN1	Calcipressin-1
SeqId_13468_5	3387	0.266571	0.132062	0.352874	Q96JN8	84461	NEURL4	Neuralized-like protein 4
SeqId_13470_43	3387	0.323644	0.0488752	0.197695	Q03431	5745	PTH1R	Parathyroid hormone/parathyroid hormone-related peptide receptor	Kidney
SeqId_13472_35	3387	0.0773671	0.540901	0.75775	Q9H0R4	84064	HDHD2	Haloacid dehalogenase-like hydrolase domain-containing protein 2
SeqId_13473_55	3387	0.433919	0.103474	0.306648	P23677	3706	ITPKA	Inositol-trisphosphate 3-kinase A
SeqId_13474_40	3387	0.0414961	0.793153	0.903474	Q9Y2Q3	373156	GSTK1	Glutathione S-transferase kappa 1
SeqId_13475_10	3387	0.203659	0.0802765	0.263424	Q9Y2X8	51619	UBE2D4	Ubiquitin-conjugating enzyme E2 D4
SeqId_13476_16	3387	-0.012913	0.918306	0.965475	O60870	22944	KIN	DNA/RNA-binding protein KIN17
SeqId_13477_65	3387	0.176157	0.0487412	0.197475	Q15722	1241	LTB4R	Leukotriene B4 receptor 1
SeqId_13479_8	3387	0.0288653	0.895615	0.956562	A8MVW0	284069	FAM171A2	Protein FAM171A2
SeqId_13481_24	3387	0.319781	0.08909	0.279837	Q15560	6919	TCEA2	Transcription elongation factor A protein 2
SeqId_13482_14	3387	0.105172	0.381979	0.630902	A5YKK6	23019	CNOT1	CCR4-NOT transcription complex subunit 1
SeqId_13484_69	3387	0.281903	0.0514773	0.20504	P02452	1277	COL1A1	Collagen alpha-1(I) chain
SeqId_13485_20	3387	-0.0482091	0.710765	0.864135	Q96K49	84910	TMEM87B	Transmembrane protein 87B
SeqId_13486_9	3387	0.239432	0.0344964	0.159449	Q13563	5311	PKD2	Polycystin-2
SeqId_13487_24	3387	0.0528978	0.458341	0.693554	Q9H1C4	81622	UNC93B1	Protein unc-93 homolog B1
SeqId_13488_3	3387	0.141143	0.174924	0.414315	P53367	27236	ARFIP1	Arfaptin-1
SeqId_13490_1	3387	-0.451799	0.010656	0.0760992	Q9NZW5	51678	MPP6	MAGUK p55 subfamily member 6
SeqId_13491_40	3387	0.0304344	0.734998	0.875254	O43924	5147	PDE6D	Retinal rod rhodopsin-sensitive cGMP 3',5'-cyclic phosphodiesterase subunit delta
SeqId_13492_44	3387	0.186597	0.0280479	0.138596	P38646	3313	HSPA9	Stress-70 protein, mitochondrial
SeqId_13493_5	3387	-0.0553916	0.666447	0.839101	Q9ULK0	2894	GRID1	Glutamate receptor ionotropic, delta-1
SeqId_13494_6	3387	0.543313	0.00805194	0.0628305	Q8N5B7	91012	CERS5	Ceramide synthase 5
SeqId_13495_48	3387	0.337216	0.00255838	0.0298981	Q8TDS4	338442	HCAR2	Hydroxycarboxylic acid receptor 2
SeqId_13496_19	3387	0.0870968	0.230527	0.481357	Q01581	3157	HMGCS1	Hydroxymethylglutaryl-CoA synthase, cytoplasmic
SeqId_13497_34	3387	0.0470025	0.723983	0.869657	O75822	8669	EIF3J	Eukaryotic translation initiation factor 3 subunit J
SeqId_13498_1	3387	0.0959647	0.349921	0.603291	Q9UGB7	55586	MIOX	Inositol oxygenase	Kidney
SeqId_13499_30	3387	0.0668877	0.563324	0.772323	P00451	2157	F8	Coagulation Factor VIII
SeqId_13501_10	3387	0.0343014	0.575672	0.780639	Q8TBE7	80723	SLC35G2	Solute carrier family 35 member G2
SeqId_13502_2	3387	0.0204681	0.847397	0.932247	Q86WA9	284129	SLC26A11	Sodium-independent sulfate anion transporter
SeqId_13503_19	3387	0.315039	0.00600237	0.0517248	O75915	10550	ARL6IP5	PRA1 family protein 3
SeqId_13506_10	3387	-0.159633	0.175287	0.414383	Q9NX74	54920	DUS2	tRNA-dihydrouridine(20) synthase [NAD(P)+]-like
SeqId_13507_51	3387	-0.338463	0.00446822	0.0434402	Q15628	8717	TRADD	Tumor necrosis factor receptor type 1-associated DEATH domain protein
SeqId_13509_5	3387	0.0775941	0.681035	0.848084	Q8TAC9	192683	SCAMP5	Secretory carrier-associated membrane protein 5
SeqId_13510_7	3387	-0.148292	0.431808	0.675396	Q93084	489	ATP2A3	Sarcoplasmic/endoplasmic reticulum calcium ATPase 3
SeqId_13511_29	3387	0.0915039	0.654337	0.833613	Q01826	6304	SATB1	DNA-binding protein SATB1
SeqId_13512_28	3387	-0.223031	0.243223	0.496568	O43390	10236	HNRNPR	Heterogeneous nuclear ribonucleoprotein R
SeqId_13513_174	3387	0.13489	0.47876	0.70877	Q9Y6X2	10401	PIAS3	E3 SUMO-protein ligase PIAS3
SeqId_13514_121	3387	-0.476617	0.00489256	0.0457408	Q15286	11021	RAB35	Ras-related protein Rab-35
SeqId_13515_8	3387	0.11655	0.553032	0.765843	Q96P16	55197	RPRD1A	Regulation of nuclear pre-mRNA domain-containing protein 1A
SeqId_13516_46	3387	0.13291	0.348839	0.602427	Q5J8M3	51234	EMC4	ER membrane protein complex subunit 4
SeqId_13517_3	3387	0.0669257	0.568825	0.775675	Q3KNS1	374308	PTCHD3	Patched domain-containing protein 3
SeqId_13518_5	3387	0.0734124	0.265551	0.522101	O43150	8853	ASAP2	Arf-GAP with SH3 domain, ANK repeat and PH domain-containing protein 2
SeqId_13519_112	3387	-0.0144542	0.947199	0.977036	Q86VW2	115557	ARHGEF25	Rho guanine nucleotide exchange factor 25
SeqId_13522_20	3387	0.00917349	0.917225	0.965475	P62760	7447	VSNL1	Visinin-like protein 1	Brain
SeqId_13524_25	3387	-0.589926	0.000177208	0.00537541	Q96MM7	90161	HS6ST2	Heparan-sulfate 6-O-sulfotransferase 2
SeqId_13525_17	3387	-0.222621	0.227813	0.477906	Q8TDN1	93107	KCNG4	Potassium voltage-gated channel subfamily G member 4
SeqId_13526_5	3387	0.114598	0.40425	0.650326	P05455	6741	SSB	Lupus La protein
SeqId_13529_39	3387	0.364576	0.114678	0.324702	Q9ULW6	4674	NAP1L2	Nucleosome assembly protein 1-like 2	Brain
SeqId_13530_5	3387	0.0242984	0.85058	0.934092	Q9UKP6	2837	UTS2R	Urotensin-2 receptor
SeqId_13532_25	3387	0.330003	0.0590666	0.223066	Q8N9A8	255919	CNEP1R1	Nuclear envelope phosphatase-regulatory subunit 1
SeqId_13534_20	3387	0.0382524	0.517026	0.738501	P54296	9172	MYOM2	Myomesin-2
SeqId_13535_2	3387	0.0625832	0.681488	0.848222	Q9Y5P4	10087	CERT1	Collagen type IV alpha-3-binding protein
SeqId_13536_56	3387	-0.161216	0.404621	0.650326	Q9UNA4	11201	POLI	DNA polymerase iota
SeqId_13539_131	3387	-0.603755	0.0150924	0.0949021	Q92952	3780	KCNN1	Small conductance calcium-activated potassium channel protein 1	Brain
SeqId_13540_1	3387	-0.145826	0.383362	0.632133	Q8NDV2	2849	GPR26	G-protein coupled receptor 26	Brain
SeqId_13541_1	3387	-0.13819	0.466345	0.698952	Q8N699	80177	MYCT1	Myc target protein 1
SeqId_13544_9	3387	0.0592164	0.221487	0.469605	Q92619	23526	ARHGAP45	Rho GTPase-activating protein 45
SeqId_13545_97	3387	0.101286	0.347113	0.601169	Q8N9N8	84285	EIF1AD	Probable RNA-binding protein EIF1AD
SeqId_13547_5	3387	-0.0762437	0.23534	0.486894	P34969	3363	HTR7	5-hydroxytryptamine receptor 7
SeqId_13548_53	3387	-0.185029	0.257153	0.51193	Q5VZY2	196051	PLPP4	Phosphatidate phosphatase PPAPDC1A
SeqId_13549_15	3387	-0.0893049	0.559155	0.769614	Q9UKF5	11086	ADAM29	Disintegrin and metalloproteinase domain-containing protein 29
SeqId_13552_7	3387	0.3657	0.067677	0.239186	Q9UH65	23075	SWAP70	Switch-associated protein 70
SeqId_13553_4	3387	-0.0529419	0.705314	0.862467	Q8IWE4	123879	DCUN1D3	DCN1-like protein 3
SeqId_13554_78	3387	-0.432001	0.0284357	0.139475	Q9BWE0	29803	REPIN1	Replication initiator 1
SeqId_13556_28	3387	0.40754	0.140347	0.36534	P28223	3356	HTR2A	5-hydroxytryptamine receptor 2A
SeqId_13557_3	3387	0.12407	0.522689	0.743568	Q9NQS3	25945	NECTIN3	Nectin-3
SeqId_13561_5	3387	0.642839	1.06137e-05	0.000809092	P50406	3362	HTR6	5-hydroxytryptamine receptor 6	Brain
SeqId_13563_259	3387	0.0243517	0.858925	0.937272	Q8N6N7	414149	ACBD7	Acyl-CoA-binding domain-containing protein 7	Brain
SeqId_13565_2	3387	-0.0547443	0.680722	0.848084	Q08999	5934	RBL2	Retinoblastoma-like protein 2
SeqId_13566_2	3387	0.0539871	0.534542	0.752459	Q9NP77	29101	SSU72	RNA polymerase II subunit A C-terminal domain phosphatase SSU72
SeqId_13567_1	3387	0.0365316	0.422109	0.668014	Q16555	1808	DPYSL2	Dihydropyrimidinase-related protein 2
SeqId_13568_30	3387	0.107932	0.417417	0.663555	P55036	5710	PSMD4	26S proteasome non-ATPase regulatory subunit 4
SeqId_13570_43	3387	0.175493	0.199308	0.445032	Q00341	3069	HDLBP	Vigilin
SeqId_13572_43	3387	0.222756	0.0467884	0.191601	O00231	5717	PSMD11	26S proteasome non-ATPase regulatory subunit 11
SeqId_13573_5	3387	0.208531	0.147583	0.375398	O15145	10094	ARPC3	Actin-related protein 2/3 complex subunit 3
SeqId_13574_50	3387	-0.178734	0.141425	0.366668	Q92730	27289	RND1	Rho-related GTP-binding protein Rho6
SeqId_13575_40	3387	0.283964	0.255532	0.509522	O14641	1856	DVL2	Segment polarity protein dishevelled homolog DVL-2
SeqId_13577_25	3387	-0.0655255	0.460447	0.694737	P26368	11338	U2AF2	Splicing factor U2AF 65 kDa subunit
SeqId_13578_98	3387	0.10935	0.219566	0.467734	O94929	22885	ABLIM3	Actin-binding LIM protein 3
SeqId_13580_2	3387	0.00379358	0.97771	0.988281	Q16222	6675	UAP1	UDP-N-acetylhexosamine pyrophosphorylase
SeqId_13583_19	3387	-0.0805768	0.518736	0.739452	O14727	317	APAF1	Apoptotic protease-activating factor 1
SeqId_13587_10	3387	-0.105684	0.0356565	0.162687	Q9H0H5	29127	RACGAP1	Rac GTPase-activating protein 1
SeqId_13588_11	3387	0.0772194	0.354903	0.606761	O76027	8416	ANXA9	Annexin A9
SeqId_13589_10	3387	0.0719047	0.417729	0.663712	O95704	10307	APBB3	Amyloid beta A4 precursor protein-binding family B member 3
SeqId_13590_1	3387	0.245429	0.159799	0.393737	Q9Y3B8	25996	REXO2	Oligoribonuclease, mitochondrial
SeqId_13591_31	3387	-0.0862376	0.466232	0.698952	P49642	5557	PRIM1	DNA primase small subunit
SeqId_13594_158	3387	0.219294	0.0325552	0.153483	Q9UJY5	26088	GGA1	ADP-ribosylation factor-binding protein GGA1
SeqId_13595_20	3387	-0.255333	0.0553192	0.214313	Q9BU02	79178	THTPA	Thiamine-triphosphatase
SeqId_13596_3	3387	0.268615	0.145972	0.374762	O00194	5874	RAB27B	Ras-related protein Rab-27B
SeqId_13597_20	3387	0.0678007	0.485169	0.714416	Q13636	11031	RAB31	Ras-related protein Rab-31
SeqId_13599_15	3387	-0.72198	0.000569389	0.0113356	Q7Z6M1	10244	RABEPK	Rab9 effector protein with kelch motifs
SeqId_13602_6	3387	0.256593	0.0196899	0.111629	P55769	4809	SNU13	NHP2-like protein 1
SeqId_13603_7	3387	0.0225885	0.892019	0.95471	Q8TAC1	317671	RFESD	Rieske domain-containing protein
SeqId_13604_27	3387	-0.714363	0.00491694	0.0457959	O76050	9148	NEURL1	E3 ubiquitin-protein ligase NEURL1
SeqId_13605_16	3387	-0.168844	0.350177	0.603345	Q9UJ72	11199	ANXA10	Annexin A10
SeqId_13609_11	3387	0.0926011	0.63002	0.815291	P78347	2969	GTF2I	General transcription factor II-I
SeqId_13610_9	3387	0.332223	0.039505	0.173254	P43363	4109	MAGEA10	Melanoma-associated antigen 10
SeqId_13612_7	3387	0.174549	0.125522	0.343171	O60759	9595	CYTIP	Cytohesin-interacting protein	Immune
SeqId_13613_23	3387	0.0940214	0.43913	0.6812	Q9Y6K8	26289	AK5	Adenylate kinase isoenzyme 5	Brain
SeqId_13614_6	3387	0.509594	0.000683826	0.0128915	Q92793	1387	CREBBP	CREB-binding protein
SeqId_13615_60	3387	0.1004	0.119018	0.331124	O43639	8440	NCK2	Cytoplasmic protein NCK2
SeqId_13618_15	3387	-0.264544	0.131855	0.352874	Q9Y6D9	8379	MAD1L1	Mitotic spindle assembly checkpoint protein MAD1
SeqId_13620_10	3387	-0.0365365	0.852258	0.934607	O43681	439	GET3	ATPase ASNA1
SeqId_13621_31	3387	0.272373	0.0395131	0.173254	O94973	161	AP2A2	AP-2 complex subunit alpha-2
SeqId_13622_16	3387	0.163906	0.10389	0.307329	Q15172	5525	PPP2R5A	Serine/threonine-protein phosphatase 2A 56 kDa regulatory subunit alpha isoform
SeqId_13623_4	3387	0.32019	0.152882	0.383081	O14686	8085	KMT2D	Histone-lysine N-methyltransferase 2D
SeqId_13624_17	3387	0.427784	0.000426592	0.00943312	O95544	65220	NADK	NAD kinase
SeqId_13625_19	3387	-0.0378061	0.813793	0.916378	P05455	6741	SSB	Lupus La protein
SeqId_13628_58	3387	7.56644e-05	0.999751	0.999851	Q14449	2888	GRB14	Growth factor receptor-bound protein 14
SeqId_13629_25	3387	0.0663213	0.111013	0.318783	Q9Y4P1	23192	ATG4B	Cysteine protease ATG4B
SeqId_13631_1	3387	-0.0403698	0.820612	0.9189	Q15291	5929	RBBP5	Retinoblastoma-binding protein 5
SeqId_13632_10	3387	0.0402267	0.638326	0.821321	Q15942	7791	ZYX	Zyxin
SeqId_13634_209	3387	0.122075	0.416995	0.663523	O00625	8544	PIR	Pirin
SeqId_13636_20	3387	0.103941	0.0780862	0.26069	P55209	4673	NAP1L1	Nucleosome assembly protein 1-like 1
SeqId_13639_101	3387	0.30044	0.0989109	0.297618	O60763	8615	USO1	General vesicular transport factor p115
SeqId_13642_90	3387	0.137277	0.194458	0.440375	O14879	3437	IFIT3	Interferon-induced protein with tetratricopeptide repeats 3
SeqId_13644_30	3387	0.199732	0.0196335	0.111436	O14964	9146	HGS	Hepatocyte growth factor-regulated tyrosine kinase substrate
SeqId_13645_14	3387	-0.375806	0.0296779	0.143607	Q92620	9785	DHX38	Pre-mRNA-splicing factor ATP-dependent RNA helicase PRP16
SeqId_13650_11	3387	-0.256518	0.091723	0.283877	Q9NZI2	30820	KCNIP1	Kv channel-interacting protein 1	Brain
SeqId_13651_54	3387	-0.0453529	0.51602	0.738003	Q96JP5	80829	ZFP91	E3 ubiquitin-protein ligase ZFP91
SeqId_13652_2	3387	-0.326569	0.0832872	0.269555	O75674	10040	TOM1L1	TOM1-like protein 1
SeqId_13653_335	3387	-0.306157	0.0792658	0.262191	Q9BQ69	28992	MACROD1	O-acetyl-ADP-ribose deacetylase MACROD1
SeqId_13654_1	3387	0.116428	0.107908	0.313414	O75116	9475	ROCK2	Rho-associated protein kinase 2
SeqId_13655_34	3387	0.499454	0.00310011	0.0335394	P19338	4691	NCL	Nucleolin
SeqId_13657_2	3387	0.00408206	0.971439	0.985594	Q96T60	11284	PNKP	Bifunctional polynucleotide phosphatase/kinase
SeqId_13658_31	3387	0.0267981	0.754516	0.88881	Q9NRA1	56034	PDGFC	Platelet-derived growth factor C
SeqId_13659_36	3387	0.0758321	0.10331	0.306527	Q9HD20	57130	ATP13A1	Manganese-transporting ATPase 13A1
SeqId_13665_35	3387	-0.035791	0.85857	0.937272	Q06190	5523	PPP2R3A	Serine/threonine-protein phosphatase 2A regulatory subunit B'' subunit alpha
SeqId_13666_222	3387	-0.375849	0.0112166	0.0782792	Q9NS85	56934	CA10	Carbonic anhydrase-related protein 10	Brain
SeqId_13669_6	3387	-0.193945	0.291222	0.545264	P22607	2261	FGFR3	Fibroblast growth factor receptor 3
SeqId_13671_40	3387	0.459695	0.00430157	0.0423743	P08246	1991	ELANE	Neutrophil elastase	Immune
SeqId_13672_3	3387	-0.39792	0.0743782	0.254344	P17066	3310	HSPA6	Heat shock 70 kDa protein 6
SeqId_13673_21	3387	0.0970768	0.16292	0.39767	Q99832	10574	CCT7	T-complex protein 1 subunit eta
SeqId_13676_46	3387	0.381362	0.00070638	0.0129935	P09529	3625	INHBB	Inhibin beta B chain
SeqId_13680_3	3387	-0.0768423	0.657707	0.834652	Q15742	4665	NAB2	NGFI-A-binding protein 2
SeqId_13681_173	3387	-1.06093	0.000173026	0.00529224	P19784	1459	CSNK2A2	Casein kinase II subunit alpha'
SeqId_13682_47	3387	0.0153229	0.921148	0.965659	P07333	1436	CSF1R	Macrophage colony-stimulating factor 1 receptor	Immune
SeqId_13683_18	3387	0.0406816	0.600891	0.797379	P51801	1188	CLCNKB	Chloride channel protein ClC-Kb	Kidney
SeqId_13686_2	3387	0.0465967	0.66068	0.835959	Q01344	3568	IL5RA	Interleukin-5 receptor subunit alpha
SeqId_13688_2	3387	0.162233	0.158277	0.390957	Q8WWF8	133690	CAPSL	Calcyphosin-like protein
SeqId_13689_2	3387	0.00697995	0.974186	0.986766	P11926	4953	ODC1	Ornithine decarboxylase
SeqId_13691_10	3387	-0.127576	0.361882	0.612407	Q8N695	160728	SLC5A8	Sodium-coupled monocarboxylate transporter 1
SeqId_13692_154	3387	0.256429	0.0513302	0.204619	O95388	8840	CCN4	WNT1-inducible-signaling pathway protein 1
SeqId_13694_24	3387	0.0925449	0.361333	0.612396	Q9HC73	64109	CRLF2	Cytokine receptor-like factor 2
SeqId_13697_51	3387	0.0373556	0.551811	0.764709	P21695	2819	GPD1	Glycerol-3-phosphate dehydrogenase [NAD(+)], cytoplasmic
SeqId_13698_28	3387	0.497367	0.0133169	0.0879307	Q8IZA0	79932	KIAA0319L	Dyslexia-associated protein KIAA0319-like protein
SeqId_13700_10	3387	0.0544278	0.725465	0.870446	P07355	302	ANXA2	Annexin A2
SeqId_13704_5	3387	0.162376	0.129195	0.349051	P54868	3158	HMGCS2	Hydroxymethylglutaryl-CoA synthase, mitochondrial
SeqId_13711_10	3387	-0.0267836	0.881995	0.951096	Q00610	1213	CLTC	Clathrin heavy chain 1
SeqId_13713_164	3387	-0.0867834	0.314369	0.56935	Q96IW7	26984	SEC22A	Vesicle-trafficking protein SEC22a
SeqId_13717_15	3387	-0.00736503	0.951442	0.978741	Q15485	2220	FCN2	Ficolin-2
SeqId_13719_19	3387	0.187528	0.0697506	0.243905	O96013	10298	PAK4	Serine/threonine-protein kinase PAK 4
SeqId_13720_95	3387	0.0892886	0.459897	0.694737	P24158	5657	PRTN3	Myeloblastin	Immune
SeqId_13724_27	3387	-0.0575942	0.443871	0.683367	O95750	9965	FGF19	Fibroblast growth factor 19	Intestine
SeqId_13726_4	3387	0.148578	0.0207324	0.115038	P33681	941	CD80	T-lymphocyte activation antigen CD80
SeqId_13727_44	3387	0.00716455	0.943395	0.974638	O43791	8405	SPOP	Speckle-type POZ protein
SeqId_13728_19	3387	0.175401	0.0748248	0.255166	P30040	10961	ERP29	Endoplasmic reticulum resident protein 29
SeqId_13729_26	3387	0.0507217	0.727398	0.871695	Q8TD22	94097	SFXN5	Sideroflexin-5
SeqId_13733_5	3387	0.363606	0.00626127	0.0533673	P29460	3593	IL12B	Interleukin-12 subunit beta
SeqId_13735_1	3387	0.0329187	0.815413	0.916378	P47736	5909	RAP1GAP	Rap1 GTPase-activating protein 1
SeqId_13738_8	3387	0.208528	0.111043	0.318783	P08476	3624	INHBA	Inhibin beta A chain
SeqId_13740_51	3387	0.496001	0.00166583	0.0223878	Q92765	2487	FRZB	Secreted frizzled-related protein 3	Artery
SeqId_13743_56	3387	0.196468	0.272829	0.527456	Q13620	8450	CUL4B	Cullin-4B
SeqId_13744_37	3387	0.233382	0.0441142	0.185097	P26951	3563	IL3RA	Interleukin-3 receptor subunit alpha
SeqId_13745_10	3387	-0.0690116	0.699039	0.859488	Q13563	5311	PKD2	Polycystin-2
SeqId_13748_4	3387	0.301771	0.0239574	0.126379	P80075	6355	CCL8	C-C motif chemokine 8
SeqId_13926_1	3387	-0.427855	0.0736013	0.252112	Q9H9A7	80010	RMI1	RecQ-mediated genome instability protein 1
SeqId_13929_27	3387	0.113987	0.427268	0.672132	Q9UKG9	54677	CROT	Peroxisomal carnitine O-octanoyltransferase
SeqId_13930_3	3387	-0.150874	0.373198	0.622213	Q9HC16	60489	APOBEC3G	DNA dC->dU-editing enzyme APOBEC-3G
SeqId_13931_22	3387	-0.0198777	0.844229	0.930924	O00233	5715	PSMD9	26S proteasome non-ATPase regulatory subunit 9
SeqId_13932_45	3387	-0.165975	0.316548	0.570154	Q14155	8874	ARHGEF7	Rho guanine nucleotide exchange factor 7
SeqId_13933_276	3387	0.188294	0.0145425	0.0929261	Q13506	4664	NAB1	NGFI-A-binding protein 1
SeqId_13934_3	3387	0.105062	0.5162	0.738003	O15068	23263	MCF2L	Guanine nucleotide exchange factor DBS
SeqId_13936_24	3387	-0.10215	0.592776	0.792197	P07205	5232	PGK2	Phosphoglycerate kinase 2
SeqId_13937_75	3387	0.334813	0.00603855	0.0519462	Q86VP6	55832	CAND1	Cullin-associated NEDD8-dissociated protein 1
SeqId_13939_14	3387	0.454207	0.00070809	0.0129935	Q16851	7360	UGP2	UTP--glucose-1-phosphate uridylyltransferase
SeqId_13940_19	3387	0.161289	0.147232	0.375083	Q16666	3428	IFI16	Gamma-interferon-inducible protein 16
SeqId_13941_82	3387	0.102981	0.681471	0.848222	O95363	10667	FARS2	Phenylalanine--tRNA ligase, mitochondrial
SeqId_13942_140	3387	0.218681	0.20008	0.445372	Q96BD6	80176	SPSB1	SPRY domain-containing SOCS box protein 1
SeqId_13943_38	3387	0.360292	0.0124883	0.0840418	Q9C005	84661	DPY30	Protein dpy-30 homolog
SeqId_13944_3	3387	0.219545	0.0934305	0.286833	P0DMM9	445329	SULT1A3	Sulfotransferase 1A3
SeqId_13946_8	3387	0.247057	0.199516	0.445095	Q9BUQ8	9416	DDX23	Probable ATP-dependent RNA helicase DDX23
SeqId_13947_371	3387	0.264994	0.159576	0.393579	Q9BQG2	83594	NUDT12	Peroxisomal NADH pyrophosphatase NUDT12
SeqId_13948_50	3387	-0.0843841	0.339837	0.594176	O75899	9568	GABBR2	Gamma-aminobutyric acid type B receptor subunit 2	Brain
SeqId_13950_9	3387	0.283128	0.0180317	0.106245	Q9Y5P4	10087	CERT1	Collagen type IV alpha-3-binding protein
SeqId_13954_9	3387	0.243127	0.00591229	0.0516784	Q96EK6	64841	GNPNAT1	Glucosamine 6-phosphate N-acetyltransferase
SeqId_13955_33	3387	0.580012	0.000880396	0.0150947	P53355	1612	DAPK1	Death-associated protein kinase 1
SeqId_13958_5	3387	0.136849	0.335833	0.590089	Q8TBY0	166863	RBM46	Probable RNA-binding protein 46
SeqId_13959_7	3387	0.273731	0.000222852	0.00613463	P28838	51056	LAP3	Cytosol aminopeptidase
SeqId_13960_15	3387	-0.185866	0.13864	0.363663	Q96P47	116988	AGAP3	Arf-GAP with GTPase, ANK repeat and PH domain-containing protein 3
SeqId_13961_18	3387	-0.0981324	0.669469	0.84172	Q9Y496	11127	KIF3A	Kinesin-like protein KIF3A
SeqId_13963_7	3387	0.15299	0.0520043	0.206666	Q9H0E2	54472	TOLLIP	Toll-interacting protein
SeqId_13966_30	3387	-0.385932	0.00558882	0.0499866	Q5VTT5	127294	MYOM3	Myomesin-3
SeqId_13967_14	3387	0.461791	0.00459566	0.0439604	Q16881	7296	TXNRD1	Thioredoxin reductase 1, cytoplasmic
SeqId_13969_24	3387	0.166108	0.107572	0.312683	O60684	23633	KPNA6	Importin subunit alpha-7
SeqId_13972_4	3387	0.174609	0.199389	0.445032	Q9BPX1	51171	HSD17B14	17-beta-hydroxysteroid dehydrogenase 14
SeqId_13973_62	3387	0.197086	0.0433261	0.183959	Q8NG68	150465	TTL	Tubulin--tyrosine ligase
SeqId_13975_56	3387	0.101834	0.356658	0.608378	Q13136	8500	PPFIA1	Liprin-alpha-1
SeqId_13976_9	3387	-0.00698783	0.963556	0.981381	Q92888	9138	ARHGEF1	Rho guanine nucleotide exchange factor 1
SeqId_13977_28	3387	-0.0130616	0.944545	0.975453	Q99728	580	BARD1	BRCA1-associated RING domain protein 1
SeqId_13978_122	3387	0.0106306	0.925022	0.967631	O15119	6926	TBX3	T-box transcription factor TBX3
SeqId_13979_3	3387	-0.107945	0.697246	0.858135	Q8TE54	115111	SLC26A7	Anion exchange transporter
SeqId_13982_33	3387	0.161379	0.33979	0.594176	Q9NS28	64407	RGS18	Regulator of G-protein signaling 18	Immune
SeqId_13983_27	3387	0.284386	0.00103438	0.0166949	Q08257	1429	CRYZ	Quinone oxidoreductase
SeqId_13984_23	3387	0.115822	0.609004	0.802344	Q9UHL0	29118	DDX25	ATP-dependent RNA helicase DDX25
SeqId_13985_12	3387	-0.0219972	0.909285	0.961764	Q9HAU4	64750	SMURF2	E3 ubiquitin-protein ligase SMURF2
SeqId_13986_6	3387	0.0185709	0.860145	0.937532	O43813	10314	LANCL1	LanC-like protein 1	Brain
SeqId_13988_67	3387	0.0738899	0.536502	0.75436	Q9HBL8	57407	NMRAL1	NmrA-like family domain-containing protein 1
SeqId_13990_1	3387	0.216596	0.178373	0.417891	P11498	5091	PC	Pyruvate carboxylase, mitochondrial
SeqId_13991_47	3387	0.0615271	0.585282	0.787635	O43432	8672	EIF4G3	Eukaryotic translation initiation factor 4 gamma 3
SeqId_13992_12	3387	0.265625	0.0389929	0.172242	P46459	4905	NSF	Vesicle-fusing ATPase
SeqId_13993_20	3387	0.219032	0.0193408	0.110506	Q9H4G0	2036	EPB41L1	Band 4.1-like protein 1
SeqId_13994_1	3387	-0.396042	0.031678	0.150493	P22087	2091	FBL	rRNA 2'-O-methyltransferase fibrillarin
SeqId_13996_16	3387	0.383445	0.0304229	0.146071	Q96CD2	60490	PPCDC	Phosphopantothenoylcysteine decarboxylase
SeqId_13998_26	3387	0.358986	3.90027e-05	0.00196076	Q8N142	122622	ADSS1	Adenylosuccinate synthetase isozyme 1	Muscle
SeqId_14002_18	3387	-0.0268777	0.908677	0.961455	Q9BZ29	23348	DOCK9	Dedicator of cytokinesis protein 9
SeqId_14005_2	3387	-0.356803	0.0992502	0.298239	Q9P2D1	55636	CHD7	Chromodomain-helicase-DNA-binding protein 7	Brain
SeqId_14006_36	3387	0.0486997	0.800408	0.907556	Q14749	27232	GNMT	Glycine N-methyltransferase
SeqId_14007_22	3387	0.22339	0.22915	0.479492	O43252	9061	PAPSS1	Bifunctional 3'-phosphoadenosine 5'-phosphosulfate synthase 1
SeqId_14008_22	3387	0.0999058	0.58086	0.7836	Q9NPI6	55802	DCP1A	mRNA-decapping enzyme 1A
SeqId_14009_65	3387	0.121749	0.329908	0.583883	P21580	7128	TNFAIP3	Tumor necrosis factor alpha-induced protein 3
SeqId_14011_17	3387	0.124263	0.456256	0.693282	P31949	6282	S100A11	Protein S100-A11
SeqId_14012_17	3387	0.148471	0.347507	0.601347	Q96C10	79132	DHX58	Probable ATP-dependent RNA helicase DHX58
SeqId_14013_11	3387	0.113744	0.0992526	0.298239	Q92844	10010	TANK	TRAF family member-associated NF-kappa-B activator
SeqId_14019_73	3387	0.121862	0.343439	0.597521	Q92817	2125	EVPL	Envoplakin
SeqId_14021_81	3387	-0.374658	0.025927	0.133128	Q9NPJ6	29079	MED4	Mediator of RNA polymerase II transcription subunit 4
SeqId_14024_196	3387	-0.286063	0.115021	0.325116	Q92838	1896	EDA	Ectodysplasin-A, secreted form
SeqId_14025_18	3387	0.0383647	0.859949	0.937524	Q07011	3604	TNFRSF9	Tumor necrosis factor receptor superfamily member 9
SeqId_14026_24	3387	0.0774889	0.643491	0.825667	Q96PD4	112744	IL17F	Interleukin-17F
SeqId_14028_22	3387	-0.659257	0.000620348	0.0120749	O00443	5286	PIK3C2A	Phosphatidylinositol 4-phosphate 3-kinase C2 domain-containing subunit alpha
SeqId_14029_42	3387	0.0600568	0.437033	0.679896	P61201	9318	COPS2	COP9 signalosome complex subunit 2
SeqId_14034_22	3387	0.0750819	0.784286	0.901512	P09758	4070	TACSTD2	Tumor-associated calcium signal transducer 2
SeqId_14035_13	3387	0.00123302	0.993595	0.997016	Q13009	7074	TIAM1	T-lymphoma invasion and metastasis-inducing protein 1	Brain
SeqId_14036_116	3387	0.0975956	0.479956	0.710117	O75970	8777	MPDZ	Multiple PDZ domain protein
SeqId_14037_18	3387	0.498904	0.0117353	0.080762	Q9H6Z4	8498	RANBP3	Ran-binding protein 3
SeqId_14039_33	3387	0.402158	0.0151534	0.0951652	Q9Y337	25818	KLK5	Kallikrein-5
SeqId_14043_12	3387	-0.352269	0.0281108	0.138596	Q15075	8411	EEA1	Early endosome antigen 1
SeqId_14045_12	3387	-0.314006	0.00445826	0.0434402	Q15596	10499	NCOA2	Nuclear receptor coactivator 2
SeqId_14047_78	3387	0.105785	0.16604	0.401918	P23560	627	BDNF	Brain-derived neurotrophic factor
SeqId_14048_7	3387	-0.211522	0.0657878	0.235745	Q9NPH3	3556	IL1RAP	Interleukin-1 Receptor accessory protein
SeqId_14051_54	3387	-0.0783152	0.732937	0.874223	Q99958	2303	FOXC2	Forkhead box protein C2
SeqId_14052_26	3387	-0.17107	0.313225	0.56935	Q9UPW8	23025	UNC13A	Protein unc-13 homolog A
SeqId_14054_17	3387	0.245297	0.114488	0.32444	Q13261	3601	IL15RA	Interleukin-15 receptor subunit alpha
SeqId_14056_4	3387	-0.43743	0.00596729	0.0517161	P01215	1081	CGA	Glycoprotein hormones alpha chain
SeqId_14060_67	3387	-0.119006	0.271698	0.525969	Q15080	4689	NCF4	Neutrophil cytosol factor 4	Immune
SeqId_14061_48	3387	-0.228891	0.262971	0.518513	O14788	8600	TNFSF11	Tumor necrosis factor ligand superfamily member 11
SeqId_14063_17	3387	0.208878	0.174558	0.413834	P13725	5008	OSM	Oncostatin-M	Immune
SeqId_14065_11	3387	-0.126749	0.494424	0.721399	P06127	921	CD5	T-cell surface glycoprotein CD5
SeqId_14066_49	3387	0.294932	0.0698909	0.244052	Q86UL8	9863	MAGI2	Membrane-associated guanylate kinase, WW and PDZ domain-containing protein 2
SeqId_14067_6	3387	0.221769	0.0437015	0.184604	Q99959	5318	PKP2	Plakophilin-2
SeqId_14069_61	3387	-0.710914	0.00110769	0.0173689	P22748	762	CA4	Carbonic anhydrase 4
SeqId_14070_56	3387	0.0784588	0.729919	0.872556	Q15811	6453	ITSN1	Intersectin-1
SeqId_14074_2	3387	-0.00796264	0.960421	0.980607	P98077	25759	SHC2	SHC-transforming protein 2
SeqId_14076_74	3387	-0.0383849	0.676411	0.845514	P01036	1472	CST4	Cystatin-S
SeqId_14079_14	3387	0.350462	0.0226704	0.122075	Q13478	8809	IL18R1	Interleukin-18 receptor 1
SeqId_14082_56	3387	0.222808	0.113032	0.322597	Q9Y4G6	83660	TLN2	Talin-2
SeqId_14083_25	3387	0.429571	0.000566411	0.0113356	P49903	22929	SEPHS1	Selenide, water dikinase 1
SeqId_14088_38	3387	0.498271	0.0245521	0.128391	P24592	3489	IGFBP6	Insulin-like growth factor-binding protein 6
SeqId_14090_23	3387	-0.0316091	0.81703	0.917169	Q9H4E7	50619	DEF6	Differentially expressed in FDCP 6 homolog
SeqId_14091_42	3387	0.239595	0.0739978	0.253217	O75828	874	CBR3	Carbonyl reductase [NADPH] 3
SeqId_14093_10	3387	0.0713187	0.70569	0.862467	P49771	2323	FLT3LG	Fms-related tyrosine kinase 3 ligand
SeqId_14094_29	3387	0.110095	0.23354	0.48418	Q99075	1839	HBEGF	Heparin-binding EGF-like growth factor
SeqId_14095_1	3387	0.132266	0.476952	0.708209	P26718	100528032	KLRK1	NKG2-D type II integral membrane protein
SeqId_14098_28	3387	0.565098	0.00248091	0.0291381	P49589	833	CARS1	Cysteine--tRNA ligase, cytoplasmic
SeqId_14099_20	3387	0.261495	0.00962126	0.0712022	P25789	5685	PSMA4	Proteasome subunit alpha type-4
SeqId_14100_63	3387	-0.168933	0.0898478	0.281413	P02747	714	C1QC	Complement C1q subcomponent subunit C	Immune
SeqId_14101_2	3387	-0.151446	0.502988	0.729598	P26992	1271	CNTFR	Ciliary neurotrophic factor receptor subunit alpha
SeqId_14106_46	3387	-0.361006	0.191957	0.436505	P52306	5910	RAP1GDS1	Rap1 GTPase-GDP dissociation stimulator 1
SeqId_14107_1	3387	0.12404	0.0832	0.269449	P49914	10588	MTHFS	5-formyltetrahydrofolate cyclo-ligase
SeqId_14111_15	3387	-0.00947254	0.952025	0.978893	P35442	7058	THBS2	Thrombospondin-2	Artery
SeqId_14112_40	3387	0.0641919	0.706994	0.862467	Q969Z4	84957	RELT	Tumor necrosis factor receptor superfamily member 19L
SeqId_14114_18	3387	-0.0990971	0.478955	0.708847	Q8IYJ0	196500	PIANP	PILR alpha-associated neural protein	Brain
SeqId_14115_34	3387	-0.0969598	0.553949	0.766067	P35318	133	ADM	Adrenomedullin
SeqId_14116_129	3387	-0.0756474	0.648887	0.829738	P26447	6275	S100A4	Protein S100-A4
SeqId_14120_2	3387	0.0674891	0.59855	0.79624	Q68DV7	54894	RNF43	E3 ubiquitin-protein ligase RNF43
SeqId_14121_24	3387	-0.138287	0.557441	0.768416	Q9UBN6	8793	TNFRSF10D	Tumor necrosis factor receptor superfamily member 10D
SeqId_14122_132	3387	-0.0788708	0.547228	0.760713	Q9ULT6	84133	ZNRF3	E3 ubiquitin-protein ligase ZNRF3
SeqId_14123_34	3387	0.323081	0.0596809	0.22369	Q9H7M9	64115	VSIR	V-type immunoglobulin domain-containing suppressor of T-cell activation	Immune
SeqId_14124_6	3387	0.126146	0.582157	0.784708	O43921	1943	EFNA2	Ephrin-A2
SeqId_14127_240	3387	0.147545	0.16816	0.404669	P01574	3456	IFNB1	Interferon beta
SeqId_14128_121	3387	0.19678	0.122264	0.335907	P01566	3446	IFNA10	Interferon alpha-10
SeqId_14129_1	3387	0.156185	0.232071	0.482848	P01567	3444	IFNA7	Interferon alpha-7	Kidney
SeqId_14131_37	3387	0.00206739	0.992307	0.996329	P52799	1948	EFNB2	Ephrin-B2
SeqId_14132_21	3387	0.281718	0.0694377	0.243155	Q9UM44	11148	HHLA2	HERV-H LTR-associating protein 2	Intestine
SeqId_14133_93	3387	0.279145	0.14707	0.375083	P27930	7850	IL1R2	Interleukin-1 receptor type 2	Immune
SeqId_14134_49	3387	-0.0606643	0.772436	0.896562	Q86SJ2	347902	AMIGO2	Amphoterin-induced protein 2
SeqId_14135_3	3387	0.589135	0.0112419	0.0783454	Q9HBX9	59350	RXFP1	Relaxin receptor 1
SeqId_14136_234	3387	0.563415	0.0148479	0.0942012	Q9NPY3	22918	CD93	Complement component C1q receptor
SeqId_14139_16	3387	0.131612	0.466169	0.698952	Q8WWG1	145957	NRG4	Neuregulin-4
SeqId_14143_8	3387	0.218175	0.00755098	0.0600564	Q16778	8349	H2BC21	Histone H2B type 2-E
SeqId_14144_3	3387	0.135628	0.0463279	0.190029	Q7L7L0	92815	H2AW	Histone H2A type 3
SeqId_14146_92	3387	0.264275	0.001408	0.0202387	P68431	8350	H3C1	Histone H3.1
SeqId_14149_9	3387	0.246531	0.207579	0.45444	Q9NZH7	27177	IL36B	Interleukin-36 beta
SeqId_14150_7	3387	0.206742	0.00837234	0.0648202	Q9UHA7	27179	IL36A	Interleukin-36 alpha
SeqId_14151_4	3387	0.153358	0.202139	0.447943	P05161	9636	ISG15	Ubiquitin-like protein ISG15
SeqId_14153_8	3387	0.114286	0.590548	0.791712	P52797	1944	EFNA3	Ephrin-A3
SeqId_14156_33	3387	0.10153	0.218901	0.466518	P31946	7529	YWHAB	14-3-3 protein beta/alpha
SeqId_14157_21	3387	0.190943	0.431696	0.675396	P62258	7531	YWHAE	14-3-3 protein epsilon
SeqId_14158_17	3387	0.0547883	0.544513	0.758522	P08758	308	ANXA5	Annexin A5
SeqId_14175_78	3387	0.0806242	0.416108	0.662599	Q9UJQ7	140856	SCP2D1	SCP2 sterol-binding domain-containing protein 1
SeqId_14178_18	3387	-0.0666272	0.477957	0.708502	Q16667	1033	CDKN3	Cyclin-dependent kinase inhibitor 3
SeqId_14186_13	3387	0.0441566	0.568684	0.775675	Q8WZ73	117584	RFFL	E3 ubiquitin-protein ligase rififylin
SeqId_14192_31	3387	-0.0236082	0.904102	0.959894	Q8N4E4	132954	PDCL2	Phosducin-like protein 2
SeqId_14197_2	3387	-0.525139	0.000967269	0.0160833	O75626	639	PRDM1	PR domain zinc finger protein 1
SeqId_14203_3	3387	0.116788	0.11452	0.32444	P20073	310	ANXA7	Annexin A7
SeqId_14204_55	3387	-0.086672	0.30839	0.563656	Q9P0K8	55810	FOXJ2	Forkhead box protein J2
SeqId_14205_6	3387	-0.251433	0.280831	0.534598	Q96MH2	124790	HEXIM2	Protein HEXIM2
SeqId_14206_28	3387	-0.198702	0.408753	0.654189	O00213	322	APBB1	Amyloid beta A4 precursor protein-binding family B member 1
SeqId_14208_3	3387	-0.545159	0.00147917	0.0208301	Q96R05	116362	RBP7	Retinoid-binding protein 7
SeqId_14216_35	3387	-0.378334	0.0356553	0.162687	Q7L014	9879	DDX46	Probable ATP-dependent RNA helicase DDX46
SeqId_14226_120	3387	-0.210413	0.121037	0.334426	Q9H2M3	23743	BHMT2	S-methylmethionine--homocysteine S-methyltransferase BHMT2
SeqId_14227_21	3387	-0.0826336	0.617521	0.808834	P14649	140465	MYL6B	Myosin light chain 6B
SeqId_14229_5	3387	-0.48879	0.00600051	0.0517248	O95396	27304	MOCS3	Adenylyltransferase and sulfurtransferase MOCS3
SeqId_14245_195	3387	-0.448619	0.00252953	0.0296308	Q9UNH6	51375	SNX7	Sorting nexin-7
SeqId_14246_50	3387	0.0911732	0.248387	0.503728	O60496	9046	DOK2	Docking protein 2
SeqId_14249_68	3387	-0.119684	0.490627	0.718793	Q9UJV3	11043	MID2	Probable E3 ubiquitin-protein ligase MID2
SeqId_14250_115	3387	0.0873037	0.504308	0.73087	Q13867	642	BLMH	Bleomycin hydrolase
SeqId_14254_27	3387	0.121226	0.45884	0.694003	P29074	5775	PTPN4	Tyrosine-protein phosphatase non-receptor type 4
SeqId_14260_112	3387	0.192228	0.35509	0.606761	Q7Z628	10276	NET1	Neuroepithelial cell-transforming gene 1 protein
SeqId_14268_4	3387	-0.0832797	0.4577	0.693548	Q9BYN0	140809	SRXN1	Sulfiredoxin-1
SeqId_14271_23	3387	0.121816	0.0702536	0.244973	Q9NRW1	51560	RAB6B	Ras-related protein Rab-6B	Brain
SeqId_14273_19	3387	0.388921	0.000183285	0.00540582	P48147	5550	PREP	Prolyl endopeptidase
SeqId_14283_12	3387	0.141797	0.217561	0.465464	P61106	51552	RAB14	Ras-related protein Rab-14
SeqId_14286_2	3387	-0.339228	0.0666391	0.23704	O95644	4772	NFATC1	Nuclear factor of activated T-cells, cytoplasmic 1
SeqId_14287_6	3387	-0.0425838	0.666539	0.839101	P51148	5878	RAB5C	Ras-related protein Rab-5C
SeqId_14291_53	3387	0.18074	0.206111	0.452094	Q99490	116986	AGAP2	Arf-GAP with GTPase, ANK repeat and PH domain-containing protein 2	Brain
SeqId_14294_61	3387	0.671903	7.19139e-08	2.14091e-05	Q9UIS9	4152	MBD1	Methyl-CpG-binding domain protein 1
SeqId_14309_8	3387	0.0381049	0.689899	0.854122	P31943	3187	HNRNPH1	Heterogeneous nuclear ribonucleoprotein H
SeqId_14314_6	3387	-0.529821	6.0964e-06	0.000529959	Q13356	23759	PPIL2	Peptidyl-prolyl cis-trans isomerase-like 2
SeqId_14318_1	3387	-0.0161212	0.859853	0.937524	Q9UBQ0	51699	VPS29	Vacuolar protein sorting-associated protein 29
SeqId_14324_52	3387	0.49215	5.29698e-05	0.00249967	Q9UQE7	9126	SMC3	Structural maintenance of chromosomes protein 3
SeqId_14326_4	3387	0.366814	0.0132446	0.0877365	P51965	7324	UBE2E1	Ubiquitin-conjugating enzyme E2 E1
SeqId_14329_4	3387	0.0439685	0.798885	0.906452	Q9BTC0	11083	DIDO1	Death-inducer obliterator 1
SeqId_14331_262	3387	-0.0884624	0.457305	0.693548	P63172	6993	DYNLT1	Dynein light chain Tctex-type 1
SeqId_14332_3	3387	0.320064	0.00628488	0.0533673	P11233	5898	RALA	Ras-related protein Ral-A
SeqId_14334_3	3387	-0.256689	0.254099	0.508748	P35243	5957	RCVRN	Recoverin
SeqId_14337_1	3387	0.295192	0.0893317	0.280271	O43617	27095	TRAPPC3	Trafficking protein particle complex subunit 3
SeqId_14341_8	3387	0.191279	0.314834	0.56935	Q0P6D2	125704	DIPK1C	Protein FAM69C
SeqId_14583_49	3387	0.00425833	0.977578	0.988281	O14793	2660	MSTN	Growth/differentiation factor 8
SeqId_14587_16	3387	0.0238108	0.788139	0.902977	O95390	10220	GDF11	Growth/differentiation factor 11
SeqId_14593_152	3387	0.405376	0.00706169	0.0572678	Q96ND0	125228	FAM210A	Protein FAM210A
SeqId_14597_5	3387	0.0488909	0.778638	0.899545	Q9H3T2	10500	SEMA6C	Semaphorin-6C
SeqId_14599_18	3387	-0.930764	0.000415963	0.00943312	Q9NY15	23166	STAB1	Stabilin-1
SeqId_14603_51	3387	1.00204	8.84715e-09	4.87085e-06	Q15053	9674	KIAA0040	Uncharacterized protein KIAA0040
SeqId_14614_41	3387	0.1477	0.00280911	0.0314913	Q5T1S8	400746	NCMAP	Noncompact myelin-associated protein	Brain
SeqId_14615_46	3387	0.311711	0.00999851	0.0729641	Q9BYR9	730755	KRTAP2-4	Keratin-associated protein 2-4
SeqId_14616_16	3387	0.337667	0.0360681	0.163811	Q96SR6	84911	ZNF382	Zinc finger protein 382	Brain
SeqId_14618_26	3387	-0.854768	5.79452e-08	1.91412e-05	Q96AW1	81552	VOPP1	Vesicular, overexpressed in cancer, prosurvival protein 1
SeqId_14619_8	3387	-0.0339694	0.863534	0.939572	Q8TF50	116115	ZNF526	Zinc finger protein 526
SeqId_14623_26	3387	0.150398	0.151845	0.381742	P55854	6612	SUMO3	Small ubiquitin-related modifier 3
SeqId_14624_51	3387	-0.0787887	0.72923	0.871944	P49711	10664	CTCF	Transcriptional repressor CTCF
SeqId_14628_72	3387	-0.0484492	0.43276	0.676443	Q9UK99	26273	FBXO3	F-box only protein 3
SeqId_14631_22	3387	-0.206915	0.0909254	0.282822	Q9BY84	80824	DUSP16	Dual specificity protein phosphatase 16
SeqId_14633_26	3387	-0.395609	0.0175482	0.105124	Q8NFB2	84548	TMEM185A	Transmembrane protein 185A
SeqId_14634_13	3387	-0.184446	0.23935	0.491292	P22888	3973	LHCGR	Lutropin-choriogonadotropic hormone receptor
SeqId_14636_25	3387	0.383933	7.92554e-05	0.0031801	P52758	10247	RIDA	Ribonuclease UK114
SeqId_14645_253	3387	-0.322192	0.0434781	0.184255	O15217	2941	GSTA4	Glutathione S-transferase A4
SeqId_14655_1	3387	0.115186	0.478634	0.70877	Q9NVM6	55192	DNAJC17	DnaJ homolog subfamily C member 17
SeqId_14662_6	3387	-1.06972	3.41142e-06	0.000331925	P28698	7593	MZF1	Myeloid zinc finger 1
SeqId_14663_44	3387	0.214246	0.316265	0.570154	O76064	9025	RNF8	E3 ubiquitin-protein ligase RNF8
SeqId_14670_1	3387	0.259579	0.303973	0.559251	P12757	6498	SKIL	Ski-like protein
SeqId_14674_63	3387	-0.174946	0.244035	0.49802	Q9UKS6	29763	PACSIN3	Protein kinase C and casein kinase substrate in neurons protein 3
SeqId_14675_20	3387	0.195802	0.0251676	0.130375	P23588	1975	EIF4B	Eukaryotic translation initiation factor 4B
SeqId_14684_17	3387	0.289518	0.0369565	0.166776	P17655	824	CAPN2	Calpain-2 catalytic subunit
SeqId_14685_17	3387	-0.108753	0.611279	0.803632	P31751	208	AKT2	RAC-beta serine/threonine-protein kinase
SeqId_14687_6	3387	0.0562653	0.651884	0.832282	O60664	10226	PLIN3	Perilipin-3
SeqId_14688_6	3387	0.000588625	0.99699	0.999436	P35236	5778	PTPN7	Tyrosine-protein phosphatase non-receptor type 7
SeqId_14689_3	3387	0.659504	2.76174e-05	0.00155505	P55735	6396	SEC13	Protein SEC13 homolog
SeqId_14692_3	3387	-0.299722	4.34777e-05	0.00211208	Q8N554	92822	ZNF276	Zinc finger protein 276
SeqId_14705_1	3387	-0.204123	0.109523	0.316532	O43915	2277	VEGFD	Vascular endothelial growth factor D
SeqId_14708_59	3387	-0.18628	0.436417	0.679374	P07360	733	C8G	Complement component C8 gamma chain	Liver
SeqId_14711_27	3387	0.0692857	0.663649	0.837027	Q15828	1474	CST6	Cystatin-M
SeqId_14713_46	3387	-0.226763	0.24079	0.492905	P20160	566	AZU1	Azurocidin	Immune
SeqId_14747_9	3387	0.0264704	0.795873	0.904226	O75462	9244	CRLF1	Cytokine receptor-like factor 1	Artery
SeqId_14748_31	3387	0.0577226	0.660998	0.835959	Q13017	394	ARHGAP5	Rho GTPase-activating protein 5
SeqId_15295_81	3387	-0.226205	0.0263371	0.133885	P01344	3481	IGF2	Insulin-like growth factor II
SeqId_15297_3	3387	0.0440176	0.786047	0.901941	P33764	6274	S100A3	Protein S100-A3
SeqId_15298_199	3387	-0.288325	0.136533	0.360043	Q8TDF5	81832	NETO1	Neuropilin and tolloid-like protein 1
SeqId_15299_102	3387	0.0958317	0.435224	0.678583	Q14696	23184	MESD	LDLR chaperone MESD
SeqId_15300_66	3387	0.245462	0.17096	0.409033	Q9H6E4	79879	CCDC134	Coiled-coil domain-containing protein 134
SeqId_15301_24	3387	0.0645029	0.680873	0.848084	P26436	56	ACRV1	Acrosomal protein SP-10
SeqId_15303_63	3387	0.0892317	0.433106	0.676771	P33763	6276	S100A5	Protein S100-A5
SeqId_15304_1	3387	-0.178109	0.0535205	0.210138	Q06141	5068	REG3A	Regenerating islet-derived protein 3-alpha
SeqId_15305_7	3387	-0.166272	0.0245641	0.128391	O76038	10590	SCGN	Secretagogin
SeqId_15306_20	3387	-0.110339	0.515639	0.738003	P01591	3512	JCHAIN	Immunoglobulin J chain
SeqId_15308_108	3387	-0.370303	0.038291	0.170469	Q2TAL6	375567	VWC2	Brorin
SeqId_15310_61	3387	-0.0955557	0.685385	0.850722	O43663	9055	PRC1	Protein regulator of cytokinesis 1
SeqId_15312_14	3387	0.24581	0.0241895	0.126835	Q9UL18	26523	AGO1	Protein argonaute-1
SeqId_15313_28	3387	0.245694	0.163304	0.398357	Q13257	4085	MAD2L1	Mitotic spindle assembly checkpoint protein MAD2A
SeqId_15314_49	3387	0.204899	0.018435	0.107402	Q9Y696	25932	CLIC4	Chloride intracellular channel protein 4
SeqId_15315_64	3387	-0.00415449	0.97173	0.985594	Q9NTM9	51076	CUTC	Copper homeostasis protein cutC homolog
SeqId_15316_262	3387	0.0298389	0.656468	0.834652	Q9NX01	54957	TXNL4B	Thioredoxin-like protein 4B
SeqId_15318_75	3387	-0.0301957	0.90761	0.961455	P60903	6281	S100A10	Protein S100-A10
SeqId_15319_226	3387	-0.0314023	0.878759	0.949558	P78396	8900	CCNA1	Cyclin-A1
SeqId_15321_8	3387	-0.3867	0.0316532	0.150493	Q6PUV4	10814	CPLX2	Complexin-2	Brain
SeqId_15322_35	3387	0.286984	0.0415384	0.178369	P78560	8738	CRADD	Death domain-containing protein CRADD
SeqId_15323_112	3387	0.317769	0.0122614	0.0831127	Q9H9G7	192669	AGO3	Protein argonaute-3
SeqId_15324_58	3387	0.177473	1.03969e-05	0.000804944	P02792	2512	FTL	Ferritin light chain
SeqId_15325_14	3387	0.146886	0.0206515	0.115038	P17677	2596	GAP43	Neuromodulin	Brain
SeqId_15326_64	3387	0.43829	0.000238521	0.0064583	P32455	2633	GBP1	Guanylate-binding protein 1
SeqId_15329_167	3387	0.144502	0.346756	0.60113	Q9Y2Q5	28956	LAMTOR2	Ragulator complex protein LAMTOR2
SeqId_15331_47	3387	0.392871	0.0235346	0.124854	Q09028	5928	RBBP4	Histone-binding protein RBBP4
SeqId_15333_11	3387	-0.0684385	0.439501	0.681262	Q99470	6388	SDF2	Stromal cell-derived factor 2
SeqId_15336_7	3387	-0.171393	0.436013	0.679374	Q8WWX9	140606	SELENOM	Selenoprotein M
SeqId_15339_32	3387	-0.090412	0.140975	0.366299	Q9Y281	1073	CFL2	Cofilin-2
SeqId_15343_337	3387	0.111012	0.0149646	0.0945785	P01042	3827	KNG1	Kininogen, HMW, Two Chain
SeqId_15346_31	3387	0.204918	0.142287	0.368233	P01579	3458	IFNG	Interferon gamma
SeqId_15347_12	3387	-0.432842	0.1303	0.350843	P02790	3263	HPX	Hemopexin	Liver
SeqId_15358_28	3387	-0.239146	0.00221772	0.0266719	P05408	6447	SCG5	Neuroendocrine protein 7B2
SeqId_15361_37	3387	0.11454	0.590514	0.791712	Q15327	27063	ANKRD1	Ankyrin repeat domain-containing protein 1	Heart
SeqId_15363_32	3387	-0.250109	0.000372509	0.00884884	Q6Q788	116519	APOA5	Apolipoprotein A-V	Liver
SeqId_15364_101	3387	-0.71975	0.0178034	0.105609	P02654	341	APOC1	Apolipoprotein C-I	Liver
SeqId_15365_41	3387	0.369478	0.050954	0.203446	O60242	577	ADGRB3	Adhesion G protein-coupled receptor B3
SeqId_15367_38	3387	-0.208928	0.0193682	0.110506	Q8TDL5	92747	BPIFB1	BPI fold-containing family B member 1
SeqId_15368_3	3387	0.353599	0.0451627	0.187805	Q8N8U9	168667	BMPER	BMP-binding endothelial regulator protein
SeqId_15370_5	3387	0.221701	0.163574	0.398368	Q9Y3E2	51027	BOLA1	BolA-like protein 1
SeqId_15372_43	3387	-0.370632	0.097443	0.294229	P25440	6046	BRD2	Bromodomain-containing protein 2
SeqId_15374_15	3387	-0.0569519	0.659931	0.835518	Q9NS71	56287	GKN1	Gastrokine-1
SeqId_15375_49	3387	0.0612323	0.509383	0.734787	P15086	1360	CPB1	Carboxypeptidase B	Pancreas
SeqId_15376_134	3387	-0.312067	0.0978789	0.295365	P14091	1510	CTSE	Cathepsin E
SeqId_15381_45	3387	0.124551	0.348934	0.602427	Q16832	4921	DDR2	Discoidin domain-containing receptor 2
SeqId_15383_200	3387	0.0818258	0.67153	0.842568	P14138	1908	EDN3	Endothelin-3
SeqId_15384_15	3387	-0.16458	0.182105	0.423034	Q9UEF7	9365	KL	Klotho	Kidney
SeqId_15385_116	3387	-0.222248	0.0490879	0.197909	P12104	2169	FABP2	Fatty acid-binding protein, intestinal	Intestine
SeqId_15386_7	3387	-0.224004	0.0363608	0.164989	P15090	2167	FABP4	Fatty acid-binding protein, adipocyte	Adipose
SeqId_15387_44	3387	-0.406049	0.231624	0.482834	O60462	8828	NRP2	Neuropilin-2
SeqId_15388_24	3387	0.00637095	0.748872	0.885941	P08637	2214	FCGR3A	Low affinity immunoglobulin gamma Fc region receptor III-A
SeqId_15389_1	3387	0.0599493	0.758883	0.889572	Q16595	2395	FXN	Frataxin, mitochondrial
SeqId_15390_3	3387	-0.133987	0.484925	0.71427	P22466	51083	GAL	Galanin
SeqId_15391_114	3387	-0.343664	0.0906826	0.282683	Q14393	2621	GAS6	Growth arrest-specific protein 6
SeqId_15394_79	3387	0.209918	0.276018	0.529694	Q8IZJ1	219699	UNC5B	Netrin receptor UNC5B
SeqId_15395_15	3387	0.0877955	0.21141	0.459613	P09488	2944	GSTM1	Glutathione S-transferase Mu 1
SeqId_15398_2	3387	0.124827	0.0891188	0.279837	P55789	2671	GFER	FAD-linked sulfhydryl oxidase ALR
SeqId_15402_2	3387	0.0542792	0.618986	0.809254	P41134	3397	ID1	DNA-binding protein inhibitor ID-1
SeqId_15403_53	3387	0.273615	0.15912	0.39265	Q02363	3398	ID2	DNA-binding protein inhibitor ID-2
SeqId_15404_3	3387	-0.0670842	0.352866	0.60514	P01568	3452	IFNA21	Interferon alpha-21	Brain
SeqId_15405_23	3387	-0.182914	0.394992	0.642542	P05014	3441	IFNA4	Interferon alpha-4
SeqId_15412_40	3387	-0.0341343	0.811315	0.915732	Q96CA5	79444	BIRC7	Baculoviral IAP repeat-containing protein 7	Brain
SeqId_15413_3	3387	0.103537	0.516004	0.738003	P04180	3931	LCAT	Phosphatidylcholine-sterol acyltransferase
SeqId_15414_316	3387	0.286621	0.0014839	0.0208301	P00338	3939	LDHA	L-lactate dehydrogenase A chain
SeqId_15416_54	3387	0.0619348	0.630965	0.816132	Q86SG7	254773	LYG2	Lysozyme g-like protein 2
SeqId_15417_3	3387	-0.312099	0.0492216	0.198038	P36952	5268	SERPINB5	Serpin B5
SeqId_15418_25	3387	0.151841	0.050857	0.203223	P53779	5602	MAPK10	Mitogen-activated protein kinase 10
SeqId_15419_15	3387	-0.370594	0.00435993	0.0427791	O60882	9313	MMP20	Matrix metalloproteinase-20
SeqId_15422_12	3387	0.0953488	0.349224	0.602718	P02689	5375	PMP2	Myelin P2 protein	Brain
SeqId_15426_5	3387	0.162448	0.176356	0.41572	Q99519	4758	NEU1	Sialidase-1
SeqId_15427_35	3387	0.087783	0.560915	0.770444	P58215	84695	LOXL3	Lysyl oxidase homolog 3
SeqId_15430_165	3387	0.0994874	0.506618	0.733162	Q9UBM4	26254	OPTC	Opticin
SeqId_15431_31	3387	0.124531	0.026488	0.134064	P00480	5009	OTC	Ornithine carbamoyltransferase, mitochondrial
SeqId_15432_1	3387	0.075336	0.471641	0.703275	Q9NRC9	56914	OTOR	Otoraplin
SeqId_15433_4	3387	0.0862532	0.147211	0.375083	P12931	6714	SRC	Proto-oncogene tyrosine-protein kinase Src
SeqId_15434_5	3387	0.121193	0.385813	0.633943	Q13519	5368	PNOC	Prepronociceptin
SeqId_15435_4	3387	0.116243	0.182686	0.424151	P00491	4860	PNP	Purine nucleoside phosphorylase
SeqId_15436_40	3387	-0.0101684	0.928179	0.968608	O60894	10267	RAMP1	Receptor activity-modifying protein 1
SeqId_15437_11	3387	0.175821	0.173401	0.412997	O60896	10268	RAMP3	Receptor activity-modifying protein 3
SeqId_15439_21	3387	0.469525	0.00514356	0.047197	P61587	390	RND3	Rho-related GTP-binding protein RhoE
SeqId_15440_57	3387	-0.202376	0.323945	0.577392	P16519	5126	PCSK2	Neuroendocrine convertase 2
SeqId_15441_6	3387	0.697119	0.00239738	0.0284868	P17900	2760	GM2A	Ganglioside GM2 activator
SeqId_15444_45	3387	0.0489874	0.495171	0.722276	P48594	6318	SERPINB4	Serpin B4
SeqId_15446_25	3387	0.437147	0.000111009	0.00401496	Q02297	3084	NRG1	Neuregulin-1, sensory and motor neuron-derived factor isoform
SeqId_15447_45	3387	0.171077	0.0065807	0.0546663	Q00796	6652	SORD	Sorbitol dehydrogenase
SeqId_15448_47	3387	-0.0785037	0.424464	0.670243	Q13501	8878	SQSTM1	Sequestosome-1
SeqId_15449_33	3387	-0.0759237	0.560808	0.770444	Q96H15	91937	TIMD4	T-cell immunoglobulin and mucin domain-containing protein 4
SeqId_15452_5	3387	0.0703081	0.62534	0.813133	P21589	4907	NT5E	5'-Nucleotidase
SeqId_15453_3	3387	0.553905	0.00120568	0.0183819	P02760	259	AMBP	Alpha-1-microglobulin	Liver
SeqId_15455_40	3387	-0.0874856	0.336188	0.590504	Q13444	8751	ADAM15	Disintegrin and metalloproteinase domain-containing protein 15
SeqId_15457_14	3387	-0.0213436	0.823848	0.920976	P15144	290	ANPEP	Aminopeptidase N
SeqId_15460_9	3387	0.60129	0.00290115	0.0323038	P27487	1803	DPP4	Dipeptidyl peptidase 4
SeqId_15462_28	3387	0.173028	0.187761	0.43072	P01732	925	CD8A	T-cell surface glycoprotein CD8 alpha chain	Immune
SeqId_15465_79	3387	0.286012	0.044051	0.185097	Q8N129	245812	CNPY4	Protein canopy homolog 4
SeqId_15466_30	3387	0.0275131	0.847883	0.932271	P20849	1297	COL9A1	Collagen alpha-1(IX) chain
SeqId_15467_10	3387	0.416209	0.0353639	0.162267	Q96CG8	115908	CTHRC1	Collagen triple helix repeat-containing protein 1
SeqId_15468_14	3387	0.372326	0.0234953	0.12478	Q03591	3078	CFHR1	Complement factor H-related protein 1	Liver
SeqId_15470_11	3387	0.156427	0.217436	0.465398	P07686	3074	HEXB	Beta-hexosaminidase subunit beta
SeqId_15471_29	3387	0.0283137	0.670783	0.842282	P54317	5408	PNLIPRP2	Pancreatic lipase-related protein 2	Pancreas
SeqId_15472_16	3387	0.0203967	0.932388	0.970085	Q86VZ4	84918	LRP11	Low-density lipoprotein receptor-related protein 11
SeqId_15474_7	3387	0.188952	0.0532422	0.209543	Q13526	5300	PIN1	Peptidyl-prolyl cis-trans isomerase NIMA-interacting 1
SeqId_15475_4	3387	-0.308146	0.141165	0.3666	P55058	5360	PLTP	Phospholipid transfer protein
SeqId_15476_6	3387	0.138628	0.0647639	0.234237	Q6UW15	130120	REG3G	Regenerating islet-derived protein 3-gamma	Pancreas
SeqId_15480_2	3387	0.0364155	0.758128	0.889572	O95498	8875	VNN2	Vascular non-inflammatory molecule 2	Immune
SeqId_15481_45	3387	-0.108018	0.387056	0.634843	P49913	820	CAMP	Antibacterial protein LL-37	Immune
SeqId_15482_12	3387	0.123455	0.150468	0.380586	A8K2U0	144568	A2ML1	Alpha-2-macroglobulin-like protein 1
SeqId_15483_377	3387	0.508759	0.00318544	0.0340904	O00468	375790	AGRN	Agrin
SeqId_15486_126	3387	0.0299725	0.629416	0.815083	P19801	26	AOC1	Amiloride-sensitive amine oxidase [copper-containing]
SeqId_15487_164	3387	-0.098967	0.417918	0.663712	P23141	1066	CES1	Liver carboxylesterase 1
SeqId_15491_20	3387	-0.179829	0.302304	0.557675	Q9HCU0	57124	CD248	Endosialin
SeqId_15492_1	3387	0.304991	0.212175	0.460072	Q9NZV1	51232	CRIM1	Cysteine-rich motor neuron 1 protein
SeqId_15494_11	3387	-0.292367	0.0146325	0.0933128	Q14512	9982	FGFBP1	Fibroblast growth factor-binding protein 1
SeqId_15495_9	3387	0.0375535	0.543358	0.758403	P41439	2352	FOLR3	Folate receptor gamma	Immune
SeqId_15497_9	3387	-0.173626	0.408092	0.653555	O14792	9957	HS3ST1	Heparan sulfate glucosamine 3-O-sulfotransferase 1
SeqId_15499_11	3387	0.124216	0.627243	0.814527	O75882	8455	ATRN	Attractin
SeqId_15503_15	3387	-0.233876	0.107593	0.312683	O00292	7044	LEFTY2	Left-right determination factor 2
SeqId_15503_20	3387	-0.0100216	0.922626	0.965933	O00292	7044	LEFTY2	Left-right determination factor 2
SeqId_15504_39	3387	-0.0254932	0.907077	0.961455	Q96CA5	79444	BIRC7	Baculoviral IAP repeat-containing protein 7 Isoform beta	Brain
SeqId_15506_34	3387	0.154312	0.207171	0.453866	Q9Y561	29967	LRP12	Low-density lipoprotein receptor-related protein 12
SeqId_15509_2	3387	0.0488203	0.624563	0.812474	P54802	4669	NAGLU	Alpha-N-acetylglucosaminidase
SeqId_15511_37	3387	-0.421772	0.00187536	0.0239969	O95502	23467	NPTXR	Neuronal pentraxin receptor	Brain
SeqId_15513_108	3387	0.0773431	0.693813	0.856646	Q16651	5652	PRSS8	Prostasin
SeqId_15514_26	3387	0.575566	0.00248159	0.0291381	P06276	590	BCHE	Cholinesterase
SeqId_15515_2	3387	-0.0626552	0.203022	0.448894	P0DJI8	6288	SAA1	Serum amyloid A-1 protein	Liver
SeqId_15516_12	3387	0.120387	0.364857	0.61513	P35542	6291	SAA4	Serum amyloid A-4 protein	Liver
SeqId_15521_4	3387	0.30278	0.0645036	0.233808	O94985	22883	CLSTN1	Calsyntenin-1
SeqId_15522_2	3387	0.0988935	0.563461	0.772323	Q9H4G4	152007	GLIPR2	Golgi-associated plant pathogenesis-related protein 1
SeqId_15523_9	3387	0.0590412	0.576737	0.781475	P13716	210	ALAD	Delta-aminolevulinic acid dehydratase
SeqId_15524_30	3387	-0.079789	0.257591	0.512391	P15259	5224	PGAM2	Phosphoglycerate mutase 2
SeqId_15525_294	3387	0.123219	0.030113	0.145146	P00326	126	ADH1C	Alcohol dehydrogenase 1C
SeqId_15526_33	3387	0.301751	0.21356	0.461272	P48637	2937	GSS	Glutathione synthetase
SeqId_15527_90	3387	-0.358943	0.00560073	0.0500029	P09622	1738	DLD	Dihydrolipoyl dehydrogenase, mitochondrial
SeqId_15529_33	3387	0.089456	0.143959	0.370752	P21291	1465	CSRP1	Cysteine and glycine-rich protein 1
SeqId_15530_33	3387	0.223111	0.254117	0.508748	P54760	2050	EPHB4	Ephrin type-B receptor 4
SeqId_15533_97	3387	0.123475	0.27948	0.53365	P21757	4481	MSR1	Macrophage scavenger receptor types I and II
SeqId_15534_26	3387	0.229943	0.00132455	0.0194246	P40926	4191	MDH2	Malate dehydrogenase, mitochondrial
SeqId_15535_3	3387	0.0691939	0.577438	0.781548	Q9BQR3	83886	PRSS27	Serine protease 27
SeqId_15539_15	3387	-0.385324	0.0102228	0.074164	Q96PX8	114798	SLITRK1	SLIT and NTRK-like protein 1
SeqId_15540_6	3387	0.124336	0.407798	0.653505	P08670	7431	VIM	Vimentin
SeqId_15542_19	3387	-0.0115303	0.894682	0.956245	P12532	1159	CKMT1A	Creatine kinase U-type, mitochondrial
SeqId_15544_25	3387	-0.27585	0.0201938	0.113576	Q9P0G3	43847	KLK14	Kallikrein-14
SeqId_15545_13	3387	0.611051	0.000423798	0.00943312	P63098	5534	PPP3R1	Calcineurin subunit B type 1	Brain
SeqId_15548_35	3387	-0.0497992	0.706185	0.862467	O43175	26227	PHGDH	D-3-phosphoglycerate dehydrogenase
SeqId_15553_22	3387	0.0662503	0.706895	0.862467	P22303	43	ACHE	Acetylcholinesterase
SeqId_15556_49	3387	-0.0872773	0.454386	0.692541	P19961	280	AMY2B	Alpha-amylase 2B	Pancreas
SeqId_15558_63	3387	0.018931	0.833925	0.925442	Q07075	2028	ENPEP	Glutamyl aminopeptidase
SeqId_15559_5	3387	-0.256193	0.0755334	0.256029	P58335	118429	ANTXR2	Anthrax toxin receptor 2
SeqId_15560_52	3387	0.0192833	0.196195	0.442131	P20062	6948	TCN2	Transcobalamin-2
SeqId_15562_24	3387	0.38992	2.85118e-08	1.28433e-05	P08236	2990	GUSB	Beta-glucuronidase
SeqId_15565_102	3387	-0.165347	0.240123	0.492063	Q8WXI7	94025	MUC16	Mucin-16
SeqId_15566_10	3387	-0.339233	0.146427	0.374958	P51911	1264	CNN1	Calponin-1
SeqId_15567_2	3387	0.0653322	0.715003	0.865663	P20963	919	CD247	T-cell surface glycoprotein CD3 zeta chain	Immune
SeqId_15569_15	3387	0.224519	0.167862	0.404447	P02458	1280	COL2A1	Collagen Type II
SeqId_15570_99	3387	0.132789	0.218058	0.466125	P20023	1380	CR2	Complement receptor type 2
SeqId_15573_110	3387	-0.503348	0.000414961	0.00943312	O14594	1463	NCAN	Neurocan core protein	Brain
SeqId_15574_37	3387	0.0074956	0.977688	0.988281	P20248	890	CCNA2	Cyclin-A2
SeqId_15576_158	3387	0.110691	0.333764	0.587497	P12724	6037	RNASE3	Eosinophil cationic protein	Immune
SeqId_15579_26	3387	-0.285295	0.0580053	0.22143	Q6UWR7	133121	ENPP6	Ectonucleotide pyrophosphatase/phosphodiesterase family member 6	Brain
SeqId_15580_2	3387	-0.0849134	0.657883	0.834652	Q15375	2045	EPHA7	Ephrin type-A receptor 7
SeqId_15581_16	3387	0.094383	0.388984	0.636321	Q8TC84	92565	FANK1	Fibronectin type 3 and ankyrin repeat domains protein 1
SeqId_15582_25	3387	0.0173293	0.891766	0.95471	O00602	2219	FCN1	Ficolin-1	Immune
SeqId_15583_18	3387	0.0668548	0.436224	0.679374	Q6BAA4	127943	FCRLB	Fc receptor-like B
SeqId_15584_9	3387	-0.0183602	0.83952	0.928532	P36980	3080	CFHR2	Complement factor H-related protein 2	Liver
SeqId_15585_304	3387	-0.0051282	0.984348	0.992359	Q9UBX5	10516	FBLN5	Fibulin-5
SeqId_15587_20	3387	-0.136134	0.526026	0.746754	P14207	2350	FOLR2	Folate receptor beta
SeqId_15588_17	3387	0.390517	0.000332431	0.00823598	P06280	2717	GLA	Alpha-galactosidase A
SeqId_15589_1	3387	-2.06035	1.28309e-10	3.17885e-07	P02774	2638	GC	Vitamin D-binding protein	Liver
SeqId_15591_28	3387	0.169412	0.0847434	0.273019	P07203	2876	GPX1	Glutathione peroxidase 1
SeqId_15594_47	3387	0.617533	0.000569642	0.0113356	Q92743	5654	HTRA1	Serine protease HTRA1
SeqId_15596_7	3387	0.300515	0.0066085	0.0546663	O94992	10614	HEXIM1	Protein HEXIM1
SeqId_15602_43	3387	-0.201451	0.213804	0.461272	P08887	3570	IL6R	Interleukin-6 receptor subunit alpha
SeqId_15603_20	3387	-0.0188484	0.796088	0.904226	P17301	3673	ITGA2	Integrin alpha-2
SeqId_15604_18	3387	0.488368	0.00130803	0.0193882	P45984	5601	MAPK9	Mitogen-activated protein kinase 9	Brain
SeqId_15606_19	3387	0.178543	0.294332	0.548277	P08727	3880	KRT19	Keratin, type I cytoskeletal 19
SeqId_15607_56	3387	-0.0242053	0.825724	0.921085	P30613	5313	PKLR	Pyruvate kinase PKLR
SeqId_15608_5	3387	-0.22332	0.176881	0.416255	P23443	6198	RPS6KB1	Ribosomal protein S6 kinase beta-1
SeqId_15610_72	3387	0.29321	0.000105443	0.00387015	P28838	51056	LAP3	Cytosol aminopeptidase
SeqId_15612_5	3387	0.373585	0.00271274	0.0310156	Q9HAP6	64130	LIN7B	Protein lin-7 homolog B
SeqId_15613_16	3387	-0.0404782	0.652506	0.832616	P16233	5406	PNLIP	Pancreatic triacylglycerol lipase	Pancreas
SeqId_15614_168	3387	0.0617385	0.458361	0.693554	Q8N149	11027	LILRA2	Leukocyte immunoglobulin-like receptor subfamily A member 2	Immune
SeqId_15615_8	3387	0.0155726	0.740536	0.878888	O75022	102725035	LILRB3	Leukocyte immunoglobulin-like receptor subfamily B member 3	Immune
SeqId_15617_8	3387	0.0511756	0.769196	0.895072	Q9UBD3	6846	XCL2	Cytokine SCM-1 beta	Immune
SeqId_15619_49	3387	0.0472968	0.789886	0.903454	Q16653	4340	MOG	Myelin-oligodendrocyte glycoprotein	Brain
SeqId_15620_4	3387	-0.464544	0.0236565	0.125367	Q8N2Q7	22871	NLGN1	Neuroligin-1
SeqId_15622_13	3387	-0.374425	0.0231819	0.123778	Q14982	4978	OPCML	Opioid-binding protein/cell adhesion molecule	Brain
SeqId_15623_1	3387	0.000931698	0.993546	0.997016	Q15116	5133	PDCD1	Programmed cell death protein 1
SeqId_15626_223	3387	-0.439018	0.0599148	0.22428	P98160	3339	HSPG2	Basement membrane-specific heparan sulfate proteoglycan core protein
SeqId_15627_83	3387	0.11303	0.218171	0.466166	P31749	207	AKT1	RAC-alpha serine/threonine-protein kinase
SeqId_15631_18	3387	0.252573	0.141397	0.366668	P11464	5669	PSG1	Pregnancy-specific beta-1-glycoprotein 1
SeqId_15633_6	3387	-0.171504	0.304744	0.559251	P02753	5950	RBP4	Retinol-binding protein 4	Liver
SeqId_15634_139	3387	-0.0483513	0.838554	0.927877	O75093	6585	SLIT1	Slit homolog 1 protein
SeqId_15635_4	3387	0.643667	0.000496559	0.0102519	Q9H3U7	64094	SMOC2	SPARC-related modular calcium-binding protein 2
SeqId_15636_49	3387	0.259677	0.204788	0.450377	Q8WY21	114815	SORCS1	VPS10 domain-containing receptor SorCS1
SeqId_15637_38	3387	-0.091027	0.624006	0.812014	Q9UPU3	22986	SORCS3	VPS10 domain-containing receptor SorCS3
SeqId_15640_54	3387	0.0805396	0.661345	0.835959	Q01995	6876	TAGLN	Transgelin
SeqId_15641_20	3387	-0.76714	0.00986738	0.0723267	Q8IYR6	100526694	TMEFF1	Tomoregulin-1	Brain
SeqId_15644_1	3387	-4.60007e-05	0.999804	0.999851	P43251	686	BTD	Biotinidase
SeqId_15653_9	3387	0.0559626	0.598777	0.79624	Q03692	1300	COL10A1	Collagen alpha-1(X) chain
SeqId_15666_21	3387	0.253072	0.284607	0.537487	P12643	650	BMP2	Bone morphogenetic protein 2
SeqId_15667_39	3387	0.175135	0.19704	0.442783	P12644	652	BMP4	Bone morphogenetic protein 4
SeqId_15668_19	3387	-0.847308	1.61629e-05	0.00105378	P34820	656	BMP8B	Bone morphogenetic protein 8B	Brain
SeqId_15669_7	3387	-0.153658	0.355117	0.606761	P15056	673	BRAF	Serine/threonine-protein kinase B-raf
SeqId_15670_15	3387	-0.457356	0.00394726	0.0399157	Q7Z5L3	165257	C1QL2	Complement C1q-like protein 2	Brain
SeqId_15674_3	3387	-0.0194774	0.897659	0.957774	P11912	973	CD79A	B-cell antigen receptor complex-associated protein alpha chain
SeqId_15675_3	3387	-0.341132	0.00130203	0.019374	P17676	1051	CEBPB	CCAAT/enhancer-binding protein beta
SeqId_15678_71	3387	-0.265008	0.0489305	0.197757	Q9UBU2	27123	DKK2	Dickkopf-related protein 2
SeqId_15686_49	3387	0.0723465	0.285343	0.538208	P55103	3626	INHBC	Inhibin beta C chain	Liver
SeqId_15688_30	3387	0.097623	0.601495	0.797599	P49257	3998	LMAN1	Protein ERGIC-53
SeqId_15692_300	3387	-0.718538	0.0114624	0.0793235	Q96S42	4838	NODAL	Nodal homolog
SeqId_15693_9	3387	0.56295	0.000199801	0.00575589	P06401	5241	PGR	Progesterone receptor
SeqId_15698_6	3387	0.028399	0.843495	0.930851	P40222	200081	TXLNA	Alpha-taxilin
SeqId_16015_19	3387	-0.399985	0.0019836	0.0248828	P24298	2875	GPT	Alanine aminotransferase 1
SeqId_16021_30	3387	-0.315701	0.00149036	0.0208608	P55286	1006	CDH8	Cadherin-8	Brain
SeqId_16035_8	3387	0.132722	0.105171	0.309724	P35916	2324	FLT4	Vascular endothelial growth factor receptor 3
SeqId_16043_30	3387	0.267566	0.0581641	0.221695	P29353	6464	SHC1	SHC-transforming protein 1
SeqId_16055_3	3387	-0.561076	4.32846e-06	0.00040467	Q9BXR6	81494	CFHR5	Complement factor H-related protein 5	Liver
SeqId_16057_6	3387	0.0258142	0.907619	0.961455	P11717	3482	IGF2R	Cation-independent mannose-6-phosphate receptor
SeqId_16060_99	3387	-0.0183478	0.928123	0.968608	Q14112	22795	NID2	Nidogen-2
SeqId_16070_7	3387	-0.224675	0.0862134	0.275808	Q9Y5W5	11197	WIF1	Wnt inhibitory factor 1
SeqId_16074_12	3387	-0.358487	0.110068	0.316904	O75791	9402	GRAP2	GRB2-related adapter protein 2
SeqId_16079_2	3387	-0.28092	0.0786188	0.260841	P42680	7006	TEC	Tyrosine-protein kinase Tec
SeqId_16081_38	3387	-0.134929	0.0718652	0.248587	O60218	57016	AKR1B10	Aldo-keto reductase family 1 member B10
SeqId_16288_17	3387	-0.128378	0.638197	0.821321	P54764	2043	EPHA4	Ephrin type-A receptor 4
SeqId_16292_288	3387	0.0542986	0.619323	0.809482	P09681	2695	GIP	Gastric inhibitory polypeptide
SeqId_16293_1	3387	-0.0982648	0.389821	0.63727	P01286	2691	GHRH	Somatoliberin	Brain
SeqId_16296_43	3387	-0.0761906	0.57661	0.781475	O75473	8549	LGR5	Leucine-rich repeat-containing G-protein coupled receptor 5
SeqId_16297_14	3387	0.0526345	0.409418	0.655042	Q8WZ75	54538	ROBO4	Roundabout homolog 4
SeqId_16298_84	3387	-0.0247281	0.865462	0.940637	Q9UNK4	26279	PLA2G2D	Group IID secretory phospholipase A2
SeqId_16299_13	3387	-0.268772	0.0280737	0.138596	Q495A1	201633	TIGIT	T-cell immunoreceptor with Ig and ITIM domains
SeqId_16300_4	3387	-0.0216048	0.826946	0.921411	Q9NZC2	54209	TREM2	Triggering receptor expressed on myeloid cells 2
SeqId_16302_11	3387	-0.055328	0.72911	0.871944	Q96DR5	140683	BPIFA2	BPI fold-containing family A member 2
SeqId_16304_6	3387	0.0316556	0.700272	0.860193	Q9BXB1	55366	LGR4	Leucine-rich repeat-containing G-protein coupled receptor 4
SeqId_16305_10	3387	0.254137	0.000638558	0.0123596	P55287	1009	CDH11	Cadherin-11
SeqId_16307_22	3387	-0.552608	0.00140915	0.0202387	Q6UXZ4	137970	UNC5D	Netrin receptor UNC5D
SeqId_16308_14	3387	0.0226706	0.889556	0.954504	Q7Z6A9	151888	BTLA	B- and T-lymphocyte attenuator
SeqId_16309_30	3387	0.271663	0.0379607	0.169761	Q9UK85	27120	DKKL1	Dickkopf-like protein 1
SeqId_16312_45	3387	-0.0322279	0.791932	0.903474	P55285	1004	CDH6	Cadherin-6
SeqId_16315_105	3387	0.209745	0.355	0.606761	P17948	2321	FLT1	Vascular endothelial growth factor receptor 1
SeqId_16317_20	3387	0.116168	0.131809	0.352874	P32926	1830	DSG3	Desmoglein-3
SeqId_16318_12	3387	0.160807	0.332653	0.586165	P37023	94	ACVRL1	Serine/threonine-protein kinase receptor R3
SeqId_16320_139	3387	0.0388697	0.538073	0.755497	Q9NPF0	51293	CD320	CD320 antigen
SeqId_16322_10	3387	0.413162	0.000191319	0.00557638	Q8WU39	51237	MZB1	Marginal zone B- and B1-cell-specific protein	Immune
SeqId_16323_8	3387	-0.377353	0.0385577	0.171195	Q9Y4C0	9369	NRXN3	Neurexin-3	Brain
SeqId_16324_38	3387	-0.108612	0.542551	0.758242	Q15399	7096	TLR1	Toll-like receptor 1	Immune
SeqId_16536_3	3387	0.297418	0.146597	0.375077	P17096	3159	HMGA1	High mobility group protein HMG-I/HMG-Y
SeqId_16551_14	3387	-0.960314	0.000109944	0.00400567	P51692	6777	STAT5B	Signal transducer and activator of transcription 5B
SeqId_16558_2	3387	-0.00983411	0.952797	0.979483	Q99972	4653	MYOC	Myocilin
SeqId_16561_9	3387	-0.854991	0.000118748	0.00411575	P04217	1	A1BG	Alpha-1B-glycoprotein	Liver
SeqId_16583_8	3387	-0.0219053	0.808187	0.913242	P50583	318	NUDT2	Bis(5'-nucleosyl)-tetraphosphatase [asymmetrical]
SeqId_16585_16	3387	0.162521	0.292597	0.5471	Q9C0J1	79369	B3GNT4	N-acetyllactosaminide beta-1,3-N-acetylglucosaminyltransferase 4
SeqId_16587_1	3387	-0.0943953	0.310662	0.566524	P05814	1447	CSN2	Beta-casein
SeqId_16588_10	3387	0.116778	0.371033	0.619848	P11021	3309	HSPA5	78 kDa glucose-regulated protein
SeqId_16591_71	3387	-0.157789	0.399611	0.646238	Q9BZP6	27159	CHIA	Acidic mammalian chitinase
SeqId_16593_3	3387	0.462398	0.0333153	0.155962	Q13158	8772	FADD	FAS-associated death domain protein
SeqId_16594_44	3387	0.243374	0.0326051	0.153504	Q9NVQ4	55179	FAIM	Fas apoptotic inhibitory molecule 1
SeqId_16596_25	3387	0.0456836	0.460208	0.694737	O76003	10539	GLRX3	Glutaredoxin-3
SeqId_16597_11	3387	0.159932	0.18862	0.431691	Q86SX6	51218	GLRX5	Glutaredoxin-related protein 5, mitochondrial
SeqId_16599_38	3387	0.150448	0.171462	0.409887	Q9HCN4	11321	GPN1	GPN-loop GTPase 1
SeqId_16605_2	3387	0.281464	0.0661862	0.236489	P0C862	338872	C1QTNF9	Complement C1q and tumor necrosis factor-related protein 9A
SeqId_16606_85	3387	0.293373	0.0595805	0.22369	P15121	231	AKR1B1	Aldose reductase
SeqId_16607_78	3387	-0.280711	0.320103	0.574095	P06396	2934	GSN	Gelsolin
SeqId_16609_106	3387	-0.0315877	0.796157	0.904226	Q6UWL6	84063	KIRREL2	Kin of IRRE-like protein 2	Pancreas
SeqId_16610_13	3387	0.0507437	0.82544	0.920976	Q7Z4F1	26020	LRP10	Low-density lipoprotein receptor-related protein 10
SeqId_16612_28	3387	-0.103922	0.438151	0.680519	O75056	9672	SDC3	Syndecan-3
SeqId_16613_3	3387	-0.306331	0.00126643	0.0191316	Q12864	1015	CDH17	Cadherin-17	Intestine
SeqId_16614_27	3387	0.134975	0.370644	0.619632	Q2MKA7	284654	RSPO1	R-spondin-1
SeqId_16616_137	3387	0.248422	0.000941721	0.0158177	P13929	2027	ENO3	Beta-enolase	Muscle
SeqId_16617_14	3387	0.0711359	0.535707	0.753885	P31944	23581	CASP14	Caspase-14
SeqId_16618_7	3387	0.11827	0.17289	0.412059	Q07108	969	CD69	Early activation antigen CD69
SeqId_16620_26	3387	0.276337	0.0182677	0.106994	O60449	100526664	LY75	Lymphocyte antigen 75
SeqId_16621_77	3387	0.456621	0.0605616	0.22547	Q8NCW5	128240	NAXE	NAD(P)H-hydrate epimerase
SeqId_16746_12	3387	0.0380615	0.815631	0.916378	P09529	3625	INHBB	Inhibin beta B chain
SeqId_16748_1	3387	-0.161637	0.289519	0.543397	P12645	651	BMP3	Bone morphogenetic protein 3
SeqId_16749_79	3387	-0.246242	0.23241	0.482848	P55107	2662	GDF10	Growth/differentiation factor 10
SeqId_16751_15	3387	0.0309137	0.815601	0.916378	P16860	4879	NPPB	Natriuretic peptides B	Heart
SeqId_16753_46	3387	0.184705	0.457526	0.693548	P12110	1292	COL6A2	Collagen alpha-2(VI) chain
SeqId_16754_40	3387	0.0915737	0.491618	0.7191	O14936	8573	CASK	Peripheral plasma membrane protein CASK
SeqId_16755_195	3387	-0.161538	0.431836	0.675396	Q9NR23	9573	GDF3	Growth/differentiation factor 3
SeqId_16756_30	3387	0.200256	0.252288	0.507752	Q7Z4P5	151449	GDF7	Growth/differentiation factor 7
SeqId_16758_96	3387	0.704469	6.94257e-05	0.00294624	P51858	3068	HDGF	Hepatoma-derived growth factor
SeqId_16760_2	3387	0.0234877	0.836267	0.926588	Q9NPH9	55801	IL26	Interleukin-26
SeqId_16763_11	3387	0.182809	0.0619399	0.228462	O14960	3950	LECT2	Leukocyte cell-derived chemotaxin-2	Liver
SeqId_16765_52	3387	0.094804	0.365245	0.615574	P02775	5473	PPBP	Platelet basic protein	Immune
SeqId_16768_3	3387	-0.0818145	0.234608	0.485838	P14923	3728	JUP	Junction plakoglobin
SeqId_16769_20	3387	-0.0922631	0.590419	0.791712	P60763	5881	RAC3	Ras-related C3 botulinum toxin substrate 3
SeqId_16770_3	3387	-0.048452	0.694897	0.856947	P48304	5968	REG1B	Lithostathine-1-beta	Pancreas
SeqId_16773_29	3387	0.0135666	0.914729	0.96488	Q8IX30	222663	SCUBE3	Signal peptide, CUB and EGF-like domain-containing protein 3
SeqId_16781_2	3387	0.11785	0.391211	0.638699	Q8NFI3	64772	ENGASE	Cytosolic endo-beta-N-acetylglucosaminidase
SeqId_16785_45	3387	0.103855	0.236595	0.488471	Q01523	1670	DEFA5	Defensin-5	Intestine
SeqId_16792_4	3387	-0.00206878	0.95931	0.980486	O15389	8778	SIGLEC5	Sialic acid-binding Ig-like lectin 5	Immune
SeqId_16802_31	3387	-0.394589	0.00371877	0.0382293	Q9NX40	54940	OCIAD1	OCIA domain-containing protein 1
SeqId_16803_4	3387	0.0165813	0.830058	0.923425	P22676	794	CALB2	Calretinin
SeqId_16805_5	3387	-0.068741	0.306272	0.56082	O76074	8654	PDE5A	cGMP-specific 3',5'-cyclic phosphodiesterase
SeqId_16807_35	3387	-0.257145	0.0649926	0.23453	P45378	7140	TNNT3	Troponin T, fast skeletal muscle	Muscle
SeqId_16809_1	3387	0.0596288	0.636295	0.819559	O00746	4833	NME4	Nucleoside diphosphate kinase, mitochondrial
SeqId_16810_3	3387	0.39652	0.000277222	0.00722965	P31150	2664	GDI1	Rab GDP dissociation inhibitor alpha
SeqId_16814_13	3387	-0.325299	0.106978	0.312683	Q13642	2273	FHL1	Four and a half LIM domains protein 1
SeqId_16818_200	3387	0.285722	0.00599172	0.0517248	Q9H5V8	64866	CDCP1	CUB domain-containing protein 1
SeqId_16823_75	3387	0.305872	0.00342862	0.0360697	O95236	80833	APOL3	Apolipoprotein L3
SeqId_16825_20	3387	0.0677607	0.591504	0.791719	P54252	4287	ATXN3	Ataxin-3
SeqId_16828_8	3387	-0.0418886	0.466768	0.698952	P12109	1291	COL6A1	Collagen alpha-1(VI) chain
SeqId_16831_7	3387	-0.167316	0.33718	0.591378	Q99704	1796	DOK1	Docking protein 1
SeqId_16836_1	3387	0.226353	0.216584	0.464578	Q02985	10878	CFHR3	Complement factor H-related protein 3	Liver
SeqId_16837_20	3387	0.0093039	0.897286	0.957582	O15519	8837	CFLAR	CASP8 and FADD-like apoptosis regulator
SeqId_16845_15	3387	0.0990328	0.583626	0.786048	O95297	9019	MPZL1	Myelin protein zero-like protein 1
SeqId_16847_39	3387	0.0983294	0.515943	0.738003	P20337	5865	RAB3B	Ras-related protein Rab-3B
SeqId_16850_5	3387	-0.696519	0.00592203	0.0516784	O15539	8490	RGS5	Regulator of G-protein signaling 5
SeqId_16851_50	3387	0.331291	0.0650341	0.23453	O43819	9997	SCO2	Protein SCO2 homolog, mitochondrial
SeqId_16852_10	3387	-0.286337	0.113645	0.32344	Q5T2W1	5174	PDZK1	Na(+)/H(+) exchange regulatory cofactor NHE-RF3	Kidney
SeqId_16853_5	3387	-0.0329767	0.711555	0.864791	Q9NWW6	54981	NMRK1	Nicotinamide riboside kinase 1
SeqId_16854_17	3387	-0.514268	0.00428581	0.0423032	Q9Y4Z0	25804	LSM4	U6 snRNA-associated Sm-like protein LSm4
SeqId_16856_79	3387	0.15567	0.0613212	0.22726	Q15555	10982	MAPRE2	Microtubule-associated protein RP/EB family member 2
SeqId_16857_2	3387	0.13966	0.146625	0.375077	P61019	5862	RAB2A	Ras-related protein Rab-2A
SeqId_16858_384	3387	-0.808917	1.97327e-05	0.00119238	Q96D15	57333	RCN3	Reticulocalbin-3
SeqId_16859_100	3387	0.108264	0.49115	0.718793	Q9Y371	51100	SH3GLB1	Endophilin-B1
SeqId_16863_47	3387	-0.222434	0.215436	0.462748	Q8TBE9	140838	NANP	N-acylneuraminate-9-phosphatase
SeqId_16865_62	3387	0.151078	0.376524	0.625662	Q92804	8148	TAF15	TATA-binding protein-associated factor 2N
SeqId_16867_76	3387	0.162476	0.357661	0.608798	Q00536	5127	CDK16	Cyclin-dependent kinase 16
SeqId_16872_248	3387	0.0391811	0.481629	0.711742	O43708	2954	GSTZ1	Maleylacetoacetate isomerase
SeqId_16875_13	3387	-0.0183609	0.878047	0.949558	Q96A72	55110	MAGOHB	Protein mago nashi homolog 2
SeqId_16877_19	3387	-0.125327	0.425417	0.670378	Q9Y3D2	22921	MSRB2	Methionine-R-sulfoxide reductase B2, mitochondrial
SeqId_16882_27	3387	-0.0187115	0.908322	0.961455	Q9NRX4	29085	PHPT1	14 kDa phosphohistidine phosphatase
SeqId_16883_57	3387	0.0587777	0.734611	0.875254	P20338	5867	RAB4A	Ras-related protein Rab-4A
SeqId_16885_49	3387	0.124562	0.0640934	0.233147	Q9UPY8	22924	MAPRE3	Microtubule-associated protein RP/EB family member 3
SeqId_16887_29	3387	0.0387118	0.844313	0.930924	Q9Y3E5	51651	PTRH2	Peptidyl-tRNA hydrolase 2, mitochondrial
SeqId_16890_37	3387	-0.517423	0.00639095	0.0538254	Q8N6G6	92949	ADAMTSL1	ADAMTS-like protein 1
SeqId_16892_23	3387	-0.121475	0.0778309	0.260621	Q13822	5168	ENPP2	Ectonucleotide pyrophosphatase/phosphodiesterase family member 2
SeqId_16899_59	3387	0.00618158	0.964165	0.9818	Q96SU4	114883	OSBPL9	Oxysterol-binding protein-related protein 9
SeqId_16900_29	3387	-0.0595966	0.589646	0.791712	Q8NFP4	266727	MDGA1	MAM domain-containing glycosylphosphatidylinositol anchor protein 1	Brain
SeqId_16902_17	3387	0.125842	0.0912429	0.283165	P11279	3916	LAMP1	Lysosome-associated membrane glycoprotein 1
SeqId_16907_3	3387	-0.693659	0.000908089	0.0154095	Q8N3J6	253559	CADM2	Cell adhesion molecule 2	Brain
SeqId_16908_5	3387	-0.258251	0.0140665	0.0911	P23515	4974	OMG	Oligodendrocyte-myelin glycoprotein	Brain
SeqId_16913_8	3387	0.335228	0.0658141	0.235745	O00584	8635	RNASET2	Ribonuclease T2
SeqId_16914_104	3387	-1.37127	4.83095e-06	0.000443285	P08571	929	CD14	Monocyte differentiation antigen CD14, soluble
SeqId_16915_153	3387	0.655186	0.000876276	0.0150946	Q9H3S1	64218	SEMA4A	Semaphorin-4A
SeqId_16916_19	3387	-0.312083	0.118201	0.329576	Q9H5Y7	84189	SLITRK6	SLIT and NTRK-like protein 6
SeqId_16918_198	3387	-0.0899349	0.508958	0.734387	O15455	7098	TLR3	Toll-like receptor 3
SeqId_16919_1	3387	0.567834	0.00423762	0.0420789	P07108	1622	DBI	Acyl-CoA-binding protein
SeqId_16922_53	3387	-0.0836658	0.517671	0.738878	Q9ULL4	5365	PLXNB3	Plexin-B3
SeqId_16923_20	3387	0.128409	0.48654	0.715585	P35080	5217	PFN2	Profilin-2
SeqId_16926_44	3387	-0.137909	0.00592444	0.0516784	P05186	249	ALPL	Alkaline phosphatase, tissue-nonspecific isozyme	Immune
SeqId_16927_9	3387	-0.0817203	0.667716	0.840155	P00488|P05160	2162|2165	F13A1|F13B	Coagulation factor XIII	Liver
SeqId_16932_5	3387	-0.0761404	0.599941	0.796546	P49888	6783	SULT1E1	Estrogen sulfotransferase
SeqId_17137_160	3387	-0.0400992	0.744004	0.881315	P68871	3043	HBB	Hemoglobin subunit beta	Immune
SeqId_17138_8	3387	0.337842	0.0105866	0.0759143	P08263	2938	GSTA1	Glutathione S-transferase A1
SeqId_17140_57	3387	0.148023	0.064164	0.233147	Q9GZP0	80310	PDGFD	Platelet-derived growth factor D
SeqId_17145_1	3387	0.12396	0.325226	0.578634	P05109|P06702	6279|6280	S100A8|S100A9	Protein S100-A8/A9 heterodimer
SeqId_17148_7	3387	-0.0157691	0.869631	0.943719	P30043	645	BLVRB	Flavin reductase (NADPH)
SeqId_17150_8	3387	0.232092	0.00384577	0.0390591	P61604	3336	HSPE1	10 kDa heat shock protein, mitochondrial
SeqId_17151_84	3387	0.143021	0.0854715	0.274709	Q14653	3661	IRF3	Interferon regulatory factor 3
SeqId_17152_10	3387	0.138381	0.524182	0.744859	P43632	3809	KIR2DS4	Killer cell immunoglobulin-like receptor 2DS4	Immune
SeqId_17153_46	3387	0.0734334	0.249554	0.505008	P43628	3804	KIR2DL3	Killer cell immunoglobulin-like receptor 2DL3	Immune
SeqId_17154_2	3387	-0.466187	4.51084e-05	0.00217002	Q15185	10728	PTGES3	Prostaglandin E synthase 3
SeqId_17155_1	3387	-0.40796	0.000883929	0.015103	Q9UK41	51160	VPS28	Vacuolar protein sorting-associated protein 28 homolog
SeqId_17156_72	3387	0.484082	0.00267556	0.0307822	O15075	9201	DCLK1	Serine/threonine-protein kinase DCLK1
SeqId_17158_17	3387	0.473434	0.00572269	0.0509083	P62253	7326	UBE2G1	Ubiquitin-conjugating enzyme E2 G1
SeqId_17161_1	3387	0.315071	0.151926	0.381742	P39656	1650	DDOST	Dolichyl-diphosphooligosaccharide--protein glycosyltransferase 48 kDa subunit
SeqId_17163_117	3387	0.0956961	0.533644	0.752263	P12429	306	ANXA3	Annexin A3
SeqId_17164_15	3387	0.151704	0.15614	0.388001	P09525	307	ANXA4	Annexin A4
SeqId_17165_1	3387	0.173796	0.0337437	0.157587	P02775	5473	PPBP	Beta-thromboglobulin	Immune
SeqId_17166_4	3387	0.189896	0.134571	0.356996	P55075	2253	FGF8	Fibroblast growth factor 8 isoform F
SeqId_17170_15	3387	0.0751095	0.660781	0.835959	P10092	797	CALCB	Calcitonin gene-related peptide 2
SeqId_17172_19	3387	-0.00318588	0.930584	0.970078	P02808	6779	STATH	Statherin
SeqId_17175_5	3387	-0.0440324	0.812519	0.916031	P52564	5608	MAP2K6	Dual specificity mitogen-activated protein kinase kinase 6
SeqId_17176_13	3387	0.503	0.000297215	0.00759125	O75475	11168	PSIP1	PC4 and SFRS1-interacting protein
SeqId_17195_43	3387	0.173604	0.441119	0.682418	Q99933	573	BAG1	BAG family molecular chaperone regulator 1
SeqId_17196_5	3387	0.0674433	0.768063	0.895072	Q16740	8192	CLPP	ATP-dependent Clp protease proteolytic subunit, mitochondrial
SeqId_17199_43	3387	0.399919	0.02278	0.122159	Q9NWT6	55662	HIF1AN	Hypoxia-inducible factor 1-alpha inhibitor
SeqId_17200_50	3387	-0.427264	0.00980775	0.0720018	P43626	3802	KIR2DL1	Killer cell immunoglobulin-like receptor 2DL1	Immune
SeqId_17202_37	3387	0.121644	0.543797	0.758403	Q53EL6	27250	PDCD4	Programmed cell death protein 4
SeqId_17204_17	3387	0.0280188	0.799515	0.906752	P11086	5409	PNMT	Phenylethanolamine N-methyltransferase
SeqId_17205_21	3387	0.140763	0.142587	0.368748	P20339	5868	RAB5A	Ras-related protein Rab-5A
SeqId_17209_27	3387	-0.209529	0.18679	0.429288	O00204	6820	SULT2B1	Sulfotransferase family cytosolic 2B member 1
SeqId_17210_2	3387	0.313218	0.00933595	0.0698786	P56279	8115	TCL1A	T-cell leukemia/lymphoma protein 1A
SeqId_17224_12	3387	-0.0346806	0.79277	0.903474	P20774	4969	OGN	Mimecan
SeqId_17231_1	3387	0.573111	0.00180026	0.0232906	P13796	3936	LCP1	Plastin-2	Immune
SeqId_17319_1	3387	0.0186411	0.932796	0.970085	Q8IZQ5	280636	SELENOH	Selenoprotein H
SeqId_17320_19	3387	0.18633	0.0893701	0.280271	Q9NRN7	60496	AASDHPPT	L-aminoadipate-semialdehyde dehydrogenase-phosphopantetheinyl transferase
SeqId_17325_10	3387	0.082639	0.492028	0.719386	Q16774	2987	GUK1	Guanylate kinase
SeqId_17326_44	3387	0.155451	0.314319	0.56935	Q9BVJ7	54935	DUSP23	Dual specificity protein phosphatase 23
SeqId_17327_3	3387	-0.0523067	0.654441	0.833613	Q9BT09	10695	CNPY3	Protein canopy homolog 3
SeqId_17329_2	3387	0.320433	0.00944961	0.0704916	Q9BUT1	56898	BDH2	3-hydroxybutyrate dehydrogenase type 2
SeqId_17331_138	3387	0.135425	0.631355	0.816244	Q96MU8	83999	KREMEN1	Kremen protein 1
SeqId_17332_3	3387	0.297424	0.0410125	0.177302	Q9NX46	54936	ADPRS	Poly(ADP-ribose) glycohydrolase ARH3
SeqId_17333_20	3387	0.152762	0.175977	0.415025	P11310	34	ACADM	Medium-chain specific acyl-CoA dehydrogenase, mitochondrial
SeqId_17335_18	3387	0.130362	0.0112594	0.0783572	P63027	6844	VAMP2	Vesicle-associated membrane protein 2
SeqId_17336_54	3387	0.0134674	0.901707	0.958605	Q70SY1	64764	CREB3L2	Cyclic AMP-responsive element-binding protein 3-like protein 2
SeqId_17337_1	3387	0.168128	0.267941	0.522902	P25490	7528	YY1	Transcriptional repressor protein YY1
SeqId_17341_89	3387	0.180268	0.0112102	0.0782792	Q9BWD1	39	ACAT2	Acetyl-CoA acetyltransferase, cytosolic
SeqId_17342_13	3387	0.1288	0.0340529	0.158266	Q8TD06	155465	AGR3	Anterior gradient protein 3
SeqId_17343_6	3387	-0.162446	0.162533	0.39767	O15079	9751	SNPH	Syntaphilin	Brain
SeqId_17344_23	3387	-0.719632	0.000208427	0.00590146	Q9UBI4	9399	STOML1	Stomatin-like protein 1
SeqId_17345_12	3387	0.111243	0.203621	0.449287	Q8N4Q0	284273	ZADH2	Prostaglandin reductase 3
SeqId_17346_61	3387	0.132305	0.254687	0.509109	Q8NFU4	260436	FDCSP	Follicular dendritic cell secreted peptide
SeqId_17347_80	3387	0.143536	0.152923	0.383081	Q96BJ3	64853	AIDA	Axin interactor, dorsalization-associated protein
SeqId_17348_5	3387	0.134207	0.377121	0.626009	P57105	55333	SYNJ2BP	Synaptojanin-2-binding protein
SeqId_17350_13	3387	0.070221	0.275042	0.529039	Q9UQN3	25978	CHMP2B	Charged multivesicular body protein 2b
SeqId_17355_56	3387	0.304802	0.0878302	0.277905	Q9H2B2	6860	SYT4	Synaptotagmin-4	Brain
SeqId_17356_34	3387	0.00239269	0.983189	0.991796	Q8WWZ1	84639	IL1F10	Interleukin-1 family member 10
SeqId_17357_33	3387	0.122512	0.376294	0.625662	Q9HD40	51091	SEPSECS	O-phosphoseryl-tRNA(Sec) selenium transferase
SeqId_17362_5	3387	0.222008	0.0883962	0.279066	P40337	7428	VHL	Von Hippel-Lindau disease tumor suppressor
SeqId_17364_8	3387	0.302053	0.00785416	0.0618718	P08579	6629	SNRPB2	U2 small nuclear ribonucleoprotein B''
SeqId_17365_7	3387	-0.141143	0.439555	0.681262	Q16773	883	KYAT1	Kynurenine--oxoglutarate transaminase 1
SeqId_17366_6	3387	0.664266	5.25593e-06	0.000465056	Q96GG9	54165	DCUN1D1	DCN1-like protein 1
SeqId_17367_5	3387	0.0356454	0.833599	0.925288	P16949	3925	STMN1	Stathmin
SeqId_17370_186	3387	0.528383	0.000589679	0.0116874	Q9NUJ1	55347	ABHD10	Mycophenolic acid acyl-glucuronide esterase, mitochondrial
SeqId_17372_5	3387	0.128623	0.283784	0.536699	Q13541	1978	EIF4EBP1	Eukaryotic translation initiation factor 4E-binding protein 1
SeqId_17377_1	3387	0.142082	0.267657	0.522902	P42330	8644	AKR1C3	Aldo-keto reductase family 1 member C3
SeqId_17380_2	3387	0.120794	0.197322	0.443068	P61086	3093	UBE2K	Ubiquitin-conjugating enzyme E2 K
SeqId_17383_4	3387	0.597348	0.0050795	0.0467824	Q9NSY2	80765	STARD5	StAR-related lipid transfer protein 5
SeqId_17384_110	3387	0.127711	0.315925	0.570154	P08237	5213	PFKM	ATP-dependent 6-phosphofructokinase, muscle type
SeqId_17387_27	3387	-0.174612	0.180093	0.420008	Q15653	4793	NFKBIB	NF-kappa-B inhibitor beta
SeqId_17391_10	3387	0.24726	0.0606684	0.225685	Q96I25	84991	RBM17	Splicing factor 45
SeqId_17393_13	3387	-0.468075	0.00398461	0.0402113	P16219	35	ACADS	Short-chain specific acyl-CoA dehydrogenase, mitochondrial
SeqId_17396_23	3387	0.256034	0.0251271	0.130375	P07327	124	ADH1A	Alcohol dehydrogenase 1A	Liver
SeqId_17397_8	3387	0.001927	0.991237	0.995811	Q8NBQ5	51170	HSD17B11	Estradiol 17-beta-dehydrogenase 11
SeqId_17398_55	3387	0.281494	0.0630671	0.230966	P09601	3162	HMOX1	Heme oxygenase 1	Immune
SeqId_17400_71	3387	0.0370907	0.618939	0.809254	O14734	10005	ACOT8	Acyl-coenzyme A thioesterase 8
SeqId_17403_14	3387	0.115566	0.0704307	0.245418	P45954	36	ACADSB	Short/branched chain specific acyl-CoA dehydrogenase, mitochondrial
SeqId_17404_5	3387	0.365363	0.0209785	0.116144	Q96KC2	221079	ARL5B	ADP-ribosylation factor-like protein 5B
SeqId_17405_2	3387	0.0489736	0.512012	0.737291	Q9Y5K5	51377	UCHL5	Ubiquitin carboxyl-terminal hydrolase isozyme L5
SeqId_17408_2	3387	-0.00420499	0.945397	0.975925	Q92871	5372	PMM1	Phosphomannomutase 1
SeqId_17410_5	3387	0.279501	0.0798372	0.26271	O15182	1070	CETN3	Centrin-3
SeqId_17411_55	3387	0.200492	0.00458345	0.0439604	Q92890	7353	UFD1	Ubiquitin recognition factor in ER-associated degradation protein 1
SeqId_17419_17	3387	0.189817	0.171565	0.409887	Q9UGI8	26136	TES	Testin
SeqId_17427_26	3387	-0.0426368	0.765369	0.893211	Q9NZ94	54413	NLGN3	Neuroligin-3
SeqId_17432_25	3387	-0.370592	0.0492396	0.198038	P27144	205	AK4	Adenylate kinase 4, mitochondrial
SeqId_17435_43	3387	0.0517089	0.791677	0.903474	P13804	2108	ETFA	Electron transfer flavoprotein subunit alpha, mitochondrial
SeqId_17436_193	3387	0.218309	0.0906664	0.282683	P78368	1455	CSNK1G2	Casein kinase I isoform gamma-2
SeqId_17441_4	3387	0.109777	0.483964	0.713671	P09923	248	ALPI	Intestinal-type alkaline phosphatase	Intestine
SeqId_17447_52	3387	0.114256	0.453456	0.691985	Q6FHJ7	6424	SFRP4	Secreted frizzled-related protein 4
SeqId_17449_23	3387	-0.566489	0.0108057	0.0765982	P21926	928	CD9	CD9 antigen
SeqId_17450_51	3387	0.131839	0.0763567	0.257571	P12081	3035	HARS1	Histidine--tRNA ligase, cytoplasmic
SeqId_17451_13	3387	0.0974701	0.428417	0.672626	O43521	10018	BCL2L11	Bcl-2-like protein 11
SeqId_17453_34	3387	-0.532003	1.7353e-06	0.000199963	P00450	1356	CP	Ceruloplasmin	Liver
SeqId_17454_15	3387	0.0466025	0.801577	0.908051	Q8IUX8	25975	EGFL6	Epidermal growth factor-like protein 6
SeqId_17455_42	3387	0.162407	0.164655	0.39953	P15328	2348	FOLR1	Folate receptor alpha
SeqId_17456_53	3387	0.173129	0.16152	0.396263	Q8NBJ4	51280	GOLM1	Golgi membrane protein 1
SeqId_17460_51	3387	0.15706	0.163425	0.398357	P20591	4599	MX1	Interferon-induced GTP-binding protein Mx1
SeqId_17462_19	3387	0.00677629	0.975233	0.986784	P10914	3659	IRF1	Interferon regulatory factor 1
SeqId_17466_72	3387	0.335969	0.0885481	0.279066	Q96CM8	80221	ACSF2	Acyl-CoA synthetase family member 2, mitochondrial
SeqId_17467_1	3387	0.294212	0.100698	0.300578	Q9BPW9	10170	DHRS9	Dehydrogenase/reductase SDR family member 9
SeqId_17468_1	3387	-0.613816	0.0106265	0.0760897	Q9UMX1	51684	SUFU	Suppressor of fused homolog
SeqId_17474_106	3387	-0.000482487	0.998277	0.999851	O95619	8089	YEATS4	YEATS domain-containing protein 4
SeqId_17475_18	3387	-0.373564	0.0664816	0.23665	Q96KB5	55872	PBK	Lymphokine-activated killer T-cell-originated protein kinase
SeqId_17490_4	3387	0.144584	0.170675	0.408943	Q9H299	83442	SH3BGRL3	SH3 domain-binding glutamic acid-rich-like protein 3
SeqId_17495_141	3387	-0.313442	0.0477502	0.194895	Q9NTG7	23410	SIRT3	NAD-dependent protein deacetylase sirtuin-3, mitochondrial
SeqId_17505_125	3387	-0.403854	0.0525277	0.207271	Q9UQQ1	10004	NAALADL1	N-acetylated-alpha-linked acidic dipeptidase-like protein	Intestine
SeqId_17509_6	3387	-0.129891	0.370654	0.619632	P32754	3242	HPD	4-hydroxyphenylpyruvate dioxygenase
SeqId_17510_7	3387	0.00275406	0.984689	0.992501	P37108	6727	SRP14	Signal recognition particle 14 kDa protein
SeqId_17511_10	3387	-0.0167129	0.921109	0.965659	P78346	10556	RPP30	Ribonuclease P protein subunit p30
SeqId_17512_2	3387	0.373412	0.00399564	0.0402407	Q13287	9111	NMI	N-myc-interactor
SeqId_17513_11	3387	0.0647673	0.32336	0.576971	P50995	311	ANXA11	Annexin A11
SeqId_17514_48	3387	0.0545492	0.319616	0.573596	Q9UL25	23011	RAB21	Ras-related protein Rab-21
SeqId_17515_6	3387	0.510173	0.00722838	0.0582384	P48723	6782	HSPA13	Heat shock 70 kDa protein 13
SeqId_17516_7	3387	-0.219388	0.10057	0.300477	P20336	5864	RAB3A	Ras-related protein Rab-3A	Brain
SeqId_17671_58	3387	0.0484061	0.676293	0.845514	Q9UNL4	51147	ING4	Inhibitor of growth protein 4
SeqId_17672_184	3387	0.0561548	0.593162	0.792197	P27352	2694	CBLIF	Gastric intrinsic factor
SeqId_17673_34	3387	-0.170698	0.358056	0.608983	Q9Y2D0	11238	CA5B	Carbonic anhydrase 5B, mitochondrial
SeqId_17675_17	3387	0.206526	0.00100711	0.0166341	Q9NPJ3	55856	ACOT13	Acyl-coenzyme A thioesterase 13
SeqId_17676_13	3387	0.0667576	0.263568	0.518832	Q15642	9322	TRIP10	Cdc42-interacting protein 4
SeqId_17677_47	3387	-0.0567697	0.413505	0.659451	O95971	11126	CD160	CD160 antigen
SeqId_17680_12	3387	0.19557	0.107452	0.312683	P54762	2047	EPHB1	Ephrin type-B receptor 1
SeqId_17682_1	3387	0.249139	0.381231	0.629876	P15529	4179	CD46	Membrane cofactor protein
SeqId_17683_2	3387	0.12349	0.37692	0.625928	Q9P000	29099	COMMD9	COMM domain-containing protein 9
SeqId_17685_9	3387	0.0954655	0.405929	0.651987	P06727	337	APOA4	Apolipoprotein A-IV	Intestine
SeqId_17686_27	3387	0.0895766	0.18654	0.429173	Q99426	1155	TBCB	Tubulin-folding cofactor B
SeqId_17691_1	3387	0.536401	0.00227524	0.0272315	O14773	1200	TPP1	Tripeptidyl-peptidase 1
SeqId_17692_2	3387	0.0718458	0.602204	0.797599	O00478	10384	BTN3A3	Butyrophilin subfamily 3 member A3
SeqId_17693_2	3387	0.209588	0.0454432	0.188263	Q14141	23157	SEPTIN6	Septin-6
SeqId_17694_32	3387	0.563247	0.000268198	0.00703132	Q9UL46	5721	PSME2	Proteasome activator complex subunit 2
SeqId_17696_1	3387	-0.151397	0.208279	0.455077	Q86XR7	100302736	TICAM2	TIR domain-containing adapter molecule 2
SeqId_17697_2	3387	0.138753	0.137936	0.362777	Q8WZ82	124641	OVCA2	Esterase OVCA2
SeqId_17698_15	3387	0.0382274	0.723846	0.869657	Q969T9	23558	WBP2	WW domain-binding protein 2
SeqId_17699_43	3387	-0.261947	0.107086	0.312683	Q9UNS1	8914	TIMELESS	Protein timeless homolog
SeqId_17702_53	3387	0.0694322	0.622502	0.810823	P22309	54658	UGT1A1	UDP-glucuronosyltransferase 1-1	Liver
SeqId_17703_40	3387	-0.0072258	0.972893	0.986159	O75496	51053	GMNN	Geminin
SeqId_17704_74	3387	0.312106	0.0113714	0.0790257	Q92598	10808	HSPH1	Heat shock protein 105 kDa
SeqId_17706_4	3387	0.0351633	0.808692	0.913604	Q13522	5502	PPP1R1A	Protein phosphatase 1 regulatory subunit 1A
SeqId_17710_40	3387	-0.208317	0.0808116	0.264829	Q16890	7164	TPD52L1	Tumor protein D53
SeqId_17711_13	3387	-0.0182613	0.791204	0.903474	P23763	6843	VAMP1	Vesicle-associated membrane protein 1
SeqId_17712_7	3387	-0.00331252	0.974261	0.986766	Q13907	3422	IDI1	Isopentenyl-diphosphate Delta-isomerase 1
SeqId_17721_82	3387	0.0642838	0.693481	0.856646	O60861	8522	GAS7	Growth arrest-specific protein 7	Brain
SeqId_17722_5	3387	0.458596	0.00137182	0.0198754	Q02790	2288	FKBP4	Peptidyl-prolyl cis-trans isomerase FKBP4
SeqId_17724_3	3387	-0.172433	0.107577	0.312683	Q9NZC7	51741	WWOX	WW domain-containing oxidoreductase
SeqId_17725_37	3387	-1.21522	3.01348e-05	0.00163993	Q9Y6N9	10083	USH1C	Harmonin
SeqId_17726_3	3387	0.0251911	0.514456	0.737755	Q9NR31	56681	SAR1A	GTP-binding protein SAR1a
SeqId_17727_1	3387	0.188175	0.169576	0.407294	O95997	9232	PTTG1	Securin
SeqId_17728_61	3387	0.122199	0.100324	0.300002	O43633	27243	CHMP2A	Charged multivesicular body protein 2a
SeqId_17729_20	3387	0.268561	0.0994228	0.298389	Q16763	27338	UBE2S	Ubiquitin-conjugating enzyme E2 S
SeqId_17734_13	3387	0.126076	0.144924	0.372845	O43768	2029	ENSA	Alpha-endosulfine
SeqId_17735_130	3387	0.700123	0.00826563	0.0642955	O95166	11337	GABARAP	Gamma-aminobutyric acid receptor-associated protein
SeqId_17736_105	3387	-0.277837	0.0718921	0.248587	Q7Z2E3	54840	APTX	Aprataxin
SeqId_17737_7	3387	0.0338593	0.776513	0.898557	P26440	3712	IVD	Isovaleryl-CoA dehydrogenase, mitochondrial
SeqId_17738_7	3387	0.00992152	0.895428	0.956562	Q9UBG3	49860	CRNN	Cornulin
SeqId_17739_1	3387	0.226541	0.00547737	0.0493461	Q16836	3033	HADH	Hydroxyacyl-coenzyme A dehydrogenase, mitochondrial
SeqId_17742_2	3387	-0.2337	0.122061	0.335633	P10301	6237	RRAS	Ras-related protein R-Ras
SeqId_17743_14	3387	-0.539564	0.0169861	0.102841	P49459	7319	UBE2A	Ubiquitin-conjugating enzyme E2 A
SeqId_17744_31	3387	0.140329	0.0521241	0.206951	P62491	8766	RAB11A	Ras-related protein Rab-11A
SeqId_17746_77	3387	0.115483	0.63409	0.817568	Q9Y3D6	51024	FIS1	Mitochondrial fission 1 protein
SeqId_17747_45	3387	-0.146153	0.391757	0.639169	Q13077	7185	TRAF1	TNF receptor-associated factor 1
SeqId_17748_21	3387	0.126942	0.400746	0.647861	Q53FA7	9540	TP53I3	Quinone oxidoreductase PIG3
SeqId_17750_8	3387	0.31558	0.00612875	0.0525397	P31350	6241	RRM2	Ribonucleoside-diphosphate reductase subunit M2
SeqId_17751_68	3387	0.3488	0.039434	0.173223	P53674	1414	CRYBB1	Beta-crystallin B1
SeqId_17752_24	3387	0.0636616	0.621412	0.810288	P78540	384	ARG2	Arginase-2, mitochondrial
SeqId_17755_5	3387	0.196828	0.00593441	0.0516784	O60701	7358	UGDH	UDP-glucose 6-dehydrogenase
SeqId_17756_69	3387	-0.020643	0.864253	0.939735	P32321	1635	DCTD	Deoxycytidylate deaminase
SeqId_17757_86	3387	0.196629	0.0490826	0.197909	Q9Y376	51719	CAB39	Calcium-binding protein 39
SeqId_17758_79	3387	0.403013	8.21838e-07	0.000131852	Q7Z4W1	51181	DCXR	L-xylulose reductase	Liver
SeqId_17760_128	3387	-0.0672899	0.754254	0.88881	P61964	11091	WDR5	WD repeat-containing protein 5
SeqId_17761_2	3387	0.460277	0.0177155	0.105378	Q9UKK9	11164	NUDT5	ADP-sugar pyrophosphatase
SeqId_17764_108	3387	0.143597	0.048523	0.196977	P08134	389	RHOC	Rho-related GTP-binding protein RhoC
SeqId_17765_3	3387	0.0934968	0.33679	0.591237	O95149	10073	SNUPN	Snurportin-1
SeqId_17766_5	3387	0.405053	0.0053375	0.0482615	P14598	653361	NCF1	Neutrophil cytosol factor 1	Immune
SeqId_17768_50	3387	0.112577	0.143403	0.369699	Q9UJM8	54363	HAO1	Hydroxyacid oxidase 1	Liver
SeqId_17769_28	3387	0.182325	0.0583	0.222042	Q8WW12	57092	PCNP	PEST proteolytic signal-containing nuclear protein
SeqId_17770_42	3387	0.147981	0.103079	0.306392	O43402	10328	EMC8	ER membrane protein complex subunit 8
SeqId_17771_35	3387	-0.115818	0.514139	0.737755	O75575	27297	CRCP	DNA-directed RNA polymerase III subunit RPC9
SeqId_17772_7	3387	-0.396659	0.0718839	0.248587	O15205	10537	UBD	Ubiquitin D
SeqId_17773_26	3387	0.284186	0.0446851	0.18669	Q99747	8774	NAPG	Gamma-soluble NSF attachment protein
SeqId_17774_38	3387	0.182326	0.201116	0.446735	P62318	6634	SNRPD3	Small nuclear ribonucleoprotein Sm D3
SeqId_17775_8	3387	-0.266571	0.0628169	0.23053	Q9UI15	29114	TAGLN3	Transgelin-3	Brain
SeqId_17776_15	3387	0.596018	0.00575201	0.050986	Q9BY49	55825	PECR	Peroxisomal trans-2-enoyl-CoA reductase
SeqId_17777_31	3387	0.230066	0.188614	0.431691	Q96GA7	113675	SDSL	Serine dehydratase-like
SeqId_17778_19	3387	0.0674753	0.575396	0.780478	Q13637	10981	RAB32	Ras-related protein Rab-32
SeqId_17781_191	3387	-0.157763	0.36644	0.616094	Q9H492	84557	MAP1LC3A	Microtubule-associated proteins 1A/1B light chain 3A
SeqId_17782_23	3387	0.108471	0.156102	0.388001	P09110	30	ACAA1	3-ketoacyl-CoA thiolase, peroxisomal
SeqId_17783_9	3387	0.332377	0.027357	0.1372	Q96EY8	326625	MMAB	Cob(I)yrinic acid a,c-diamide adenosyltransferase, mitochondrial
SeqId_17784_23	3387	0.170203	0.0812139	0.265796	P60983	2764	GMFB	Glia maturation factor beta
SeqId_17785_11	3387	0.0434491	0.821934	0.919965	O43598	10591	DNPH1	2'-deoxynucleoside 5'-phosphate N-hydrolase 1
SeqId_17786_5	3387	0.0434396	0.837187	0.926779	O95749	9453	GGPS1	Geranylgeranyl pyrophosphate synthase
SeqId_17787_1	3387	0.21348	0.001689	0.0225525	P30084	1892	ECHS1	Enoyl-CoA hydratase, mitochondrial
SeqId_17789_1	3387	0.0875848	0.644447	0.825979	Q15274	23475	QPRT	Nicotinate-nucleotide pyrophosphorylase [carboxylating]
SeqId_17791_25	3387	0.619844	0.000950761	0.0159156	P37235	3241	HPCAL1	Hippocalcin-like protein 1
SeqId_17792_158	3387	0.115039	0.252671	0.508318	P51649	7915	ALDH5A1	Succinate-semialdehyde dehydrogenase, mitochondrial
SeqId_17793_4	3387	0.153782	0.270891	0.525349	O95057	148252	DIRAS1	GTP-binding protein Di-Ras1
SeqId_17794_6	3387	0.0358562	0.770677	0.895358	O15305	5373	PMM2	Phosphomannomutase 2
SeqId_17795_176	3387	0.135324	0.117479	0.329196	O15116	27257	LSM1	U6 snRNA-associated Sm-like protein LSm1
SeqId_17796_15	3387	-0.0272329	0.802915	0.909151	P29218	3612	IMPA1	Inositol monophosphatase 1
SeqId_17797_1	3387	0.063124	0.716771	0.865694	Q13616	8454	CUL1	Cullin-1
SeqId_17799_9	3387	0.279785	0.0957509	0.290536	O95336	25796	PGLS	6-phosphogluconolactonase
SeqId_17800_33	3387	0.260669	0.0922816	0.28487	P57086	51282	SCAND1	SCAN domain-containing protein 1
SeqId_17802_4	3387	0.323331	0.00402248	0.0404288	Q9NR45	54187	NANS	Sialic acid synthase
SeqId_17804_102	3387	0.0142167	0.930623	0.970078	Q9NVS9	55163	PNPO	Pyridoxine-5'-phosphate oxidase
SeqId_17805_35	3387	-0.0534046	0.741426	0.879454	O75940	10285	SMNDC1	Survival of motor neuron-related-splicing factor 30
SeqId_17806_6	3387	0.696116	7.34518e-08	2.14091e-05	O00560	6386	SDCBP	Syntenin-1
SeqId_17808_37	3387	0.25381	0.000334506	0.00824615	Q9NQR4	56954	NIT2	Omega-amidase NIT2
SeqId_17811_78	3387	-0.126496	0.495918	0.723153	O00338	6819	SULT1C2	Sulfotransferase 1C2
SeqId_17812_2	3387	0.107482	0.343057	0.597276	Q93096	7803	PTP4A1	Protein tyrosine phosphatase type IVA 1
SeqId_17813_21	3387	-0.284046	0.174511	0.413834	Q86WA6	670	BPHL	Valacyclovir hydrolase
SeqId_17814_8	3387	0.347306	0.0159399	0.0982368	O95861	10380	BPNT1	3'(2'),5'-bisphosphate nucleotidase 1
SeqId_17816_58	3387	0.105705	0.357936	0.608983	P61601	83988	NCALD	Neurocalcin-delta
SeqId_17817_22	3387	-0.0968389	0.610048	0.80345	Q9NX09	54541	DDIT4	DNA damage-inducible transcript 4 protein
SeqId_17818_22	3387	0.161154	0.114981	0.325116	Q9Y2Z0	10910	SUGT1	Protein SGT1 homolog
SeqId_17819_30	3387	0.391662	0.00179995	0.0232906	Q6P587	81889	FAHD1	Acylpyruvase FAHD1, mitochondrial
SeqId_17820_170	3387	0.281352	0.195417	0.441362	P58340	4291	MLF1	Myeloid leukemia factor 1
SeqId_17821_20	3387	0.314725	0.061805	0.228462	O60551	9397	NMT2	Glycylpeptide N-tetradecanoyltransferase 2
SeqId_17822_57	3387	0.187348	0.325123	0.578634	Q96A58	85004	RERG	Ras-related and estrogen-regulated growth inhibitor
SeqId_17823_40	3387	0.224454	0.233465	0.48418	P62316	6633	SNRPD2	Small nuclear ribonucleoprotein Sm D2
SeqId_17826_341	3387	0.186084	0.014992	0.0946309	P29692	1936	EEF1D	Elongation factor 1-delta
SeqId_17827_53	3387	-0.013025	0.91786	0.965475	Q8TF09	83657	DYNLRB2	Dynein light chain roadblock-type 2
SeqId_17828_3	3387	0.140278	0.485649	0.714879	Q9HCY8	57402	S100A14	Protein S100-A14
SeqId_17829_2	3387	0.171968	0.150397	0.380586	Q9BQ50	11219	TREX2	Three prime repair exonuclease 2
SeqId_17832_12	3387	0.14775	0.212392	0.460072	Q9BXS1	91734	IDI2	Isopentenyl-diphosphate delta-isomerase 2	Muscle
SeqId_17835_28	3387	0.13531	0.412212	0.657813	P27216	312	ANXA13	Annexin A13	Intestine
SeqId_17836_17	3387	0.719471	0.00319417	0.0341102	Q96FQ6	140576	S100A16	Protein S100-A16
SeqId_17837_5	3387	0.331121	0.088648	0.279066	O15247	1193	CLIC2	Chloride intracellular channel protein 2
SeqId_17843_30	3387	0.15283	0.0778971	0.260621	Q9HAB8	79717	PPCS	Phosphopantothenate--cysteine ligase
SeqId_17849_6	3387	0.212701	0.103301	0.306527	Q9Y295	4733	DRG1	Developmentally-regulated GTP-binding protein 1
SeqId_17850_42	3387	-0.0542014	0.743622	0.881284	O43474	9314	KLF4	Krueppel-like factor 4
SeqId_17852_5	3387	0.0720054	0.514853	0.737755	Q9Y570	51400	PPME1	Protein phosphatase methylesterase 1
SeqId_17854_33	3387	0.149419	0.362325	0.612535	P41227	8260	NAA10	N-alpha-acetyltransferase 10
SeqId_17855_28	3387	-0.0720882	0.733077	0.874223	P49798	5999	RGS4	Regulator of G-protein signaling 4	Brain
SeqId_17856_23	3387	0.32864	0.0636813	0.232836	Q9NPB1	56953	NT5M	5'(3')-deoxyribonucleotidase, mitochondrial
SeqId_17857_6	3387	0.24838	0.175436	0.414537	P28330	33	ACADL	Long-chain specific acyl-CoA dehydrogenase, mitochondrial
SeqId_18156_7	3387	-0.0695364	0.751197	0.88697	Q9NT62	64422	ATG3	Ubiquitin-like-conjugating enzyme ATG3
SeqId_18158_45	3387	-0.271493	0.0588342	0.222707	Q14790	841	CASP8	Caspase-8
SeqId_18160_2	3387	0.0611653	0.796407	0.904261	P22061	5110	PCMT1	Protein-L-isoaspartate(D-aspartate) O-methyltransferase
SeqId_18162_167	3387	0.252538	0.0750917	0.255549	Q9NWZ3	51135	IRAK4	Interleukin-1 receptor-associated kinase 4
SeqId_18165_181	3387	0.0824645	0.556142	0.767769	Q15819	7336	UBE2V2	Ubiquitin-conjugating enzyme E2 variant 2
SeqId_18166_4	3387	0.206079	0.0960271	0.291102	P62745	388	RHOB	Rho-related GTP-binding protein RhoB
SeqId_18170_46	3387	0.012151	0.925308	0.967687	P32322	5831	PYCR1	Pyrroline-5-carboxylate reductase 1, mitochondrial
SeqId_18172_71	3387	0.419765	0.0263687	0.133885	Q9Y294	25842	ASF1A	Histone chaperone ASF1A
SeqId_18173_11	3387	0.179512	0.0176085	0.105124	O95154	22977	AKR7A3	Aflatoxin B1 aldehyde reductase member 3
SeqId_18174_79	3387	0.116113	0.493316	0.720566	Q8WUM4	10015	PDCD6IP	Programmed cell death 6-interacting protein
SeqId_18175_65	3387	0.233455	0.00206543	0.0257141	Q99536	10493	VAT1	Synaptic vesicle membrane protein VAT-1 homolog
SeqId_18177_49	3387	0.21047	0.341625	0.595958	Q13564	8883	NAE1	NEDD8-activating enzyme E1 regulatory subunit
SeqId_18178_13	3387	0.148989	0.491182	0.718793	P49591	6301	SARS1	Serine--tRNA ligase, cytoplasmic
SeqId_18179_56	3387	-0.200593	0.303194	0.558486	P52788	6611	SMS	Spermine synthase
SeqId_18180_58	3387	0.259424	0.123236	0.338113	Q8WWV3	84816	RTN4IP1	Reticulon-4-interacting protein 1, mitochondrial
SeqId_18181_2	3387	0.171213	0.0950182	0.288844	Q9Y5U2	10078	TSSC4	Protein TSSC4
SeqId_18182_24	3387	-0.376429	0.00214851	0.0262214	P35558	5105	PCK1	Phosphoenolpyruvate carboxykinase, cytosolic [GTP]
SeqId_18183_3	3387	0.0851234	0.138977	0.363877	Q5SW96	26119	LDLRAP1	Low density lipoprotein receptor adapter protein 1
SeqId_18184_28	3387	0.171247	0.0163222	0.0998477	P49915	8833	GMPS	GMP synthase [glutamine-hydrolyzing]
SeqId_18185_118	3387	0.347606	1.86343e-05	0.00118375	P05062	229	ALDOB	Fructose-bisphosphate aldolase B
SeqId_18186_15	3387	0.198266	0.00903935	0.0682258	P26639	6897	TARS1	Threonine--tRNA ligase, cytoplasmic
SeqId_18187_16	3387	0.127463	0.385247	0.633719	P45381	443	ASPA	Aspartoacylase
SeqId_18188_12	3387	0.258395	0.00159501	0.0220146	P50440	2628	GATM	Glycine amidinotransferase, mitochondrial
SeqId_18189_12	3387	0.0383658	0.688108	0.853034	Q9BRG1	84313	VPS25	Vacuolar protein-sorting-associated protein 25
SeqId_18190_15	3387	-0.25108	0.0381377	0.170092	P57730	59082	CARD18	Caspase recruitment domain-containing protein 18
SeqId_18191_23	3387	0.144982	0.295496	0.549322	P43487	5902	RANBP1	Ran-specific GTPase-activating protein
SeqId_18192_69	3387	-0.32954	0.000179321	0.00537818	P43359	100533997	MAGEA5	Melanoma-associated antigen 5
SeqId_18193_165	3387	0.0845427	0.589907	0.791712	Q9UBU8	10933	MORF4L1	Mortality factor 4-like protein 1
SeqId_18194_18	3387	-0.324113	0.0017037	0.0226297	Q0Z7S8	646480	FABP9	Fatty acid-binding protein 9
SeqId_18195_3	3387	-0.205033	0.00527722	0.0479967	Q8WV07	220064	LTO1	Oral cancer-overexpressed protein 1
SeqId_18197_97	3387	-0.191801	0.280515	0.534597	P17540	1160	CKMT2	Creatine kinase S-type, mitochondrial
SeqId_18198_51	3387	0.311945	0.114792	0.32484	P09105	3049	HBQ1	Hemoglobin subunit theta-1	Immune
SeqId_18202_22	3387	-0.0163086	0.932887	0.970085	P11049	951	CD37	Leukocyte antigen CD37
SeqId_18204_1	3387	0.113425	0.31296	0.56935	P23193	6917	TCEA1	Transcription elongation factor A protein 1
SeqId_18205_123	3387	-0.639295	0.0164271	0.100365	P43360	4105	MAGEA6	Melanoma-associated antigen 6
SeqId_18206_18	3387	0.363564	0.00207863	0.0257491	P28332	130	ADH6	Alcohol dehydrogenase 6	Liver
SeqId_18208_3	3387	-0.599629	1.00638e-05	0.000791527	O95067	9133	CCNB2	G2/mitotic-specific cyclin-B2
SeqId_18210_12	3387	-0.336122	0.0765368	0.257986	Q9Y657	10927	SPIN1	Spindlin-1
SeqId_18213_30	3387	0.0865899	0.631451	0.816244	Q969M7	140739	UBE2F	NEDD8-conjugating enzyme UBE2F
SeqId_18214_2	3387	0.179606	0.100177	0.299743	P48507	2730	GCLM	Glutamate--cysteine ligase regulatory subunit
SeqId_18215_5	3387	0.014863	0.917851	0.965475	Q9NWX6	54974	THG1L	Probable tRNA(His) guanylyltransferase
SeqId_18216_22	3387	0.0193365	0.912013	0.963506	Q14626	3590	IL11RA	Interleukin-11 receptor subunit alpha
SeqId_18218_48	3387	-0.16125	0.197466	0.443068	Q96F85	25927	CNRIP1	CB1 cannabinoid receptor-interacting protein 1
SeqId_18220_141	3387	0.477993	0.000692768	0.0129535	Q9HD15	10011	SRA1	Steroid receptor RNA activator 1
SeqId_18222_34	3387	0.0316638	0.734665	0.875254	Q9NR46	56904	SH3GLB2	Endophilin-B2
SeqId_18225_13	3387	0.100782	0.333667	0.587497	Q9NRV9	50865	HEBP1	Heme-binding protein 1
SeqId_18226_148	3387	0.279108	0.0284579	0.139475	P20674	9377	COX5A	Cytochrome c oxidase subunit 5A, mitochondrial
SeqId_18227_3	3387	0.317508	0.0591951	0.22322	O75956	10263	CDK2AP2	Cyclin-dependent kinase 2-associated protein 2
SeqId_18228_30	3387	0.251027	0.19288	0.438002	Q9Y3C1	51491	NOP16	Nucleolar protein 16
SeqId_18231_147	3387	-0.123677	0.54837	0.761548	Q9UKY0	23627	PRND	Prion-like protein doppel
SeqId_18232_42	3387	0.110384	0.120185	0.333435	P78356	8396	PIP4K2B	Phosphatidylinositol 5-phosphate 4-kinase type-2 beta
SeqId_18235_16	3387	0.02267	0.846415	0.931997	A6NDG6	283871	PGP	Glycerol-3-phosphate phosphatase
SeqId_18236_3	3387	0.0574571	0.388806	0.636321	Q3ZCW2	29094	LGALSL	Galectin-related protein
SeqId_18237_29	3387	-0.610666	0.00591773	0.0516784	Q9NQ35	56675	NRIP3	Nuclear receptor-interacting protein 3
SeqId_18240_6	3387	0.0899109	0.558137	0.768492	P47874	4975	OMP	Olfactory marker protein
SeqId_18241_18	3387	0.229793	0.0360138	0.163811	P36551	1371	CPOX	Oxygen-dependent coproporphyrinogen-III oxidase, mitochondrial
SeqId_18242_8	3387	0.021215	0.885933	0.952726	Q15506	53340	SPA17	Sperm surface protein Sp17
SeqId_18243_9	3387	0.441583	3.8129e-05	0.00194772	P30085	51727	CMPK1	UMP-CMP kinase
SeqId_18244_1	3387	0.134385	0.0790796	0.261925	P20073	310	ANXA7	Annexin A7
SeqId_18255_6	3387	-0.693597	0.0108891	0.0768597	Q9UHQ9	51706	CYB5R1	NADH-cytochrome b5 reductase 1
SeqId_18257_64	3387	0.0543629	0.29703	0.551023	P09132	6728	SRP19	Signal recognition particle 19 kDa protein
SeqId_18259_15	3387	-0.271294	0.0203538	0.114087	P50222	4223	MEOX2	Homeobox protein MOX-2
SeqId_18261_34	3387	-0.0155689	0.917706	0.965475	Q8N6N6	256302	NATD1	Protein NATD1
SeqId_18264_12	3387	0.116723	0.365954	0.616052	Q86WR0	55246	CCDC25	Coiled-coil domain-containing protein 25
SeqId_18265_18	3387	-0.0259342	0.790567	0.903474	Q8IZ26	80778	ZNF34	Zinc finger protein 34
SeqId_18267_74	3387	-0.225108	0.278411	0.532647	Q5XLA6	440068	CARD17	Caspase recruitment domain-containing protein 17
SeqId_18268_5	3387	-0.250175	0.0168526	0.102334	Q6NT46	729447	GAGE2A	G antigen 2A
SeqId_18270_10	3387	-0.49989	0.000620108	0.0120749	Q12962	6881	TAF10	Transcription initiation factor TFIID subunit 10
SeqId_18271_43	3387	0.175494	0.0818514	0.267428	Q9NWU1	54995	OXSM	3-oxoacyl-[acyl-carrier-protein] synthase, mitochondrial
SeqId_18273_14	3387	0.368977	0.0172929	0.104496	Q9UEU5	100101629	GAGE2D	G antigen 2D
SeqId_18274_2	3387	0.59256	0.000800515	0.0140658	P84101	10169	SERF2	Small EDRK-rich factor 2
SeqId_18275_5	3387	0.114251	0.377975	0.626722	P50238	1396	CRIP1	Cysteine-rich protein 1
SeqId_18276_34	3387	-0.0723263	0.782631	0.900935	O95988	9623	TCL1B	T-cell leukemia/lymphoma protein 1B
SeqId_18277_28	3387	-0.162268	0.287119	0.540324	O43715	51499	TRIAP1	TP53-regulated inhibitor of apoptosis 1
SeqId_18280_29	3387	0.0115132	0.936471	0.971569	Q96FN9	112487	DTD2	Putative D-tyrosyl-tRNA(Tyr) deacylase 2
SeqId_18282_1	3387	-0.365415	0.0330509	0.155083	P61952	2791	GNG11	Guanine nucleotide-binding protein G(I)/G(S)/G(O) subunit gamma-11
SeqId_18284_77	3387	0.0058286	0.941183	0.973197	Q8IX03	23286	WWC1	Protein KIBRA
SeqId_18285_6	3387	-0.37316	0.0426271	0.182241	Q8NHG7	258010	SVIP	Small VCP/p97-interacting protein
SeqId_18286_3	3387	-0.00742044	0.964858	0.982196	O95229	11130	ZWINT	ZW10 interactor
SeqId_18289_16	3387	0.0921077	0.470669	0.702037	Q16663	6359	CCL15	C-C motif chemokine 15
SeqId_18290_6	3387	-0.525215	0.0100253	0.0730519	P13928	653145	ANXA8	Annexin A8
SeqId_18291_8	3387	-0.190479	0.460379	0.694737	P38936	1026	CDKN1A	Cyclin-dependent kinase inhibitor 1
SeqId_18294_26	3387	0.0539253	0.760358	0.889809	P48431	6657	SOX2	Transcription factor SOX-2
SeqId_18295_102	3387	0.443547	0.000215325	0.00606213	Q9UBQ7	9380	GRHPR	Glyoxylate reductase/hydroxypyruvate reductase
SeqId_18297_8	3387	-0.283599	0.164115	0.399209	O14807	22808	MRAS	Ras-related protein M-Ras
SeqId_18299_13	3387	-0.0917447	0.475719	0.707652	P04632	826	CAPNS1	Calpain small subunit 1
SeqId_18300_39	3387	0.110243	0.218353	0.466259	Q96QR8	5814	PURB	Transcriptional activator protein Pur-beta
SeqId_18301_10	3387	0.0168263	0.85268	0.934607	Q69YI7	203245	NAIF1	Nuclear apoptosis-inducing factor 1
SeqId_18302_204	3387	-0.432005	0.0011336	0.0175531	Q9H900	55055	ZWILCH	Protein zwilch homolog
SeqId_18303_39	3387	0.143385	0.019425	0.110506	Q92686	4900	NRGN	Neurogranin	Brain
SeqId_18304_19	3387	-0.29184	0.28031	0.534412	Q9P287	56647	BCCIP	BRCA2 and CDKN1A-interacting protein
SeqId_18306_1	3387	-0.354228	0.0601986	0.224612	O75781	5064	PALM	Paralemmin-1
SeqId_18307_71	3387	0.237549	0.355302	0.606867	Q9H2U2	27068	PPA2	Inorganic pyrophosphatase 2, mitochondrial
SeqId_18308_30	3387	0.145301	0.270156	0.525349	Q8NFX7	29091	STXBP6	Syntaxin-binding protein 6
SeqId_18309_18	3387	0.188176	0.00258993	0.0301955	O75390	1431	CS	Citrate synthase, mitochondrial
SeqId_18310_26	3387	0.155339	0.440737	0.682418	P63302	6415	SELENOW	Selenoprotein W
SeqId_18311_44	3387	0.0322694	0.75403	0.88881	O00399	10671	DCTN6	Dynactin subunit 6
SeqId_18312_68	3387	-0.0247473	0.820294	0.9189	Q9UGV2	57446	NDRG3	Protein NDRG3
SeqId_18313_4	3387	0.358611	0.0680981	0.239747	Q7L266	80150	ASRGL1	Isoaspartyl peptidase/L-asparaginase
SeqId_18315_38	3387	0.180222	0.204111	0.449287	Q96DX8	64108	RTP4	Receptor-transporting protein 4
SeqId_18316_75	3387	-0.266335	0.115648	0.325588	Q9UH03	55964	SEPTIN3	Neuronal-specific septin-3	Brain
SeqId_18317_111	3387	0.0809578	0.593834	0.792471	O76080	7763	ZFAND5	AN1-type zinc finger protein 5
SeqId_18318_98	3387	0.156244	0.00904628	0.0682258	Q99963	6457	SH3GL3	Endophilin-A3
SeqId_18319_7	3387	0.305909	0.0213402	0.11756	O00330	8050	PDHX	Pyruvate dehydrogenase protein X component, mitochondrial
SeqId_18321_38	3387	0.176086	0.255028	0.509109	P13995	10797	MTHFD2	Bifunctional methylenetetrahydrofolate dehydrogenase/cyclohydrolase, mitochondrial
SeqId_18322_15	3387	0.0955411	0.457282	0.693548	Q6NYC1	23210	JMJD6	Bifunctional arginine demethylase and lysyl-hydroxylase JMJD6
SeqId_18323_39	3387	0.105678	0.559342	0.769658	Q14194	1400	CRMP1	Dihydropyrimidinase-related protein 1
SeqId_18324_61	3387	0.0789948	0.483053	0.71342	P51687	6821	SUOX	Sulfite oxidase, mitochondrial
SeqId_18326_50	3387	0.000696089	0.995318	0.998315	P43361	4107	MAGEA8	Melanoma-associated antigen 8
SeqId_18327_6	3387	0.331066	0.0116918	0.0805743	Q9Y5X3	27131	SNX5	Sorting nexin-5
SeqId_18328_36	3387	-0.486897	0.00450834	0.0436021	Q96C36	29920	PYCR2	Pyrroline-5-carboxylate reductase 2
SeqId_18329_4	3387	0.0964787	0.462331	0.69561	P11908	5634	PRPS2	Ribose-phosphate pyrophosphokinase 2
SeqId_18330_7	3387	0.0171606	0.884054	0.951849	Q96G03	55276	PGM2	Phosphoglucomutase-2
SeqId_18332_17	3387	0.19013	0.351654	0.605017	O14810	10815	CPLX1	Complexin-1	Brain
SeqId_18337_4	3387	-0.00830738	0.905468	0.960727	O60547	2762	GMDS	GDP-mannose 4,6 dehydratase
SeqId_18338_26	3387	0.0328282	0.461245	0.695094	O75874	3417	IDH1	Isocitrate dehydrogenase [NADP] cytoplasmic
SeqId_18339_207	3387	0.680508	0.00461188	0.0440169	P49720	5691	PSMB3	Proteasome subunit beta type-3
SeqId_18340_2	3387	0.278724	0.00197186	0.0248828	P28070	5692	PSMB4	Proteasome subunit beta type-4
SeqId_18342_2	3387	0.29598	0.000114376	0.00404808	Q9Y617	29968	PSAT1	Phosphoserine aminotransferase
SeqId_18343_10	3387	-0.0569354	0.713173	0.865485	Q9NUI1	26063	DECR2	Peroxisomal 2,4-dienoyl-CoA reductase
SeqId_18347_15	3387	-0.768532	0.00162	0.0222358	P24043|P11047|P07942	3908|3912|3915	LAMA2|LAMB1|LAMC1	Laminin-2
SeqId_18348_89	3387	0.169314	0.0692132	0.242774	Q14103	3184	HNRNPD	Heterogeneous nuclear ribonucleoprotein D0
SeqId_18373_13	3387	0.386861	0.00279407	0.0313937	P35241	5962	RDX	Radixin
SeqId_18375_28	3387	-0.220088	0.0282885	0.139057	Q9UBH0	26525	IL36RN	Interleukin-36 receptor antagonist protein
SeqId_18376_19	3387	0.00222344	0.975034	0.986784	P08590	4634	MYL3	Myosin light chain 3
SeqId_18380_78	3387	0.390581	0.186786	0.429288	P02768	213	ALB	Serum albumin	Liver
SeqId_18381_16	3387	0.135148	0.177792	0.417046	P05091	217	ALDH2	Aldehyde dehydrogenase, mitochondrial
SeqId_18382_109	3387	-0.538029	0.0010258	0.0166949	P21964	1312	COMT	Catechol O-methyltransferase
SeqId_18383_9	3387	0.0876108	0.227354	0.477348	Q00688	2287	FKBP3	Peptidyl-prolyl cis-trans isomerase FKBP3
SeqId_18385_4	3387	-0.39362	0.140388	0.36534	O75832	5716	PSMD10	26S proteasome non-ATPase regulatory subunit 10
SeqId_18386_36	3387	-0.0709205	0.695833	0.857461	P35754	2745	GLRX	Glutaredoxin-1
SeqId_18387_7	3387	0.274631	0.0572266	0.219302	P50502	6767	ST13	Hsc70-interacting protein
SeqId_18389_11	3387	0.408204	0.00558545	0.0499866	P01562	3439	IFNA1	Interferon alpha-1/13
SeqId_18392_19	3387	-0.110399	0.506865	0.733162	Q9NZL9	27430	MAT2B	Methionine adenosyltransferase 2 subunit beta
SeqId_18395_5	3387	0.0796286	0.59193	0.791719	P54922	141	ADPRH	[Protein ADP-ribosylarginine] hydrolase
SeqId_18396_10	3387	-0.108875	0.546093	0.759869	Q08117	166	TLE5	Amino-terminal enhancer of split
SeqId_18397_5	3387	0.306036	2.43476e-05	0.00141932	P17516	1109	AKR1C4	Aldo-keto reductase family 1 member C4	Liver
SeqId_18398_1	3387	0.598425	2.46734e-07	5.97065e-05	P51857	6718	AKR1D1	3-oxo-5-beta-steroid 4-dehydrogenase	Liver
SeqId_18399_1	3387	-0.676126	0.000135975	0.00454272	O43687	9465	AKAP7	A-kinase anchor protein 7 isoforms alpha and beta
SeqId_18400_52	3387	-0.0873422	0.248897	0.504205	Q6NS38	121642	ALKBH2	DNA oxidative demethylase ALKBH2
SeqId_18401_18	3387	0.022065	0.853124	0.934607	Q96Q83	221120	ALKBH3	Alpha-ketoglutarate-dependent dioxygenase alkB homolog 3
SeqId_18402_1	3387	-0.342885	0.0354435	0.162267	Q6DCA0	83607	AMMECR1L	AMMECR1-like protein
SeqId_18403_25	3387	0.219349	0.00671759	0.0553838	Q01433	271	AMPD2	AMP deaminase 2
SeqId_18404_22	3387	-0.329294	0.0366367	0.165937	Q6NXT1	129138	ANKRD54	Ankyrin repeat domain-containing protein 54
SeqId_18405_117	3387	0.324187	0.0249925	0.130355	P56377	8905	AP1S2	AP-1 complex subunit sigma-2
SeqId_18407_36	3387	0.0142706	0.854336	0.935314	Q9Y2Y0	23568	ARL2BP	ADP-ribosylation factor-like protein 2-binding protein
SeqId_18408_26	3387	0.193637	0.0284453	0.139475	P18085	378	ARF4	ADP-ribosylation factor 4
SeqId_18409_61	3387	0.0279671	0.786172	0.901941	P84085	381	ARF5	ADP-ribosylation factor 5
SeqId_18410_26	3387	-0.0656175	0.314695	0.56935	Q8N4G2	80117	ARL14	ADP-ribosylation factor-like protein 14
SeqId_18411_83	3387	0.502564	0.000706097	0.0129935	Q9NXU5	54622	ARL15	ADP-ribosylation factor-like protein 15
SeqId_18413_24	3387	0.197601	0.0905003	0.282564	P49703	379	ARL4D	ADP-ribosylation factor-like protein 4D
SeqId_18414_26	3387	-0.077029	0.72245	0.868658	Q9Y689	26225	ARL5A	ADP-ribosylation factor-like protein 5A
SeqId_18415_16	3387	0.200715	0.126342	0.344537	Q9H0F7	84100	ARL6	ADP-ribosylation factor-like protein 6
SeqId_18416_3	3387	-0.147383	0.267311	0.522902	Q6T311	132946	ARL9	ADP-ribosylation factor-like protein 9
SeqId_18417_3	3387	-0.195357	0.165066	0.400069	Q9HBK9	57412	AS3MT	Arsenite methyltransferase
SeqId_18419_20	3387	0.208468	0.000398875	0.00932277	O15511	10092	ARPC5	Actin-related protein 2/3 complex subunit 5
SeqId_18422_41	3387	0.111307	0.191709	0.436143	P53602	4597	MVD	Diphosphomevalonate decarboxylase
SeqId_18429_10	3387	0.107207	0.194757	0.440503	P12830	999	CDH1	Cadherin-1
SeqId_18432_32	3387	0.0391868	0.618459	0.809043	P11234	5899	RALB	Ras-related protein Ral-B
SeqId_18434_141	3387	0.0148921	0.907424	0.961455	P62380	9519	TBPL1	TATA box-binding protein-like protein 1
SeqId_18435_40	3387	0.251102	0.0207893	0.115225	Q14CS0	137886	UBXN2B	UBX domain-containing protein 2B
SeqId_18449_33	3387	-0.295929	0.000206818	0.00588956	Q13427	9360	PPIG	Peptidyl-prolyl cis-trans isomerase G
SeqId_18458_4	3387	-0.2115	0.202635	0.44824	Q9H7Z7	80142	PTGES2	Prostaglandin E synthase 2
SeqId_18483_36	3387	-0.298094	0.0483802	0.196656	P47224	5877	RABIF	Guanine nucleotide exchange factor MSS4
SeqId_18813_15	3387	0.243599	0.0233615	0.124335	Q9NUU7	55308	DDX19A	ATP-dependent RNA helicase DDX19A
SeqId_18814_21	3387	-0.0817983	0.579902	0.783365	P08476|P55103	3624|3626	INHBA|INHBC	Inhibin beta A chain:Inhibin beta C chain heterodimer	Liver
SeqId_18817_50	3387	0.0714576	0.331685	0.585335	P83916	10951	CBX1	Chromobox protein homolog 1
SeqId_18819_21	3387	0.451278	0.0233004	0.124173	P45877	5480	PPIC	Peptidyl-prolyl cis-trans isomerase C
SeqId_18821_9	3387	-0.0694415	0.181743	0.42239	P0C0L4|P0C0L5	720|100293534	C4A|C4B	C4a anaphylatoxin
SeqId_18823_52	3387	0.291462	6.66111e-05	0.00289525	Q8N257	128312	H2BU1	Histone H2B type 3-B
SeqId_18824_7	3387	0.169196	0.0663176	0.236489	Q14240	1974	EIF4A2	Eukaryotic initiation factor 4A-II
SeqId_18829_4	3387	0.128918	0.0658467	0.235745	P60842	1973	EIF4A1	Eukaryotic initiation factor 4A-I
SeqId_18830_1	3387	-0.125531	0.222831	0.471445	Q8WWA0	55600	ITLN1	Intelectin-1	Adipose
SeqId_18831_6	3387	-0.406201	0.0174215	0.104789	Q96JA1	26018	LRIG1	Leucine-rich repeats and immunoglobulin-like domains protein 1
SeqId_18832_65	3387	-0.0443365	0.561035	0.770444	P0DJI9	6289	SAA2	Serum amyloid A-2 protein	Liver
SeqId_18833_76	3387	0.334475	0.00712489	0.0575866	Q15121	8682	PEA15	Astrocytic phosphoprotein PEA-15	Brain
SeqId_18837_9	3387	-0.40505	0.0150436	0.0947157	Q96EQ0	54557	SGTB	Small glutamine-rich tetratricopeptide repeat-containing protein beta
SeqId_18839_24	3387	-0.0408186	0.491187	0.718793	P01266	7038	TG	Thyroglobulin
SeqId_18840_205	3387	0.229721	0.0945186	0.288449	O14796	117157	SH2D1B	SH2 domain-containing protein 1B
SeqId_18841_1	3387	-0.0416342	0.716194	0.865663	Q9UIV8	5275	SERPINB13	Serpin B13
SeqId_18842_24	3387	-0.2149	0.284226	0.537125	P62837	7322	UBE2D2	Ubiquitin-conjugating enzyme E2 D2
SeqId_18859_7	3387	0.00111623	0.988957	0.994779	O60516	8637	EIF4EBP3	Eukaryotic translation initiation factor 4E-binding protein 3
SeqId_18860_2	3387	-0.0232784	0.886384	0.952726	Q8N5S9	84254	CAMKK1	Calcium/calmodulin-dependent protein kinase kinase 1
SeqId_18863_176	3387	-0.335482	0.0287581	0.140529	Q9Y4C5	9435	CHST2	Carbohydrate sulfotransferase 2
SeqId_18864_7	3387	0.25998	0.0277613	0.138596	P35030	5646	PRSS3	Trypsin-3	Pancreas
SeqId_18866_8	3387	-0.476482	0.000621411	0.0120749	Q96LZ3	5535	PPP3R2	Calcineurin subunit B type 2
SeqId_18868_7	3387	-0.0715633	0.411316	0.657054	Q13185	11335	CBX3	Chromobox protein homolog 3
SeqId_18870_1	3387	-0.273144	0.128632	0.348292	P07766	916	CD3E	T-cell surface glycoprotein CD3 epsilon chain
SeqId_18871_24	3387	0.56927	0.0111527	0.0781635	Q9BQI0	83543	AIF1L	Allograft inflammatory factor 1-like
SeqId_18873_8	3387	0.0544275	0.589518	0.791712	P31997	1088	CEACAM8	Carcinoembryonic antigen-related cell adhesion molecule 8	Immune
SeqId_18874_66	3387	-0.0123679	0.928182	0.968608	P49715	1050	CEBPA	CCAAT/enhancer-binding protein alpha
SeqId_18875_125	3387	0.104289	0.46006	0.694737	P02458	1280	COL2A1	Chondrocalcin
SeqId_18876_77	3387	-0.246129	0.311787	0.567979	Q8NCG5	10164	CHST4	Carbohydrate sulfotransferase 4
SeqId_18877_15	3387	0.0507561	0.806923	0.91223	Q99439	1265	CNN2	Calponin-2
SeqId_18878_15	3387	0.142785	0.372077	0.621174	O60565	26585	GREM1	Gremlin-1
SeqId_18880_81	3387	0.171113	0.382449	0.631048	P02461	1281	COL3A1	Collagen Type III
SeqId_18881_7	3387	0.0901869	0.574187	0.779265	P48960	976	ADGRE5	CD97 antigen
SeqId_18882_7	3387	0.114962	0.504638	0.731136	Q9H4D0	64084	CLSTN2	Calsyntenin-2
SeqId_18883_4	3387	0.393145	0.00050747	0.0103906	P60981	11034	DSTN	Destrin
SeqId_18884_22	3387	0.303564	0.0263883	0.133885	Q9UDY4	11080	DNAJB4	DnaJ homolog subfamily B member 4
SeqId_18886_28	3387	0.0875961	0.529941	0.749356	Q8TD84	57453	DSCAML1	Down syndrome cell adhesion molecule-like protein 1
SeqId_18887_7	3387	0.0885174	0.256643	0.51112	Q9Y5L3	954	ENTPD2	Ectonucleoside triphosphate diphosphohydrolase 2
SeqId_18888_37	3387	0.144854	0.38743	0.635164	A6NFH5	646486	FABP12	Fatty acid-binding protein 12
SeqId_18890_227	3387	-0.134736	0.56666	0.774456	P02675	2244	FGB	Fibrinogen beta chain	Liver
SeqId_18891_98	3387	0.467428	0.000113981	0.00404808	P32456	2634	GBP2	Guanylate-binding protein 2
SeqId_18892_48	3387	0.0375597	0.815342	0.916378	O75487	2239	GPC4	Glypican-4
SeqId_18893_26	3387	-0.12264	0.468377	0.700093	Q9Y653	9289	ADGRG1	Adhesion G-protein coupled receptor G1
SeqId_18894_1	3387	-0.161637	0.162822	0.39767	P18283	2877	GPX2	Glutathione peroxidase 2
SeqId_18895_54	3387	0.0354001	0.602999	0.797599	Q03013	2948	GSTM4	Glutathione S-transferase Mu 4
SeqId_18896_23	3387	-0.960215	0.000222325	0.00613463	Q8IZP7	266722	HS6ST3	Heparan-sulfate 6-O-sulfotransferase 3
SeqId_18897_31	3387	0.343358	0.0157936	0.0978217	Q92769	3066	HDAC2	Histone deacetylase 2
SeqId_18898_36	3387	-0.242866	0.237396	0.489307	Q5TGJ6	154150	HDGFL1	Hepatoma-derived growth factor-like protein 1
SeqId_18899_82	3387	0.225544	0.146414	0.374958	Q9Y3E1	50810	HDGFL3	Hepatoma-derived growth factor-related protein 3
SeqId_18900_37	3387	0.623002	0.00406858	0.0408093	P01112	3265	HRAS	GTPase HRas
SeqId_18901_26	3387	0.602439	0.000373241	0.00884884	P0DMV9	3303	HSPA1B	Heat shock 70 kDa protein 1B
SeqId_18904_23	3387	-0.0749264	0.674453	0.844344	Q16566	814	CAMK4	Calcium/calmodulin-dependent protein kinase type IV	Brain
SeqId_18905_5	3387	-0.0655788	0.60676	0.800664	P08779	3868	KRT16	Keratin, type I cytoskeletal 16
SeqId_18907_97	3387	0.637784	0.00937187	0.0700417	P43629	3811	KIR3DL1	Killer cell immunoglobulin-like receptor 3DL1	Immune
SeqId_18909_11	3387	-0.0463785	0.717868	0.865694	Q96B26	11340	EXOSC8	Exosome complex component RRP43
SeqId_18910_45	3387	0.0815419	0.426645	0.671545	O14910	8825	LIN7A	Protein lin-7 homolog A
SeqId_18914_188	3387	-0.112502	0.393452	0.640668	Q99487	5051	PAFAH2	Platelet-activating factor acetylhydrolase 2, cytoplasmic
SeqId_18916_25	3387	0.0615103	0.418814	0.664282	Q9BY32	3704	ITPA	Inosine triphosphate pyrophosphatase
SeqId_18917_53	3387	-0.122603	0.288201	0.541948	P04746	279	AMY2A	Pancreatic alpha-amylase	Pancreas
SeqId_18918_86	3387	-0.0706067	0.739372	0.878514	P27815	5141	PDE4A	cAMP-specific 3',5'-cyclic phosphodiesterase 4A
SeqId_18921_30	3387	0.0464878	0.801359	0.908051	P78562	5251	PHEX	Phosphate-regulating neutral endopeptidase
SeqId_18922_27	3387	0.496815	0.000748159	0.0134316	P34810	968	CD68	Macrosialin
SeqId_18925_24	3387	0.21661	0.00132648	0.0194246	P28066	5686	PSMA5	Proteasome subunit alpha type-5
SeqId_18926_7	3387	0.247944	0.212401	0.460072	P25788	5684	PSMA3	Proteasome subunit alpha type-3
SeqId_18927_14	3387	-0.438582	0.0180433	0.106245	Q6H3X3	353091	RAET1G	Retinoic acid early transcript 1G protein
SeqId_18928_10	3387	-0.280318	0.0395718	0.173254	Q8WXG8	170591	S100Z	Protein S100-Z	Immune
SeqId_18930_28	3387	-0.198883	0.250571	0.505823	O94813	9353	SLIT2	Slit homolog 2 protein
SeqId_18931_40	3387	-0.0680294	0.508361	0.73374	O75094	6586	SLIT3	Slit homolog 3 protein
SeqId_18932_84	3387	0.134646	0.128352	0.347913	Q9HAN9	64802	NMNAT1	Nicotinamide/nicotinic acid mononucleotide adenylyltransferase 1
SeqId_18933_4	3387	0.068725	0.601901	0.797599	P49221	7047	TGM4	Protein-glutamine gamma-glutamyltransferase 4
SeqId_18934_50	3387	-0.0259358	0.824784	0.920976	P21980	7052	TGM2	Protein-glutamine gamma-glutamyltransferase 2
SeqId_18935_14	3387	0.76812	5.45999e-09	3.86489e-06	O60602	7100	TLR5	Toll-like receptor 5
SeqId_18938_3	3387	-0.495219	0.000406801	0.00941916	P98155	7436	VLDLR	Very low-density lipoprotein receptor
SeqId_18942_11	3387	0.19077	0.278018	0.532647	P28065	5698	PSMB9	Proteasome subunit beta type-9
SeqId_18943_4	3387	0.0509665	0.690219	0.854155	Q8N8N7	145482	PTGR2	Prostaglandin reductase 2
SeqId_18945_11	3387	0.372553	0.0524015	0.207271	Q08116	5996	RGS1	Regulator of G-protein signaling 1
SeqId_18947_3	3387	-0.0458057	0.702168	0.860773	Q96PB8	116135	LRRC3B	Leucine-rich repeat-containing protein 3B
SeqId_18950_13	3387	0.0555046	0.260716	0.515909	P15153	5880	RAC2	Ras-related C3 botulinum toxin substrate 2	Immune
SeqId_19108_50	3387	0.233798	0.172053	0.410656	P51608	4204	MECP2	Methyl-CpG-binding protein 2
SeqId_19109_32	3387	0.303684	0.117351	0.329076	Q8IYN2	90843	TCEAL8	Transcription elongation factor A protein-like 8
SeqId_19110_6	3387	0.462385	0.000702026	0.0129935	Q9Y316	51072	MEMO1	Protein MEMO1
SeqId_19111_10	3387	0.234891	0.0797544	0.26271	P61081	9040	UBE2M	NEDD8-conjugating enzyme Ubc12
SeqId_19112_2	3387	0.112577	0.132008	0.352874	Q969E4	85012	TCEAL3	Transcription elongation factor A protein-like 3
SeqId_19113_66	3387	0.0838885	0.173867	0.412997	Q9UJC5	83699	SH3BGRL2	SH3 domain-binding glutamic acid-rich-like protein 2
SeqId_19114_8	3387	0.215345	0.0584549	0.22212	O00142	7084	TK2	Thymidine kinase 2, mitochondrial
SeqId_19115_13	3387	-0.188447	0.17094	0.409033	Q96DG6	134147	CMBL	Carboxymethylenebutenolidase homolog
SeqId_19116_1	3387	-0.171227	0.484553	0.713933	Q8TDH9	63915	BLOC1S5	Biogenesis of lysosome-related organelles complex 1 subunit 5
SeqId_19117_3	3387	0.172471	0.00732664	0.0587435	Q96A00	94274	PPP1R14A	Protein phosphatase 1 regulatory subunit 14A
SeqId_19118_47	3387	0.284348	0.0377215	0.168996	Q92882	26578	OSTF1	Osteoclast-stimulating factor 1
SeqId_19119_10	3387	0.12287	0.353196	0.605148	P35638	1649	DDIT3	DNA damage-inducible transcript 3 protein
SeqId_19120_33	3387	0.192693	0.214917	0.46251	P14920	1610	DAO	D-amino-acid oxidase
SeqId_19121_3	3387	0.244401	0.0787023	0.260849	Q9UHD9	29978	UBQLN2	Ubiquilin-2
SeqId_19122_47	3387	0.14581	0.0397146	0.173686	O14950	103910	MYL12B	Myosin regulatory light chain 12B
SeqId_19123_6	3387	-0.127175	0.398432	0.645173	Q8NI38	84807	NFKBID	NF-kappa-B inhibitor delta
SeqId_19124_9	3387	0.0813934	0.407127	0.653275	Q8WVY7	134510	UBLCP1	Ubiquitin-like domain-containing CTD phosphatase 1
SeqId_19125_26	3387	0.398482	0.0128757	0.0858159	P13861	5576	PRKAR2A	cAMP-dependent protein kinase type II-alpha regulatory subunit
SeqId_19126_4	3387	0.265746	0.288606	0.542042	Q9NQG5	58490	RPRD1B	Regulation of nuclear pre-mRNA domain-containing protein 1B
SeqId_19127_1	3387	0.137544	0.337282	0.591378	O14558	126393	HSPB6	Heat shock protein beta-6
SeqId_19129_15	3387	0.395304	0.00543285	0.0490342	Q2M296	64779	MTHFSD	Methenyltetrahydrofolate synthase domain-containing protein
SeqId_19130_81	3387	0.307491	0.0941718	0.288038	P50452	5271	SERPINB8	Serpin B8
SeqId_19131_184	3387	0.304227	0.0114626	0.0793235	Q01085	7073	TIAL1	Nucleolysin TIAR
SeqId_19132_1	3387	-0.099141	0.507439	0.733631	Q5T653	51069	MRPL2	39S ribosomal protein L2, mitochondrial
SeqId_19134_66	3387	0.0352278	0.792879	0.903474	P53803	5440	POLR2K	DNA-directed RNA polymerases I, II, and III subunit RPABC4
SeqId_19135_5	3387	0.0668212	0.499691	0.726922	Q969T7	115024	NT5C3B	7-methylguanosine phosphate-specific 5'-nucleotidase
SeqId_19136_22	3387	-0.123158	0.167128	0.403662	Q02252	4329	ALDH6A1	Methylmalonate-semialdehyde dehydrogenase [acylating], mitochondrial
SeqId_19139_3	3387	0.10376	0.161127	0.395827	O75031	11077	HSF2BP	Heat shock factor 2-binding protein
SeqId_19141_22	3387	0.00840316	0.880321	0.950312	P51397	1611	DAP	Death-associated protein 1
SeqId_19142_39	3387	0.068178	0.629416	0.815083	Q9UJW3	29947	DNMT3L	DNA (cytosine-5)-methyltransferase 3-like
SeqId_19143_38	3387	0.460717	0.00187907	0.0239969	Q6BCY4	51700	CYB5R2	NADH-cytochrome b5 reductase 2
SeqId_19144_9	3387	0.293858	0.00143355	0.0204704	P15884	6925	TCF4	Transcription factor 4
SeqId_19145_4	3387	0.384707	0.0436211	0.18458	Q8N565	55686	MREG	Melanoregulin
SeqId_19147_6	3387	0.281871	0.0818746	0.267428	Q9UHV8	29124	LGALS13	Galactoside-binding soluble lectin 13
SeqId_19148_58	3387	0.0999681	0.336985	0.591275	O60220	1678	TIMM8A	Mitochondrial import inner membrane translocase subunit Tim8 A
SeqId_19150_20	3387	0.10817	0.150094	0.380028	O60256	5636	PRPSAP2	Phosphoribosyl pyrophosphate synthase-associated protein 2
SeqId_19152_4	3387	0.500924	0.0024198	0.0286161	P41236	5504	PPP1R2	Protein phosphatase inhibitor 2
SeqId_19153_53	3387	0.18998	0.461182	0.695094	Q15777	744	MPPED2	Metallophosphoesterase MPPED2
SeqId_19154_41	3387	0.237752	0.0326215	0.153504	P07093	5270	SERPINE2	Glia-derived nexin
SeqId_19158_1	3387	-0.00886418	0.932503	0.970085	Q15004	9768	PCLAF	PCNA-associated factor
SeqId_19159_9	3387	0.224742	0.0750203	0.255481	Q9HCU8	57804	POLD4	DNA polymerase delta subunit 4
SeqId_19161_1	3387	0.183515	0.12963	0.349465	Q9Y4E8	9958	USP15	Ubiquitin carboxyl-terminal hydrolase 15
SeqId_19163_26	3387	0.125194	0.0303771	0.146071	Q96AG4	55379	LRRC59	Leucine-rich repeat-containing protein 59
SeqId_19166_15	3387	-0.00726943	0.957005	0.980379	P39019	6223	RPS19	40S ribosomal protein S19
SeqId_19168_71	3387	0.206768	0.145633	0.374279	O43586	9051	PSTPIP1	Proline-serine-threonine phosphatase-interacting protein 1	Immune
SeqId_19169_88	3387	0.206417	0.0158454	0.0978979	O43427	9158	FIBP	Acidic fibroblast growth factor intracellular-binding protein
SeqId_19170_25	3387	0.529659	0.0440356	0.185097	Q9NRF9	54107	POLE3	DNA polymerase epsilon subunit 3
SeqId_19173_5	3387	0.0515127	0.476801	0.708209	Q8TCF1	79752	ZFAND1	AN1-type zinc finger protein 1
SeqId_19174_141	3387	0.235407	0.298496	0.552663	Q7Z5G4	51125	GOLGA7	Golgin subfamily A member 7
SeqId_19175_18	3387	0.334884	0.000177915	0.00537541	P49006	65108	MARCKSL1	MARCKS-related protein
SeqId_19176_27	3387	0.527509	0.00422299	0.0420179	Q9NUQ9	51571	CYRIB	Protein FAM49B
SeqId_19177_7	3387	0.0387984	0.60311	0.797599	Q7L9L4	92597	MOB1B	MOB kinase activator 1B
SeqId_19180_38	3387	-0.336987	0.0204887	0.114714	Q9UBP9	51454	GULP1	PTB domain-containing engulfment adapter protein 1
SeqId_19183_164	3387	0.368725	0.000305531	0.00776363	P30050	6136	RPL12	60S ribosomal protein L12
SeqId_19187_21	3387	0.0902702	0.628067	0.815083	O95630	10617	STAMBP	STAM-binding protein
SeqId_19188_21	3387	0.117955	0.0900358	0.281646	Q99733	4676	NAP1L4	nucleosome assembly protein 1-like 4
SeqId_19189_2	3387	0.105426	0.0730541	0.250916	P54578	9097	USP14	Ubiquitin carboxyl-terminal hydrolase 14
SeqId_19190_4	3387	0.307878	0.271742	0.525969	O14933	9246	UBE2L6	Ubiquitin/ISG15-conjugating enzyme E2 L6
SeqId_19193_18	3387	-0.401497	0.0657705	0.235745	P61758	7411	VBP1	Prefoldin subunit 3
SeqId_19194_9	3387	0.0694887	0.295793	0.549552	Q8TEA8	92675	DTD1	D-tyrosyl-tRNA(Tyr) deacylase 1
SeqId_19195_85	3387	0.403188	0.0116524	0.0804144	P46782	6193	RPS5	40S ribosomal protein S5
SeqId_19196_73	3387	0.180406	0.146333	0.374958	Q9BPY8	84525	HOPX	Homeodomain-only protein
SeqId_19197_95	3387	0.218065	0.000326785	0.00817707	P24752	38	ACAT1	Acetyl-CoA acetyltransferase, mitochondrial
SeqId_19199_3	3387	0.332806	0.124487	0.340965	P52435	5439	POLR2J	DNA-directed RNA polymerase II subunit RPB11-a
SeqId_19200_16	3387	0.124855	0.455235	0.692812	Q16718	4698	NDUFA5	NADH dehydrogenase [ubiquinone] 1 alpha subcomplex subunit 5
SeqId_19202_10	3387	0.106139	0.0685233	0.240804	Q06187	695	BTK	Tyrosine-protein kinase BTK
SeqId_19206_20	3387	-0.189517	0.310759	0.566524	P36639	4521	NUDT1	7,8-dihydro-8-oxoguanine triphosphatase
SeqId_19207_119	3387	0.0993921	0.528311	0.748632	P55263	132	ADK	Adenosine kinase
SeqId_19208_8	3387	-0.40678	0.0156679	0.0974081	P27037	92	ACVR2A	Activin receptor type-2A
SeqId_19209_6	3387	-0.0785611	0.48419	0.713671	P25963	4792	NFKBIA	NF-kappa-B inhibitor alpha
SeqId_19212_4	3387	-0.124024	0.362749	0.612618	Q9UGM3	1755	DMBT1	Deleted in malignant brain tumors 1 protein
SeqId_19213_1	3387	-0.382102	0.0450397	0.187697	O60575	27290	SPINK4	Serine protease inhibitor Kazal-type 4	Intestine
SeqId_19215_7	3387	0.138275	0.179586	0.419541	Q92597	10397	NDRG1	Protein NDRG1
SeqId_19219_71	3387	0.0961764	0.501759	0.728455	P61970	10204	NUTF2	Nuclear transport factor 2
SeqId_19222_124	3387	0.134602	0.113967	0.323614	P61020	5869	RAB5B	Ras-related protein Rab-5B
SeqId_19223_6	3387	0.224444	0.0339456	0.157934	P62820	5861	RAB1A	Ras-related protein Rab-1A
SeqId_19224_5	3387	0.135475	0.0759385	0.257019	O14602	9086	EIF1AY	Eukaryotic translation initiation factor 1A, Y-chromosomal
SeqId_19225_11	3387	0.238293	0.282865	0.535779	Q8WV28	29760	BLNK	B-cell linker protein
SeqId_19227_18	3387	0.182613	0.523442	0.74402	Q16520	10538	BATF	Basic leucine zipper transcriptional factor ATF-like
SeqId_19228_11	3387	0.261019	0.153724	0.38373	O95816	9532	BAG2	BAG family molecular chaperone regulator 2
SeqId_19229_92	3387	0.164509	0.0479385	0.195502	Q86YM7	9456	HOMER1	Homer protein homolog 1
SeqId_19230_12	3387	0.133529	0.244331	0.498297	P30711	2952	GSTT1	Glutathione S-transferase theta-1
SeqId_19231_22	3387	0.19874	0.229265	0.47953	O75365	11156	PTP4A3	Protein tyrosine phosphatase type IVA 3
SeqId_19233_75	3387	0.319605	0.0225008	0.121583	O00244	475	ATOX1	Copper transport protein ATOX1
SeqId_19236_24	3387	0.316819	0.0134823	0.0881333	P53999	10923	SUB1	Activated RNA polymerase II transcriptional coactivator p15
SeqId_19237_17	3387	-0.19268	0.213562	0.461272	P30046	1652	DDT	D-dopachrome decarboxylase
SeqId_19238_12	3387	0.596187	1.54748e-06	0.000196609	P15104	2752	GLUL	Glutamine synthetase
SeqId_19239_5	3387	0.160424	0.0969063	0.2931	P84077	375	ARF1	ADP-ribosylation factor 1
SeqId_19240_265	3387	0.0715196	0.349869	0.603291	Q13442	11333	PDAP1	28 kDa heat- and acid-stable phosphoprotein
SeqId_19241_31	3387	0.701826	9.88011e-07	0.000143988	P82980	83758	RBP5	Retinol-binding protein 5
SeqId_19242_21	3387	-0.401058	0.0133491	0.0879307	O60925	5201	PFDN1	Prefoldin subunit 1
SeqId_19243_2	3387	0.0996102	0.629306	0.815083	Q9UHV9	5202	PFDN2	Prefoldin subunit 2
SeqId_19247_1	3387	-0.188321	0.210734	0.458579	P51668	7321	UBE2D1	Ubiquitin-conjugating enzyme E2 D1
SeqId_19249_18	3387	0.14025	0.0599286	0.22428	Q15046	3735	KARS1	Lysine--tRNA ligase
SeqId_19250_50	3387	0.15483	0.0370471	0.167023	Q99417	26292	MYCBP	C-Myc-binding protein
SeqId_19251_56	3387	0.274944	0.00474413	0.0447149	P10124	5552	SRGN	Serglycin	Immune
SeqId_19252_67	3387	0.203267	0.0996096	0.298769	P49721	5690	PSMB2	Proteasome subunit beta type-2
SeqId_19253_82	3387	-0.013101	0.900765	0.958199	Q8WUD1	84932	RAB2B	Ras-related protein Rab-2B
SeqId_19254_125	3387	0.0480917	0.384892	0.633601	P36959	2766	GMPR	GMP reductase 1
SeqId_19255_124	3387	0.0652612	0.663872	0.837027	Q9NPJ8	55916	NXT2	NTF2-related export protein 2
SeqId_19257_11	3387	0.252773	0.0191255	0.110086	P09496	1211	CLTA	Clathrin light chain A
SeqId_19258_24	3387	0.300897	0.0951474	0.289059	Q92947	2639	GCDH	Glutaryl-CoA dehydrogenase, mitochondrial
SeqId_19259_176	3387	0.162107	0.0282354	0.138934	P05198	1965	EIF2S1	Eukaryotic translation initiation factor 2 subunit 1
SeqId_19260_4	3387	0.00120709	0.99139	0.995811	O14908	10755	GIPC1	PDZ domain-containing protein GIPC1
SeqId_19261_12	3387	0.73933	1.08771e-05	0.000816604	Q9H190	27111	SDCBP2	Syntenin-2
SeqId_19262_219	3387	0.307137	0.00123307	0.0186845	P49748	37	ACADVL	Very long-chain specific acyl-CoA dehydrogenase, mitochondrial
SeqId_19263_147	3387	0.0968331	0.246312	0.500783	P06730	1977	EIF4E	Eukaryotic translation initiation factor 4E
SeqId_19264_6	3387	-0.0192139	0.828291	0.922288	P15927	6118	RPA2	Replication protein A 32 kDa subunit
SeqId_19265_9	3387	0.0817978	0.318484	0.571771	P17987	6950	TCP1	T-complex protein 1 subunit alpha
SeqId_19266_35	3387	0.36579	0.00155087	0.0215253	Q13283	10146	G3BP1	Ras GTPase-activating protein-binding protein 1
SeqId_19267_14	3387	0.115157	0.0579372	0.22143	Q16775	3029	HAGH	Hydroxyacylglutathione hydrolase, mitochondrial
SeqId_19270_26	3387	-0.0518143	0.346969	0.60113	P54577	8565	YARS1	Tyrosine--tRNA ligase, cytoplasmic
SeqId_19271_64	3387	0.344107	0.0291516	0.141892	P63096	2770	GNAI1	Guanine nucleotide-binding protein G(i) subunit alpha-1
SeqId_19272_9	3387	0.345641	0.00111159	0.0173752	Q9UBV8	553115	PEF1	Peflin
SeqId_19273_3	3387	0.0481138	0.782975	0.900935	P00390	2936	GSR	Glutathione reductase, mitochondrial
SeqId_19274_80	3387	0.198691	0.00882897	0.0670974	Q13424	6640	SNTA1	Alpha-1-syntrophin
SeqId_19275_68	3387	0.268519	7.76516e-05	0.0031538	P51553	3421	IDH3G	Isocitrate dehydrogenase [NAD] subunit gamma, mitochondrial
SeqId_19276_124	3387	0.348309	0.00549572	0.0494216	P62308	6637	SNRPG	Small nuclear ribonucleoprotein G
SeqId_19277_4	3387	0.0544006	0.579901	0.783365	Q8NFU3	100131187	TSTD1	Thiosulfate sulfurtransferase/rhodanese-like domain-containing protein 1
SeqId_19278_19	3387	0.149616	0.114385	0.32444	Q9H0U4	81876	RAB1B	Ras-related protein Rab-1B
SeqId_19279_42	3387	-0.161164	0.444085	0.683367	P09455	5947	RBP1	Retinol-binding protein 1
SeqId_19280_29	3387	0.310506	0.0729389	0.250898	P61077	7323	UBE2D3	Ubiquitin-conjugating enzyme E2 D3
SeqId_19281_86	3387	0.919315	1.14058e-05	0.000836074	O15525	4097	MAFG	Transcription factor MafG
SeqId_19282_3	3387	-0.0534732	0.608833	0.802331	P51153	5872	RAB13	Ras-related protein Rab-13
SeqId_19286_30	3387	0.054014	0.659352	0.835358	Q02045	4636	MYL5	Myosin light chain 5
SeqId_19287_59	3387	-0.262965	0.147534	0.375398	O43583	8562	DENR	Density-regulated protein
SeqId_19289_29	3387	0.229806	0.00355254	0.0370585	P06132	7389	UROD	Uroporphyrinogen decarboxylase
SeqId_19290_5	3387	0.0686328	0.776463	0.898557	P00492	3251	HPRT1	Hypoxanthine-guanine phosphoribosyltransferase
SeqId_19291_2	3387	0.248491	0.0945389	0.288449	O14958	845	CASQ2	Calsequestrin-2
SeqId_19293_6	3387	0.337579	0.00503469	0.0466297	O75436	9559	VPS26A	Vacuolar protein sorting-associated protein 26A
SeqId_19294_26	3387	-0.398015	0.0024069	0.0285315	Q9P021	9419	CRIPT	Cysteine-rich PDZ-binding protein
SeqId_19295_32	3387	0.0933398	0.201729	0.447249	P36873	5501	PPP1CC	Serine/threonine-protein phosphatase PP1-gamma catalytic subunit
SeqId_19296_51	3387	0.183037	0.134783	0.357185	Q01449	58498	MYL7	Myosin regulatory light chain 2, atrial isoform	Heart
SeqId_19297_4	3387	0.139667	0.0725123	0.250256	P11413	2539	G6PD	Glucose-6-phosphate 1-dehydrogenase
SeqId_19302_7	3387	-0.0894907	0.686815	0.85207	Q6P9H5	474344	GIMAP6	GTPase IMAP family member 6
SeqId_19303_64	3387	-0.101401	0.513267	0.737755	Q6UWS5	100303755	PET117	Protein PET117 homolog, mitochondrial
SeqId_19310_81	3387	-0.102658	0.338353	0.592836	O14579	11316	COPE	Coatomer subunit epsilon
SeqId_19311_15	3387	-0.0044922	0.983505	0.991876	P22914	1427	CRYGS	Beta-crystallin S
SeqId_19316_2	3387	-0.406897	0.00162842	0.0222895	Q8IWL3	150274	HSCB	Iron-sulfur cluster co-chaperone protein HscB, mitochondrial
SeqId_19317_114	3387	0.10337	0.54391	0.758403	P15309	55	ACP3	Prostatic acid phosphatase
SeqId_19323_1	3387	0.182062	0.0174143	0.104789	O00559	9166	EBAG9	Receptor-binding cancer antigen expressed on SiSo cells
SeqId_19325_21	3387	-0.146482	0.224659	0.473898	Q96IU4	84836	ABHD14B	Protein ABHD14B
SeqId_19327_31	3387	-0.424288	0.00550772	0.0494398	O14929	8520	HAT1	Histone acetyltransferase type B catalytic subunit
SeqId_19328_51	3387	-0.0784571	0.827529	0.921854	O96017	11200	CHEK2	Serine/threonine-protein kinase Chk2
SeqId_19329_31	3387	0.327281	0.180124	0.420008	Q9H422	10114	HIPK3	Homeodomain-interacting protein kinase 3
SeqId_19331_18	3387	0.0549623	0.605642	0.800041	Q9UQB8	10458	BAIAP2	Brain-specific angiogenesis inhibitor 1-associated protein 2
SeqId_19332_1	3387	-0.204341	0.356885	0.608378	Q9Y3A3	25843	MOB4	MOB-like protein phocein
SeqId_19333_4	3387	0.305713	0.00085753	0.0149615	P61978	3190	HNRNPK	Heterogeneous nuclear ribonucleoprotein K
SeqId_19334_62	3387	0.231356	0.0584117	0.22212	O95881	51060	TXNDC12	Thioredoxin domain-containing protein 12
SeqId_19335_2	3387	0.194604	0.0030129	0.0330021	Q9UK76	51155	JPT1	Hematological and neurological expressed 1 protein
SeqId_19338_3	3387	-0.413765	0.0364516	0.16525	Q8WZA0	84328	LZIC	Protein LZIC
SeqId_19341_36	3387	0.410787	0.033941	0.157934	Q9BR61	84320	ACBD6	Acyl-CoA-binding domain-containing protein 6
SeqId_19347_37	3387	0.0931512	0.654625	0.833633	O43570	771	CA12	Carbonic anhydrase 12
SeqId_19353_25	3387	-0.0974787	0.710841	0.864135	Q86WC4	28962	OSTM1	Osteopetrosis-associated transmembrane protein 1
SeqId_19356_20	3387	-0.483177	0.000145802	0.00466095	Q6ZVM7	146691	TOM1L2	TOM1-like protein 2
SeqId_19357_11	3387	-0.0273678	0.825201	0.920976	P51809	6845	VAMP7	Vesicle-associated membrane protein 7
SeqId_19360_22	3387	-0.402874	0.132792	0.353947	Q86UE6	347730	LRRTM1	Leucine-rich repeat transmembrane neuronal protein 1	Brain
SeqId_19361_78	3387	-0.00175267	0.989784	0.995005	O15232	4148	MATN3	Matrilin-3
SeqId_19364_163	3387	0.140595	0.147492	0.375398	P12004	5111	PCNA	Proliferating cell nuclear antigen
SeqId_19365_11	3387	0.274894	0.133175	0.354631	O15382	587	BCAT2	Branched-chain-amino-acid aminotransferase, mitochondrial
SeqId_19366_8	3387	-0.154298	0.346183	0.600855	Q7Z412	55670	PEX26	Peroxisome assembly protein 26
SeqId_19367_34	3387	-0.0809907	0.478147	0.708502	P42126	1632	ECI1	Enoyl-CoA delta isomerase 1, mitochondrial
SeqId_19369_17	3387	0.110457	0.374783	0.624219	Q92830	2648	KAT2A	Histone acetyltransferase KAT2A
SeqId_19370_30	3387	-0.063514	0.791715	0.903474	Q9Y661	9951	HS3ST4	Heparan sulfate glucosamine 3-O-sulfotransferase 4	Brain
SeqId_19372_7	3387	-0.395452	0.000718513	0.0129935	Q7Z553	161357	MDGA2	MAM domain-containing glycosylphosphatidylinositol anchor protein 2
SeqId_19373_3	3387	0.0962795	0.059242	0.223228	P19105	10627	MYL12A	Myosin regulatory light chain 12A
SeqId_19374_72	3387	0.0380474	0.760706	0.889825	P56278	4515	MTCP1	Protein p13 MTCP-1
SeqId_19376_74	3387	0.0401642	0.757736	0.889572	P40261	4837	NNMT	Nicotinamide N-methyltransferase
SeqId_19377_14	3387	0.0246712	0.398599	0.645233	O95897	93145	OLFM2	Noelin-2
SeqId_19379_154	3387	0.0771852	0.601889	0.797599	O95716	9545	RAB3D	Ras-related protein Rab-3D
SeqId_19381_7	3387	0.0715509	0.0377168	0.168996	Q2M5E4	431704	RGS21	Regulator of G-protein signaling 21
SeqId_19383_131	3387	0.161895	0.038792	0.171773	Q9BW66	51550	CINP	Cyclin-dependent kinase 2-interacting protein
SeqId_19388_2	3387	-0.0527821	0.376533	0.625662	P55289	1010	CDH12	Cadherin-12
SeqId_19392_6	3387	0.104926	0.422771	0.668634	O94760	23576	DDAH1	N(G),N(G)-dimethylarginine dimethylaminohydrolase 1
SeqId_19437_61	3387	-0.112091	0.516437	0.738086	P15692	7422	VEGFA	Isoform L-VEGF165
SeqId_19438_68	3387	0.288236	0.0576257	0.220491	O95926	25949	SYF2	Pre-mRNA-splicing factor SYF2
SeqId_19446_1	3387	0.262129	0.107376	0.312683	Q9P2T1	51292	GMPR2	GMP reductase 2
SeqId_19448_104	3387	-0.0783438	0.629455	0.815083	Q16831	7378	UPP1	Uridine phosphorylase 1
SeqId_19467_3	3387	-0.0552674	0.78861	0.903008	Q9H477	64080	RBKS	Ribokinase
SeqId_19482_11	3387	-0.237737	0.158006	0.39083	Q9BSH5	81932	HDHD3	Haloacid dehalogenase-like hydrolase domain-containing protein 3
SeqId_19483_16	3387	-0.377834	0.0087355	0.0665914	Q06136	2531	KDSR	3-ketodihydrosphingosine reductase
SeqId_19488_1	3387	-0.37546	0.12166	0.334837	O75340	10016	PDCD6	Programmed cell death protein 6
SeqId_19491_11	3387	0.0775305	0.61795	0.809043	Q92506	7923	HSD17B8	Estradiol 17-beta-dehydrogenase 8
SeqId_19492_5	3387	-0.0640967	0.709571	0.863847	Q9UBP8	353219	KAAG1	Kidney-associated antigen 1	Kidney
SeqId_19496_1	3387	0.18344	0.285252	0.538208	Q9BXD5	80896	NPL	N-acetylneuraminate lyase
SeqId_19503_2	3387	-0.031641	0.818395	0.917888	O60493	8724	SNX3	Sorting nexin-3
SeqId_19504_22	3387	0.139916	0.180797	0.420785	P23919	1841	DTYMK	Thymidylate kinase
SeqId_19506_6	3387	-0.12669	0.277341	0.531615	Q6IB77	10249	GLYAT	Glycine N-acyltransferase
SeqId_19511_8	3387	0.0488735	0.770069	0.895072	Q6PH85	55208	DCUN1D2	DCN1-like protein 2
SeqId_19516_10	3387	-0.0190625	0.867403	0.942132	P52926	8091	HMGA2	High mobility group protein HMGI-C
SeqId_19518_12	3387	-0.402881	0.0333326	0.155962	P52790	3101	HK3	Hexokinase-3	Immune
SeqId_19523_215	3387	0.150081	0.136257	0.359699	Q99497	11315	PARK7	Protein DJ-1
SeqId_19545_145	3387	-0.450869	0.0030275	0.0330424	Q99497	11315	PARK7	Oxidized Protein deglycase DJ-1
SeqId_19553_14	3387	-0.298137	0.0663513	0.236489	Q16623	6804	STX1A	Syntaxin-1A
SeqId_19555_1	3387	0.298542	0.00626466	0.0533673	P61956	6613	SUMO2	Small ubiquitin-related modifier 2
SeqId_19556_12	3387	0.0071945	0.965352	0.982201	P17927	1378	CR1	Complement receptor type 1	Immune
SeqId_19557_3	3387	0.252372	0.0898045	0.281413	Q86Z14	152831	KLB	Beta-klotho
SeqId_19558_10	3387	-0.302222	0.025051	0.130375	O75096	4038	LRP4	Low-density lipoprotein receptor-related protein 4
SeqId_19560_23	3387	-0.00244412	0.983669	0.991876	Q9HCM2	91584	PLXNA4	Plexin-A4
SeqId_19561_216	3387	0.473685	0.0222332	0.120659	Q9Y4D7	23129	PLXND1	Plexin-D1
SeqId_19562_8	3387	0.25869	0.178539	0.418081	Q96RU2	57646	USP28	Ubiquitin carboxyl-terminal hydrolase 28
SeqId_19563_3	3387	-1.06635	0.0001235	0.00422029	Q9BYH1	23544	SEZ6L	Seizure 6-like protein	Brain
SeqId_19564_61	3387	0.0747462	0.528438	0.748632	Q15306	3662	IRF4	Interferon regulatory factor 4
SeqId_19567_1	3387	-0.0787304	0.254257	0.508823	P00533	1956	EGFR	Epidermal growth factor receptor variant III
SeqId_19568_17	3387	0.21751	0.101307	0.302031	P40933	3600	IL15	Interleukin-15
SeqId_19570_12	3387	0.126051	0.548837	0.761548	P55075	2253	FGF8	Fibroblast growth factor 8
SeqId_19572_10	3387	0.204374	0.187989	0.431043	P53567	1054	CEBPG	CCAAT/enhancer-binding protein gamma
SeqId_19574_5	3387	0.147566	0.0554266	0.214451	P05106|P08514	3674|3690	ITGA2B|ITGB3	Integrin alpha-IIb: beta-3 complex	Immune
SeqId_19575_4	3387	0.231868	0.228596	0.479143	P19235	2057	EPOR	Erythropoietin receptor
SeqId_19578_19	3387	0.0926441	0.120767	0.334115	O60496	9046	DOK2	Docking protein 2
SeqId_19579_5	3387	-0.154213	0.503389	0.729752	P59665	1667	DEFA1	Neutrophil defensin 1	Immune
SeqId_19581_15	3387	-0.207663	0.11769	0.329196	P24593	3488	IGFBP5	Insulin-like growth factor-binding protein 5
SeqId_19584_33	3387	-0.2567	0.244808	0.498981	P31371	2254	FGF9	Fibroblast growth factor 9
SeqId_19586_89	3387	0.0838756	0.269995	0.525254	Q96E17	115827	RAB3C	Ras-related protein Rab-3C
SeqId_19587_12	3387	-0.0991046	0.340773	0.595392	P52294	3836	KPNA1	Importin subunit alpha-5
SeqId_19590_46	3387	0.0550306	0.476926	0.708209	P35247	6441	SFTPD	Pulmonary surfactant-associated protein D	Lung
SeqId_19596_18	3387	-0.13313	0.443553	0.683367	Q92994	2972	BRF1	Transcription factor IIIB 90 kDa subunit
SeqId_19601_15	3387	-0.109962	0.395916	0.643201	Q96DX5	140462	ASB9	Ankyrin repeat and SOCS box protein 9
SeqId_19602_36	3387	0.311211	0.0174806	0.104862	P17535	3727	JUND	Transcription factor jun-D
SeqId_19606_28	3387	-0.312938	0.00485153	0.045529	Q14623	3549	IHH	Indian hedgehog protein
SeqId_19612_3	3387	-0.15406	0.449028	0.688153	P60033	975	CD81	CD81 antigen
SeqId_19614_8	3387	0.165577	0.0645929	0.23396	P20061	6947	TCN1	Transcobalamin-1
SeqId_19615_213	3387	0.229149	0.030598	0.14677	Q9H0P0	51251	NT5C3A	Cytosolic 5'-nucleotidase 3A
SeqId_19616_100	3387	-0.490289	0.0189367	0.109233	Q9BUP0	80303	EFHD1	EF-hand domain-containing protein D1
SeqId_19617_5	3387	0.3776	3.28074e-07	6.25234e-05	Q14914	22949	PTGR1	Prostaglandin reductase 1
SeqId_19620_16	3387	0.405434	0.00165733	0.0223878	Q15700	1740	DLG2	Disks large homolog 2
SeqId_19622_7	3387	-0.152993	0.239843	0.491744	P08476	3624	INHBA	Inhibin beta A chain
SeqId_19623_26	3387	-0.239247	0.101779	0.302891	P08865	3921	RPSA	40S ribosomal protein SA
SeqId_19631_13	3387	0.134084	0.00954634	0.0710206	P01042	3827	KNG1	Kininostatin
SeqId_19635_69	3387	-0.272193	0.158231	0.390957	Q14314	10875	FGL2	Fibroleukin
SeqId_19636_23	3387	-0.0574075	0.853055	0.934607	P17693	3135	HLA-G	HLA class I histocompatibility antigen, alpha chain G
SeqId_19637_9	3387	0.0524152	0.199781	0.445105	P06850	1392	CRH	Corticoliberin	Brain
SeqId_19638_9	3387	0.304639	0.117542	0.329196	P01213	5173	PDYN	Dynorphin A (1-17)	Brain
SeqId_19639_53	3387	-0.478752	3.94767e-06	0.000376168	P10997	3375	IAPP	Islet amyloid polypeptide	Pancreas
SeqId_19640_2	3387	0.0863803	0.528096	0.748632	P01270	5741	PTH	Parathyroid Hormone1-34
SeqId_2182_54	3387	-0.108828	0.520196	0.740681	P0C0L4|P0C0L5	720|100293534	C4A|C4B	Complement C4b
SeqId_2190_55	3387	-0.473821	0.0200034	0.113049	P03951	2160	F11	Coagulation Factor XI	Liver
SeqId_2192_63	3387	-0.0653526	0.781946	0.90085	Q9Y4X3	10850	CCL27	C-C motif chemokine 27
SeqId_2201_17	3387	-0.465858	0.012138	0.0826151	P39060	80781	COL18A1	Endostatin
SeqId_2211_9	3387	0.0323459	0.883887	0.951849	P01033	7076	TIMP1	Metalloproteinase inhibitor 1
SeqId_2212_69	3387	0.292245	2.2084e-05	0.00130269	P00750	5327	PLAT	Tissue-type plasminogen activator
SeqId_2247_20	3387	-0.0704229	0.736818	0.87674	P58294	84432	PROK1	Prokineticin-1
SeqId_2278_61	3387	-0.519518	0.0642442	0.233209	P16035	7077	TIMP2	Metalloproteinase inhibitor 2
SeqId_2333_72	3387	0.0441015	0.811888	0.916031	P01137	7040	TGFB1	Transforming growth factor beta-1
SeqId_2381_52	3387	0.314932	0.344929	0.599062	P01031	727	C5	Complement C5	Liver
SeqId_2418_55	3387	0.18728	0.0131099	0.0871619	P02649	348	APOE	Apolipoprotein E
SeqId_2421_7	3387	0.0741125	0.647788	0.828761	P23560	627	BDNF	Brain-derived neurotrophic factor
SeqId_2429_27	3387	-0.292851	0.00596888	0.0517161	P07357|P07360|P07358	731|732|733	C8A|C8B|C8G	Complement component C8	Liver
SeqId_2431_17	3387	-0.289739	0.125822	0.343417	P08311	1511	CTSG	Cathepsin G
SeqId_2436_49	3387	-0.772817	0.00110037	0.0173689	Q9H2A7	58191	CXCL16	C-X-C motif chemokine 16
SeqId_2441_2	3387	-0.0317053	0.871419	0.945245	O15520	2255	FGF10	Fibroblast growth factor 10
SeqId_2443_10	3387	-0.0772106	0.631	0.816132	P55075	2253	FGF8	Fibroblast growth factor 8 isoform B
SeqId_2447_7	3387	-0.289711	0.147681	0.375454	Q9NZK7	30814	PLA2G2E	Group IIE secretory phospholipase A2
SeqId_2449_1	3387	-0.0831432	0.780601	0.900159	P39877	5322	PLA2G5	Calcium-dependent phospholipase A2
SeqId_2468_62	3387	0.084704	0.573787	0.778935	P78556	6364	CCL20	C-C motif chemokine 20
SeqId_2474_54	3387	0.928102	2.52981e-05	0.00145758	P02743	325	APCS	Serum amyloid P-component	Liver
SeqId_2475_1	3387	-0.590103	1.24999e-05	0.000884815	P10721	3815	KIT	Mast/stem cell growth factor receptor Kit
SeqId_2480_58	3387	0.0209752	0.869247	0.943509	P35625	7078	TIMP3	Metalloproteinase inhibitor 3
SeqId_2500_2	3387	-0.176363	0.39544	0.64306	Q9Y264	51378	ANGPT4	Angiopoietin-4
SeqId_2505_49	3387	-0.0623594	0.682411	0.848945	O60609	2676	GFRA3	GDNF family receptor alpha-3
SeqId_2514_65	3387	-0.125876	0.442951	0.683358	Q15768	1949	EFNB3	Ephrin-B3	Brain
SeqId_2515_14	3387	0.271278	0.198406	0.444441	O00451	2675	GFRA2	GDNF family receptor alpha-2
SeqId_2516_57	3387	0.239255	0.0935551	0.28686	O00585	6366	CCL21	C-C motif chemokine 21
SeqId_2524_56	3387	-0.271807	0.0174663	0.104862	P09429	3146	HMGB1	High mobility group protein B1
SeqId_2558_51	3387	-0.0247686	0.899186	0.958199	P01189	5443	POMC	Beta-endorphin
SeqId_2567_5	3387	-0.267186	0.447699	0.68705	P05156	3426	CFI	Complement factor I
SeqId_2571_12	3387	-0.886055	8.79491e-07	0.000136184	P17936	3486	IGFBP3	Insulin-like growth factor-binding protein 3
SeqId_2578_67	3387	-0.00666636	0.960194	0.980577	P13500	6347	CCL2	C-C motif chemokine 2
SeqId_2579_17	3387	0.152997	0.200803	0.446604	P14780	4318	MMP9	Matrix metalloproteinase-9	Immune
SeqId_2580_83	3387	0.181871	0.140903	0.366299	P05164	4353	MPO	Myeloperoxidase	Immune
SeqId_2585_2	3387	-0.407418	5.50285e-05	0.00257232	P01236	5617	PRL	Prolactin
SeqId_2590_69	3387	-0.00185679	0.992081	0.996304	Q01973	4919	ROR1	Inactive tyrosine-protein kinase transmembrane receptor ROR1
SeqId_2597_8	3387	0.118328	0.67053	0.842282	P15692	7422	VEGFA	Vascular endothelial growth factor A
SeqId_2599_51	3387	0.0363499	0.771388	0.895974	P41273	8744	TNFSF9	Tumor necrosis factor ligand superfamily member 9
SeqId_2602_2	3387	0.100991	0.457646	0.693548	O15123	285	ANGPT2	Angiopoietin-2
SeqId_2605_49	3387	-0.162935	0.367209	0.616787	P28908	943	TNFRSF8	Tumor necrosis factor receptor superfamily member 8
SeqId_2607_54	3387	-0.239077	0.0923314	0.28487	O75462|Q9UBD9	9244|23529	CRLF1|CLCF1	Cytokine receptor-like factor 1:Cardiotrophin-like cytokine factor 1 Complex	Artery
SeqId_2609_59	3387	0.927845	0.000453712	0.00960745	P01034	1471	CST3	Cystatin-C
SeqId_2611_72	3387	-0.802828	4.86273e-05	0.00231681	Q06418	7301	TYRO3	Tyrosine-protein kinase receptor TYRO3
SeqId_2612_5	3387	0.107222	0.320927	0.575081	P55010	1983	EIF5	Eukaryotic translation initiation factor 5
SeqId_2614_28	3387	0.275279	0.286637	0.539623	P52798	1945	EFNA4	Ephrin-A4
SeqId_2615_60	3387	-0.31459	0.224294	0.473637	P52803	1946	EFNA5	Ephrin-A5
SeqId_2616_23	3387	0.153758	0.211673	0.459613	P04626	2064	ERBB2	Receptor tyrosine-protein kinase erbB-2
SeqId_2617_56	3387	-0.743748	0.00118857	0.0182333	P21860	2065	ERBB3	Receptor tyrosine-protein kinase erbB-3
SeqId_2618_10	3387	-0.0584441	0.778572	0.899545	Q15303	2066	ERBB4	Receptor tyrosine-protein kinase erbB-4
SeqId_2619_72	3387	0.13814	0.363408	0.613523	P09758	4070	TACSTD2	Tumor-associated calcium signal transducer 2
SeqId_2620_4	3387	-0.547954	0.0712902	0.247369	P40189	3572	IL6ST	Interleukin-6 receptor subunit beta
SeqId_2622_18	3387	0.0786387	0.640805	0.823441	P30519	3163	HMOX2	Heme oxygenase 2
SeqId_2625_53	3387	0.483868	9.68181e-05	0.00369026	P07900	3320	HSP90AA1	Heat shock protein HSP 90-alpha/beta
SeqId_2631_50	3387	-0.199388	0.304743	0.559251	Q08334	3588	IL10RB	Interleukin-10 receptor subunit beta
SeqId_2632_5	3387	0.0224429	0.913203	0.963979	P42701	3594	IL12RB1	Interleukin-12 receptor subunit beta-1
SeqId_2633_52	3387	0.11381	0.416147	0.662599	P78552	3597	IL13RA1	Interleukin-13 receptor subunit alpha-1
SeqId_2634_2	3387	0.212243	0.176515	0.415897	P31785	3561	IL2RG	Cytokine receptor common subunit gamma	Immune
SeqId_2635_61	3387	-0.559939	0.0016042	0.0220801	Q6UX15	143903	LAYN	Layilin
SeqId_2636_10	3387	-0.274067	0.000504051	0.0103634	P36941	4055	LTBR	Tumor necrosis factor receptor superfamily member 3
SeqId_2637_77	3387	-0.053715	0.774983	0.897835	P22897	4360	MRC1	Macrophage mannose receptor 1
SeqId_2640_3	3387	-0.401645	0.0132718	0.0877994	Q04912	4486	MST1R	Macrophage-stimulating protein receptor
SeqId_2642_4	3387	0.204502	0.159954	0.393923	P68402	5049	PAFAH1B2	Platelet-activating factor acetylhydrolase IB subunit beta
SeqId_2643_57	3387	0.33976	0.0215776	0.11801	P22223	1001	CDH3	Cadherin-3
SeqId_2644_11	3387	0.074001	0.245938	0.500783	P17252	5578	PRKCA	Protein kinase C alpha type
SeqId_2645_54	3387	0.228801	0.237028	0.488846	Q05513	5590	PRKCZ	Protein kinase C zeta type
SeqId_2647_66	3387	0.382966	0.0141114	0.0911627	P50395	2665	GDI2	Rab GDP dissociation inhibitor beta
SeqId_2649_77	3387	-0.202569	0.180342	0.420316	P32942	3385	ICAM3	Intercellular adhesion molecule 3	Immune
SeqId_2652_15	3387	-0.177947	0.218452	0.466259	Q03405	5329	PLAUR	Urokinase plasminogen activator surface receptor
SeqId_2654_19	3387	0.334033	0.0969508	0.2931	P19438	7132	TNFRSF1A	Tumor necrosis factor receptor superfamily member 1A
SeqId_2658_27	3387	-0.34627	0.0778414	0.260621	Q16288	4916	NTRK3	NT-3 growth factor receptor
SeqId_2665_26	3387	0.433216	0.014	0.090967	Q02223	608	TNFRSF17	Tumor necrosis factor receptor superfamily member 17
SeqId_2666_53	3387	-0.0510301	0.814112	0.916378	P07585	1634	DCN	Decorin
SeqId_2668_70	3387	0.0272529	0.793844	0.903836	P07384|P04632	823|826	CAPN1|CAPNS1	Calpain I
SeqId_2677_1	3387	-2.12497	2.84728e-10	3.52707e-07	P00533	1956	EGFR	Epidermal growth factor receptor
SeqId_2681_23	3387	0.168801	0.152906	0.383081	P14210	3082	HGF	Hepatocyte growth factor
SeqId_2682_68	3387	0.307207	0.000448303	0.00960745	P10809	3329	HSPD1	60 kDa heat shock protein, mitochondrial
SeqId_2683_1	3387	0.406985	5.8336e-05	0.00270145	P01024	718	C3	Complement C3b, inactivated
SeqId_2687_2	3387	-0.0708546	0.726945	0.871525	Q16674	8190	MIA	Melanoma-derived growth regulatory protein
SeqId_2692_74	3387	-0.280098	0.0194243	0.110506	P14555	5320	PLA2G2A	Phospholipase A2, membrane associated
SeqId_2693_20	3387	-0.277837	0.00170807	0.0226297	P13725	5008	OSM	Oncostatin-M	Immune
SeqId_2695_25	3387	-0.57131	0.00353288	0.0370093	P16284	5175	PECAM1	Platelet endothelial cell adhesion molecule
SeqId_2696_87	3387	0.567604	0.0018192	0.0234133	O60542	5623	PSPN	Persephin
SeqId_2697_7	3387	0.217679	0.0449785	0.1876	P02776	5196	PF4	Platelet factor 4	Immune
SeqId_2700_56	3387	0.593483	0.0045142	0.0436021	P07225	5627	PROS1	Vitamin K-dependent protein S
SeqId_2704_74	3387	-0.0822989	0.64387	0.825667	O14836	23495	TNFRSF13B	Tumor necrosis factor receptor superfamily member 13B
SeqId_2705_5	3387	0.199388	0.0211378	0.116764	O15444	6370	CCL25	C-C motif chemokine 25	Intestine
SeqId_2706_69	3387	-0.54173	0.0259165	0.133128	P05543	6906	SERPINA7	Thyroxine-binding globulin	Liver
SeqId_2708_54	3387	-0.486371	0.0372646	0.167556	Q9UNG2	8995	TNFSF18	Tumor necrosis factor ligand superfamily member 18
SeqId_2714_78	3387	0.425256	0.0496151	0.199063	Q12904	9255	AIMP1	Endothelial monocyte-activating polypeptide 2
SeqId_2719_3	3387	0.0243704	0.886157	0.952726	Q99062	1441	CSF3R	Granulocyte colony-stimulating factor receptor	Immune
SeqId_2723_9	3387	-0.27955	0.00712083	0.0575866	Q9NZH6	27178	IL37	Interleukin-37
SeqId_2730_58	3387	0.274564	0.00980852	0.0720018	Q29983	100507436	MICA	MHC class I polypeptide-related sequence A
SeqId_2731_29	3387	0.296636	0.00268246	0.0307822	P16435	5447	POR	NADPH--cytochrome P450 reductase
SeqId_2732_58	3387	-0.397872	0.0370788	0.167023	Q9H9S0	79923	NANOG	Homeobox protein NANOG
SeqId_2734_49	3387	-0.605827	0.0382038	0.170234	O95944	9436	NCR2	Natural cytotoxicity triggering receptor 2
SeqId_2737_22	3387	-0.542387	0.0230145	0.123283	P48745	4856	CCN3	Protein NOV homolog
SeqId_2741_22	3387	-0.0506256	0.717661	0.865694	O43699	946	SIGLEC6	Sialic acid-binding Ig-like lectin 6
SeqId_2742_68	3387	0.236339	0.287925	0.541635	Q9Y286	27036	SIGLEC7	Sialic acid-binding Ig-like lectin 7	Immune
SeqId_2743_5	3387	-0.227469	0.0111138	0.0780016	Q15465	6469	SHH	Sonic hedgehog protein
SeqId_2744_57	3387	-0.0195413	0.935363	0.970826	P01857	3500 3501 3502 3503 50802 3535	IGHG1	Immunoglobulin G	Immune
SeqId_2747_3	3387	0.00895621	0.959668	0.980486	Q9BZM4	79465	ULBP3	NKG2D ligand 3
SeqId_2750_3	3387	0.210243	0.157293	0.390031	P02647	335	APOA1	Apolipoprotein A-I	Liver
SeqId_2752_62	3387	-0.19281	0.0457992	0.188484	P43026	8200	GDF5	Growth/differentiation factor 5
SeqId_2753_2	3387	0.106324	0.442937	0.683358	P02745|P02747|P02746	712|713|714	C1QA|C1QB|C1QC	Complement C1q subcomponent
SeqId_2754_50	3387	0.29531	0.0120302	0.0821633	P01024	718	C3	Complement C3
SeqId_2755_8	3387	0.48845	0.0149332	0.0945009	P01024	718	C3
SeqId_2760_2	3387	-0.657648	0.0147185	0.0936204	O95990	11170	FAM107A	Protein FAM107A	Brain
SeqId_2761_49	3387	-0.689101	0.000220984	0.00613463	O76093	8817	FGF18	Fibroblast growth factor 18
SeqId_2763_66	3387	-0.548197	0.0185756	0.10803	Q9NP95	26281	FGF20	Fibroblast growth factor 20
SeqId_2765_4	3387	0.510092	0.00154116	0.0214507	O95390|O14793	10220|2660	GDF11|MSTN	Growth/differentiation factor 11/8
SeqId_2770_51	3387	-0.249526	0.00625187	0.0533673	P22362	6346	CCL1	C-C motif chemokine 1
SeqId_2771_35	3387	-0.355639	5.23549e-08	1.87138e-05	P08833	3484	IGFBP1	Insulin-like growth factor-binding protein 1	Liver
SeqId_2773_50	3387	-0.0775053	0.566736	0.774456	P22301	3586	IL10	Interleukin-10
SeqId_2774_10	3387	0.246814	0.127498	0.346546	Q14005	3603	IL16	Interleukin-16
SeqId_2778_10	3387	0.118224	0.259274	0.514565	Q9GZX6	50616	IL22	Interleukin-22
SeqId_2780_35	3387	0.0945035	0.315924	0.570154	P02788	4057	LTF	Lactotransferrin
SeqId_2781_63	3387	-0.0200822	0.840672	0.929183	Q8NHW4	388372	CCL4L1	C-C motif chemokine 4-like
SeqId_2783_18	3387	-0.330712	0.0187459	0.108571	P16619	414062	CCL3L1	C-C motif chemokine 3-like 1
SeqId_2788_55	3387	0.300161	0.0873601	0.277329	P08254	4314	MMP3	Stromelysin-1
SeqId_2789_26	3387	0.19496	0.0184206	0.107402	P09237	4316	MMP7	Matrilysin
SeqId_2790_54	3387	0.139116	0.0369137	0.166776	P02775	5473	PPBP	Neutrophil-activating peptide 2	Immune
SeqId_2794_60	3387	-0.348907	0.10322	0.306527	P00441	6647	SOD1	Superoxide dismutase [Cu-Zn]
SeqId_2796_62	3387	-0.889187	8.54369e-05	0.00333339	P02679|P02675|P02671	2243|2244|2266	FGA|FGB|FGG	Fibrinogen	Liver
SeqId_2797_56	3387	0.0726756	0.133192	0.354631	P04114	338	APOB	Apolipoprotein B
SeqId_2805_6	3387	-0.117819	0.484077	0.713671	Q9BYF1	59272	ACE2	Angiotensin-converting enzyme 2
SeqId_2806_49	3387	0.309396	0.126709	0.345347	P36896	91	ACVR1B	Activin receptor type-1B
SeqId_2809_25	3387	-0.104966	0.632399	0.816645	O75173	9507	ADAMTS4	A disintegrin and metalloproteinase with thrombospondin motifs 4
SeqId_2811_27	3387	0.139592	0.278459	0.532647	Q15389	284	ANGPT1	Angiopoietin-1
SeqId_2813_11	3387	-0.100154	0.581663	0.784255	O00253	181	AGRP	Agouti-related protein
SeqId_2816_50	3387	-0.30598	0.092263	0.28487	P50895	4059	BCAM	Basal Cell Adhesion Molecule
SeqId_2819_23	3387	-0.211906	0.330089	0.583883	P33151	1003	CDH5	Cadherin-5
SeqId_2823_7	3387	0.186394	0.281958	0.535137	Q86VX2	149951	COMMD7	COMM domain-containing protein 7
SeqId_2826_53	3387	-0.539119	0.00366919	0.0379558	Q92838	1896	EDA	Ectodysplasin-A, secreted form
SeqId_2827_23	3387	-0.392113	0.000511992	0.01044	P78423	6376	CX3CL1	Fractalkine
SeqId_2828_82	3387	-0.0940873	0.424646	0.670316	O43278	6692	SPINT1	Kunitz-type protease inhibitor 1
SeqId_2829_19	3387	-0.0901428	0.490428	0.718793	Q8NEV9|Q14213	246778|10148	IL27|EBI3	Interleukin-27	Liver
SeqId_2831_29	3387	-0.254967	0.12161	0.334837	Q9UBX7	11012	KLK11	Kallikrein-11
SeqId_2833_20	3387	-0.0758781	0.708357	0.862744	Q9Y5K2	9622	KLK4	Kallikrein-4
SeqId_2834_54	3387	0.232271	0.175138	0.414383	O60259	11202	KLK8	Kallikrein-8
SeqId_2835_1	3387	0.0471462	0.73395	0.874853	P12956	2547	XRCC6	X-ray repair cross-complementing protein 6
SeqId_2836_68	3387	0.259196	0.0863836	0.276149	P80188	3934	LCN2	Neutrophil gelatinase-associated lipocalin
SeqId_2837_3	3387	-1.04889	6.53503e-06	0.000552935	P08581	4233	MET	Hepatocyte growth factor receptor
SeqId_2838_53	3387	-0.322512	0.0776371	0.260621	Q9ULZ9	4326	MMP17	Matrix metalloproteinase-17
SeqId_2839_2	3387	-0.0932607	0.590535	0.791712	P23510	7292	TNFSF4	Tumor necrosis factor ligand superfamily member 4
SeqId_2843_13	3387	0.200208	0.31374	0.56935	O43291	10653	SPINT2	Kunitz-type protease inhibitor 2
SeqId_2844_53	3387	-0.636113	0.00164375	0.0223878	P35590	7075	TIE1	Tyrosine-protein kinase receptor Tie-1, soluble
SeqId_2846_24	3387	0.304012	0.16554	0.400905	P62979	6233	RPS27A	Ubiquitin+1, truncated mutation for UbB
SeqId_2849_49	3387	-0.0847391	0.640593	0.823441	P55008	199	AIF1	Allograft inflammatory factor 1	Immune
SeqId_2851_63	3387	0.218589	0.132564	0.353718	P01031	727	C5	C5a anaphylatoxin	Liver
SeqId_2853_68	3387	-0.21585	0.281128	0.534903	O14757	1111	CHEK1	Serine/threonine-protein kinase Chk1
SeqId_2855_49	3387	0.087641	0.362353	0.612535	P27361	5595	MAPK3	Mitogen-activated protein kinase 3
SeqId_2859_69	3387	-0.194429	0.218497	0.466259	Q9BY41	55869	HDAC8	Histone deacetylase 8
SeqId_2860_19	3387	0.0849854	0.403149	0.649417	P52292	3838	KPNA2	Importin subunit alpha-1
SeqId_2864_2	3387	-0.00377352	0.987122	0.993942	Q02750	5604	MAP2K1	Dual specificity mitogen-activated protein kinase kinase 1
SeqId_2870_29	3387	0.0931731	0.115883	0.326066	P63000	5879	RAC1	Ras-related C3 botulinum toxin substrate 1
SeqId_2871_73	3387	-0.358839	2.98341e-05	0.00163993	Q06609	5888	RAD51	DNA repair protein RAD51 homolog 1
SeqId_2875_15	3387	0.239987	0.0939252	0.287817	P20226	6908	TBP	TATA-box-binding protein
SeqId_2876_74	3387	-0.0613626	0.678679	0.846656	P11387	7150	TOP1	DNA topoisomerase 1
SeqId_2877_3	3387	0.160988	0.172139	0.410664	P63279	7329	UBE2I	SUMO-conjugating enzyme UBC9
SeqId_2878_66	3387	-0.162332	0.47028	0.701976	P07947	7525	YES1	Tyrosine-protein kinase Yes
SeqId_2879_9	3387	-0.380729	0.263656	0.518832	P01011	12	SERPINA3	Alpha-1-antichymotrypsin
SeqId_2888_49	3387	-0.357404	0.151914	0.381742	P10643	730	C7	Complement component C7
SeqId_2889_37	3387	-0.428096	0.0379185	0.169725	Q16619	1489	CTF1	Cardiotrophin-1
SeqId_2890_59	3387	-0.233275	0.116893	0.328346	Q9NRJ3	56477	CCL28	C-C motif chemokine 28
SeqId_2891_1	3387	-0.47834	0.00451125	0.0436021	P20273	933	CD22
SeqId_2900_53	3387	-0.292394	0.0167342	0.10174	Q16627	6358	CCL14	C-C motif chemokine 14
SeqId_2906_55	3387	-0.347689	0.153119	0.383172	P05112	3565	IL4	Interleukin-4
SeqId_2911_27	3387	-0.321381	0.0525394	0.207271	P21741	4192	MDK	Midkine
SeqId_2913_1	3387	-0.22998	0.153112	0.383172	P55773	6368	CCL23	C-C motif chemokine 23
SeqId_2925_9	3387	0.245817	4.0573e-05	0.00199049	P05121	5054	SERPINE1	Plasminogen activator inhibitor 1
SeqId_2937_10	3387	0.272575	0.0118643	0.0813103	P02649	348	APOE
SeqId_2938_55	3387	0.128105	0.324697	0.578316	P02649	348	APOE
SeqId_2939_10	3387	0.0375118	0.755582	0.88881	Q5T4W7	9048	ARTN	Artemin
SeqId_2942_50	3387	-0.0818511	0.542629	0.758242	P99999	54205	CYCS	Cytochrome c
SeqId_2943_5	3387	0.218381	0.121112	0.334426	P08684	1576	CYP3A4	Cytochrome P450 3A4
SeqId_2944_66	3387	0.371705	0.082982	0.26927	P41271	100532736	NBL1	Neuroblastoma suppressor of tumorigenicity 1
SeqId_2946_52	3387	-0.743639	0.00110097	0.0173689	P00746	1675	CFD	Complement factor D
SeqId_2948_58	3387	-0.0806868	0.477045	0.708209	P10912	2690	GHR	Growth hormone receptor
SeqId_2949_6	3387	-0.203014	0.362708	0.612618	O15496	8399	PLA2G10	Group 10 secretory phospholipase A2
SeqId_2950_57	3387	0.393689	0.0268204	0.135331	P22692	3487	IGFBP4	Insulin-like growth factor-binding protein 4
SeqId_2952_75	3387	-0.562916	1.91297e-05	0.00119074	P05019	3479	IGF1	Insulin-like growth factor I
SeqId_2953_31	3387	-0.211169	5.25197e-07	9.29411e-05	P01215|P01229	1081|3972	CGA|LHB	Luteinizing hormone
SeqId_2960_66	3387	0.173139	0.370396	0.619632	P27918	5199	CFP	Properdin	Immune
SeqId_2961_1	3387	-0.786772	0.00205968	0.0257071	P04070	5624	PROC	Vitamin K-dependent protein C	Liver
SeqId_2962_50	3387	0.0558924	0.740418	0.878888	P12272	5744	PTHLH	Parathyroid hormone-related protein
SeqId_2966_65	3387	0.331397	0.0281441	0.138622	Q9Y240	6320	CLEC11A	Stem cell growth factor-beta
SeqId_2967_8	3387	0.23241	0.184757	0.426405	P19320	7412	VCAM1	Vascular cell adhesion protein 1
SeqId_2968_61	3387	0.352119	0.0849524	0.273515	O95150	9966	TNFSF15	Tumor necrosis factor ligand superfamily member 15
SeqId_2970_60	3387	0.0912682	0.570743	0.777055	P15514	374	AREG	Amphiregulin
SeqId_2972_57	3387	0.170223	0.166333	0.402432	P18075	655	BMP7	Bone morphogenetic protein 7
SeqId_2973_15	3387	-0.166176	0.087091	0.27722	P16671	948	CD36	Platelet glycoprotein 4
SeqId_2974_61	3387	-1.28401	2.67271e-07	5.97065e-05	Q12860	1272	CNTN1	Contactin-1	Brain
SeqId_2975_19	3387	0.144528	0.192073	0.436536	P29279	1490	CCN2	Connective tissue growth factor
SeqId_2976_58	3387	-0.370086	0.000128529	0.00436207	Q02413	1828	DSG1	Desmoglein-1
SeqId_2977_7	3387	-0.0831689	0.583265	0.785775	Q9UNE0	10913	EDAR	Tumor necrosis factor receptor superfamily member EDAR
SeqId_2979_8	3387	-0.631251	0.00522475	0.0478173	P42830	6374	CXCL5	C-X-C motif chemokine 5
SeqId_2982_82	3387	0.137262	0.557509	0.768416	P56470	3960	LGALS4	Galectin-4	Intestine
SeqId_2985_35	3387	0.0238375	0.84512	0.931399	P09341	2919	CXCL1	Growth-regulated alpha protein	Immune
SeqId_2987_37	3387	0.117816	0.130354	0.350843	P16403	3006	H1-2	Histone H1.2
SeqId_2991_9	3387	-0.0761487	0.65372	0.833613	P14778	3554	IL1R1	Interleukin-1 receptor type 1
SeqId_2992_59	3387	-0.0496422	0.538045	0.755497	Q96F46	23765	IL17RA	Interleukin-17 receptor A	Immune
SeqId_2993_1	3387	-0.371928	0.10689	0.312683	O95256	8807	IL18RAP	Interleukin-18 receptor accessory protein	Immune
SeqId_2994_71	3387	-0.419698	0.080341	0.263461	Q9HB29	8808	IL1RL2	Interleukin-1 receptor-like 2
SeqId_2997_8	3387	-0.0134332	0.950207	0.978741	P57087	58494	JAM2	Junctional adhesion molecule B
SeqId_2998_53	3387	0.0503356	0.810993	0.915577	Q9BX67	83700	JAM3	Junctional adhesion molecule C
SeqId_2999_6	3387	-1.1306	1.74493e-05	0.00112287	Q13449	4045	LSAMP	Limbic system-associated membrane protein
SeqId_3000_66	3387	0.0837761	0.164399	0.39953	P11226	4153	MBL2	Mannose-binding protein C	Liver
SeqId_3003_29	3387	-0.027457	0.892053	0.95471	O14931	259197	NCR3	Natural cytotoxicity triggering receptor 3
SeqId_3004_67	3387	-0.199412	0.293961	0.547997	Q9BQ51	80380	PDCD1LG2	Programmed cell death 1 ligand 2
SeqId_3005_5	3387	-0.0557917	0.657757	0.834652	P18031	5770	PTPN1	Tyrosine-protein phosphatase non-receptor type 1
SeqId_3007_7	3387	0.0327871	0.214805	0.46251	Q9Y336	27180	SIGLEC9	Sialic acid-binding Ig-like lectin 9	Immune
SeqId_3009_3	3387	-0.759542	0.00293534	0.0325025	Q03167	7049	TGFBR3	Transforming growth factor beta receptor type 3
SeqId_3010_53	3387	0.000142317	0.999575	0.999851	Q969D9	85480	TSLP	Thymic stromal lymphopoietin
SeqId_3022_4	3387	0.00470218	0.96157	0.980862	P16410	1493	CTLA4	Cytotoxic T-lymphocyte protein 4
SeqId_3024_18	3387	0.402567	0.0340806	0.158266	P08697	5345	SERPINF2	Alpha-2-antiplasmin	Liver
SeqId_3025_50	3387	0.00388928	0.922656	0.965933	P09038	2247	FGF2	Fibroblast growth factor 2
SeqId_3026_5	3387	-0.12588	0.212441	0.460072	P20810	831	CAST	Calpastatin
SeqId_3028_36	3387	-0.175207	0.225909	0.47537	P55773	6368	CCL23	Ck-beta-8-1
SeqId_3029_52	3387	-0.159742	0.128915	0.348675	Q9NNX6	30835	CD209	CD209 antigen
SeqId_3030_3	3387	-0.107052	0.602781	0.797599	Q9H2X3	10332	CLEC4M	C-type lectin domain family 4 member M	Liver
SeqId_3032_11	3387	-0.162039	3.07062e-06	0.000310509	P01225|P01215	1081|2488	CGA|FSHB	Follicle stimulating hormone
SeqId_3033_57	3387	-0.0362432	0.79487	0.904226	P05162	3957	LGALS2	Galectin-2
SeqId_3034_1	3387	-0.022422	0.843114	0.930851	P14136	2670	GFAP	Glial fibrillary acidic protein	Brain
SeqId_3035_80	3387	-0.202869	0.255025	0.509109	Q9UHD0	29949	IL19	Interleukin-19
SeqId_3037_62	3387	0.0424383	0.760197	0.889809	P01584	3553	IL1B	Interleukin-1 beta
SeqId_3038_9	3387	0.207264	0.00479216	0.0450572	O14625	6373	CXCL11	C-X-C motif chemokine 11
SeqId_3040_59	3387	0.318154	0.010702	0.0761901	P10147	6348	CCL3	C-C motif chemokine 3
SeqId_3041_55	3387	0.417564	0.054756	0.213413	Q9UBG0	9902	MRC2	C-type mannose receptor 2
SeqId_3042_7	3387	0.356309	0.0052431	0.0478445	P02144	4151	MB	Myoglobin
SeqId_3043_49	3387	0.255678	0.0324731	0.153242	P09486	6678	SPARC	SPARC
SeqId_3044_3	3387	0.343624	0.00829275	0.0643049	P55774	6362	CCL18	C-C motif chemokine 18	Lung
SeqId_3045_72	3387	-0.373091	0.026284	0.133885	P21246	5764	PTN	Pleiotrophin
SeqId_3046_31	3387	0.100711	0.431799	0.675396	Q9HD89	56729	RETN	Resistin	Immune
SeqId_3049_61	3387	-0.238244	0.0439151	0.185097	P07477	5644	PRSS1	Trypsin-1	Pancreas
SeqId_3050_7	3387	0.292118	0.000255616	0.00673712	P04275	7450	VWF	von Willebrand factor
SeqId_3052_8	3387	-0.0775348	0.456868	0.693548	P48023	356	FASLG	Tumor necrosis factor ligand superfamily member 6, soluble form	Immune
SeqId_3054_3	3387	0.0530744	0.381158	0.629876	P00738	3240	HP	Haptoglobin	Liver
SeqId_3055_54	3387	0.107383	0.428848	0.672858	P24394	3566	IL4R	Interleukin-4 receptor subunit alpha
SeqId_3057_55	3387	0.314445	0.00915023	0.0688658	O95388	8840	CCN4	WNT1-inducible-signaling pathway protein 1
SeqId_3059_50	3387	-0.000374965	0.998116	0.999851	Q9Y275	10673	TNFSF13B	Tumor necrosis factor ligand superfamily member 13B
SeqId_3060_43	3387	-0.0885131	0.632714	0.816645	P02748	735	C9	Complement component C9	Liver
SeqId_3065_65	3387	0.157442	0.298246	0.552453	P12034	2250	FGF5	Fibroblast growth factor 5
SeqId_3066_12	3387	-0.930525	2.72686e-06	0.000287481	P17931	3958	LGALS3	Galectin-3
SeqId_3067_67	3387	-0.239613	0.179064	0.418521	O60383	2661	GDF9	Growth/differentiation factor 9
SeqId_3069_52	3387	-0.103829	0.221472	0.469605	P01871	3507 3512 50802 3535	IGHM	Immunoglobulin M
SeqId_3070_1	3387	-0.0625289	0.267862	0.522902	P60568	3558	IL2	Interleukin-2
SeqId_3072_4	3387	0.02566	0.920181	0.965659	P35225	3596	IL13	Interleukin-13
SeqId_3073_51	3387	0.47747	0.00329301	0.0350147	O95998	10068	IL18BP	Interleukin-18-binding protein
SeqId_3074_6	3387	0.305431	0.269729	0.525232	P18428	3929	LBP	Lipopolysaccharide-binding protein	Liver
SeqId_3077_66	3387	-0.279775	0.212892	0.460646	P00742	2159	F10	Coagulation factor Xa
SeqId_3078_1	3387	0.309837	0.266831	0.522741	P49763	5228	PGF	Placenta growth factor
SeqId_3079_62	3387	0.470609	0.013913	0.09059	Q99969	5919	RARRES2	Retinoic acid receptor responder protein 2
SeqId_3081_70	3387	0.107641	0.477156	0.708209	Q9BZM6	80329	ULBP1	NKG2D ligand 1
SeqId_3082_9	3387	0.419931	0.00462851	0.0440169	Q9BZM5	80328	ULBP2	NKG2D ligand 2
SeqId_3083_71	3387	0.192637	0.198924	0.444797	Q9HAV5	60401	EDA2R	Tumor necrosis factor receptor superfamily member 27
SeqId_3091_70	3387	0.09152	0.573146	0.778817	O14965	6790	AURKA	Aurora kinase A
SeqId_3115_64	3387	0.111911	0.327747	0.581241	P28482	5594	MAPK1	Mitogen-activated protein kinase 1
SeqId_3122_6	3387	0.516111	2.74548e-05	0.00155505	Q9NR28	56616	DIABLO	Diablo homolog, mitochondrial
SeqId_3132_1	3387	0.0617756	0.768271	0.895072	P49767	7424	VEGFC	Vascular endothelial growth factor C
SeqId_3143_3	3387	-0.276429	0.270859	0.525349	P01730	920	CD4	T-cell surface glycoprotein CD4
SeqId_3148_49	3387	0.0815464	0.200899	0.446604	P19875	2920	CXCL2	Gro-beta/gamma
SeqId_3151_6	3387	0.0576638	0.359945	0.611333	P01589	3559	IL2RA	Interleukin-2 receptor subunit alpha
SeqId_3152_57	3387	0.743571	0.000752912	0.0134682	P20333	7133	TNFRSF1B	Tumor necrosis factor receptor superfamily member 1B	Immune
SeqId_3166_92	3387	-0.106785	0.227337	0.477348	P20138	945	CD33	Myeloid cell surface antigen CD33
SeqId_3168_8	3387	-0.686118	0.00173398	0.0228508	Q9UNA0	11096	ADAMTS5	A disintegrin and metalloproteinase with thrombospondin motifs 5
SeqId_3169_70	3387	-0.0565894	0.607067	0.800708	P35475	3425	IDUA	Alpha-L-iduronidase
SeqId_3170_6	3387	-0.0244622	0.686109	0.851407	P50579	10988	METAP2	Methionine aminopeptidase 2
SeqId_3171_57	3387	0.111903	0.359895	0.611333	P05067	351	APP	Amyloid beta A4 protein
SeqId_3172_28	3387	-0.089932	0.342088	0.596218	P15848	411	ARSB	Arylsulfatase B
SeqId_3173_49	3387	-0.120942	0.0781819	0.26069	Q02083	27163	NAAA	N-acylethanolamine-hydrolyzing acid amidase
SeqId_3174_2	3387	-0.0766128	0.676691	0.84565	Q9UHI8	9510	ADAMTS1	A disintegrin and metalloproteinase with thrombospondin motifs 1
SeqId_3175_51	3387	-0.496076	0.00474673	0.0447149	Q76LX8	11093	ADAMTS13	A disintegrin and metalloproteinase with thrombospondin motifs 13
SeqId_3178_5	3387	-0.316823	0.15185	0.381742	P53634	1075	CTSC	Dipeptidyl peptidase 1
SeqId_3179_51	3387	0.220679	0.0176828	0.105378	P10619	5476	CTSA	Lysosomal protective protein
SeqId_3181_50	3387	0.684398	0.000427912	0.00943312	P25774	1520	CTSS	Cathepsin S
SeqId_3182_38	3387	-0.224139	0.17728	0.416511	P49961	953	ENTPD1	Ectonucleoside triphosphate diphosphohydrolase 1
SeqId_3184_25	3387	0.0404818	0.761462	0.890499	P08709	2155	F7	Coagulation factor VII	Liver
SeqId_3186_2	3387	0.280294	0.204874	0.450377	P06681	717	C2	Complement C2	Liver
SeqId_3187_52	3387	-0.0110453	0.945027	0.975747	P54108	10321	CRISP3	Cysteine-rich secretory protein 3
SeqId_3189_61	3387	-0.647596	0.034329	0.158973	P98073	5651	TMPRSS15	Enteropeptidase	Intestine
SeqId_3191_50	3387	0.336139	0.0902862	0.282251	Q96NZ8	117166	WFIKKN1	WAP, kazal, immunoglobulin, kunitz and NTR domain-containing protein 1
SeqId_3192_3	3387	-0.282361	0.0298708	0.144259	Q96KP4	55748	CNDP2	Cytosolic non-specific dipeptidase
SeqId_3194_36	3387	0.121036	0.253592	0.508748	Q9HCN6	51206	GP6	Platelet glycoprotein VI
SeqId_3195_50	3387	-0.0692251	0.506391	0.733162	P22749	10578	GNLY	Granulysin	Immune
SeqId_3196_6	3387	-0.117352	0.304711	0.559251	P10915	1404	HAPLN1	Hyaluronan and proteoglycan link protein 1
SeqId_3197_70	3387	-0.0457108	0.736953	0.87674	P14735	3416	IDE	Insulin-degrading enzyme
SeqId_3198_4	3387	-0.150686	0.360079	0.611333	P22304	3423	IDS	Iduronate 2-sulfatase	Brain
SeqId_3199_54	3387	-0.23104	0.000328403	0.00817707	Q9UKR0	43849	KLK12	Kallikrein-12
SeqId_3201_49	3387	-0.0575811	0.656694	0.834652	Q9Y337	25818	KLK5	Kallikrein-5
SeqId_3202_28	3387	-0.158998	0.224417	0.473637	Q8NCW0	79412	KREMEN2	Kremen protein 2
SeqId_3204_2	3387	-0.0117628	0.877654	0.949558	P09960	4048	LTA4H	Leukotriene A-4 hydrolase
SeqId_3206_4	3387	-0.492287	0.00285366	0.0318465	Q9Y5Y7	10894	LYVE1	Lymphatic vessel endothelial hyaluronic acid receptor 1
SeqId_3209_69	3387	-0.0845559	0.593309	0.792197	Q9NQ76	56955	MEPE	Matrix extracellular phosphoglycoprotein	Brain
SeqId_3210_1	3387	-0.230779	0.150746	0.3809	P53582	23173	METAP1	Methionine aminopeptidase 1
SeqId_3212_30	3387	-0.38233	0.000430249	0.00943312	Q9NR71	56624	ASAH2	Neutral ceramidase
SeqId_3213_65	3387	1.10985	1.13093e-09	1.12076e-06	P14543	4811	NID1	Nidogen-1
SeqId_3216_2	3387	-0.0591556	0.451272	0.689713	P01833	5284	PIGR	Polymeric immunoglobulin receptor
SeqId_3220_40	3387	-0.105938	0.176902	0.416255	P07949	5979	RET	Proto-oncogene tyrosine-protein kinase receptor Ret
SeqId_3221_54	3387	-0.250002	0.0264823	0.134064	Q8N474	6422	SFRP1	Secreted frizzled-related protein 1
SeqId_3222_11	3387	0.273259	0.100604	0.300477	Q14563	10371	SEMA3A	Semaphorin-3A
SeqId_3232_28	3387	0.349556	0.0277934	0.138596	P13686	54	ACP5	Tartrate-resistant acid phosphatase type 5
SeqId_3234_23	3387	0.689758	0.00931642	0.0698786	Q76M96	151887	CCDC80	Coiled-coil domain-containing protein 80
SeqId_3235_50	3387	-0.32155	0.0534838	0.210138	Q8TEU8	124857	WFIKKN2	WAP, Kazal, immunoglobulin, Kunitz and NTR domain-containing protein 2
SeqId_3280_49	3387	0.0357355	0.856369	0.936319	P16112	176	ACAN	Aggrecan core protein	Artery
SeqId_3283_21	3387	0.667754	5.11247e-06	0.000460587	Q15582	7045	TGFBI	Transforming growth factor-beta-induced protein ig-h3
SeqId_3284_75	3387	0.171864	0.304139	0.559251	P21810	633	BGN	Biglycan	Artery
SeqId_3285_23	3387	-0.334058	0.0279853	0.138596	P00736	715	C1R	Complement C1r subcomponent
SeqId_3290_50	3387	-0.022781	0.899779	0.958199	Q6YHK3	135228	CD109	CD109 antigen
SeqId_3291_30	3387	0.167967	0.170626	0.408943	P06734	2208	FCER2	Low affinity immunoglobulin epsilon Fc receptor
SeqId_3292_75	3387	0.20249	0.239236	0.491261	P09326	962	CD48	CD48 antigen
SeqId_3293_2	3387	0.201599	0.0258274	0.132892	O43866	922	CD5L	CD5 antigen-like	Immune
SeqId_3294_55	3387	-0.728677	9.61434e-05	0.00369026	P0CG37	55997	CFC1	Cryptic protein
SeqId_3296_92	3387	-0.206945	0.115273	0.325346	Q02246	6900	CNTN2	Contactin-2	Brain
SeqId_3298_52	3387	-0.398643	0.106282	0.311983	Q8IWV2	152330	CNTN4	Contactin-4
SeqId_3299_29	3387	-0.53324	0.00692205	0.0565054	O94779	53942	CNTN5	Contactin-5
SeqId_3302_58	3387	-0.0456388	0.683841	0.849657	O76096	8530	CST7	Cystatin-F	Immune
SeqId_3305_6	3387	-0.0115659	0.954373	0.979496	Q9NR61	54567	DLL4	Delta-like protein 4
SeqId_3309_2	3387	-0.0429808	0.107462	0.312683	P12318	2212	FCGR2A	Low affinity immunoglobulin gamma Fc region receptor II-a	Immune
SeqId_3310_62	3387	0.0905744	0.151809	0.381742	P31994	2213	FCGR2B	Low affinity immunoglobulin gamma Fc region receptor II-b
SeqId_3311_27	3387	0.164464	0.215806	0.46331	O75015	2215	FCGR3B	Low affinity immunoglobulin gamma Fc region receptor III-B	Immune
SeqId_3312_64	3387	-0.144699	0.299348	0.553872	P12314	2209	FCGR1A	High affinity immunoglobulin gamma Fc receptor I	Immune
SeqId_3313_21	3387	-0.0402525	0.678962	0.84678	Q15485	2220	FCN2	Ficolin-2
SeqId_3314_74	3387	0.719999	6.98545e-06	0.000576882	P56159	2674	GFRA1	GDNF family receptor alpha-1
SeqId_3315_15	3387	-0.664442	0.00102427	0.0166949	Q8N158	221914	GPC2	Glypican-2
SeqId_3316_58	3387	-0.159494	0.419557	0.664825	P05546	3053	SERPIND1	Heparin cofactor 2	Liver
SeqId_3317_33	3387	0.350849	0.054769	0.213413	O43464	27429	HTRA2	Serine protease HTRA2, mitochondrial
SeqId_3320_49	3387	1.12335	2.91828e-07	6.02504e-05	Q16270	3490	IGFBP7	Insulin-like growth factor-binding protein 7
SeqId_3321_2	3387	-0.032095	0.83466	0.925636	Q13007	11009	IL24	Interleukin-24
SeqId_3322_52	3387	-0.626196	0.0184458	0.107402	Q6UXM1	121227	LRIG3	Leucine-rich repeats and immunoglobulin-like domains protein 3
SeqId_3323_37	3387	-0.183785	0.24274	0.495991	Q14114	7804	LRP8	Low-density lipoprotein receptor-related protein 8
SeqId_3324_51	3387	0.0528732	0.727967	0.871695	Q9HBG7	4063	LY9	T-lymphocyte surface antigen Ly-9
SeqId_3325_2	3387	-0.551439	0.0468357	0.191636	O00339	4147	MATN2	Matrilin-2
SeqId_3326_58	3387	0.0174559	0.930974	0.970085	Q9BY67	23705	CADM1	Cell adhesion molecule 1
SeqId_3327_27	3387	0.502205	0.00133271	0.0194246	Q9HB63	59277	NTN4	Netrin-4
SeqId_3329_14	3387	0.0362606	0.45008	0.688742	O75594	8993	PGLYRP1	Peptidoglycan recognition protein 1	Immune
SeqId_3331_8	3387	0.185441	0.540316	0.757544	Q6NW40	285704	RGMB	RGM domain family member B
SeqId_3332_57	3387	0.0304289	0.890751	0.95471	Q6ZVN8	148738	HJV	Hemojuvelin
SeqId_3336_50	3387	0.860287	3.98154e-08	1.64404e-05	P10646	7035	TFPI	Tissue factor pathway inhibitor
SeqId_3339_33	3387	0.370343	0.00102209	0.0166949	P35442	7058	THBS2	Thrombospondin-2	Artery
SeqId_3340_53	3387	0.392578	0.0611937	0.226957	P35443	7060	THBS4	Thrombospondin-4
SeqId_3341_33	3387	-0.244385	0.238936	0.491041	P00519	25	ABL1	Tyrosine-protein kinase ABL1
SeqId_3342_76	3387	-0.055631	0.659654	0.835518	P42684	27	ABL2	Abelson tyrosine-protein kinase 2
SeqId_3343_1	3387	0.192421	0.000406605	0.00941916	Q03154	95	ACY1	Aminoacylase-1
SeqId_3344_60	3387	-0.955924	0.0117545	0.0807814	P01008	462	SERPINC1	Antithrombin-III	Liver
SeqId_3346_72	3387	-0.542773	0.000988212	0.0163766	Q96GD4	9212	AURKB	Aurora kinase B
SeqId_3347_9	3387	0.239562	0.00850451	0.0654589	P25098	156	GRK2	beta-adrenergic receptor kinase 1
SeqId_3348_49	3387	0.307801	0.046033	0.188976	P13497	649	BMP1	Bone morphogenetic protein 1
SeqId_3350_53	3387	0.0583313	0.820511	0.9189	Q9UQM7	815	CAMK2A	Calcium/calmodulin-dependent protein kinase type II subunit alpha	Brain
SeqId_3351_1	3387	0.129411	0.320735	0.574978	Q13554	816	CAMK2B	Calcium/calmodulin-dependent protein kinase type II subunit beta	Brain
SeqId_3352_80	3387	-0.0613141	0.365692	0.615908	P23280	765	CA6	Carbonic anhydrase 6
SeqId_3356_50	3387	0.0536134	0.754227	0.88881	P43166	766	CA7	Carbonic anhydrase 7	Intestine
SeqId_3357_67	3387	-0.0783827	0.694751	0.856947	P20248|P24941	1017|890	CDK2|CCNA2	Cyclin-dependent kinase 2:Cyclin-A2 complex
SeqId_3358_51	3387	-0.316446	0.000222525	0.00613463	Q00535|Q15078	1020|8851	CDK5|CDK5R1	Cyclin-dependent kinase 5:Cyclin-dependent kinase 5 activator 1 complex	Brain
SeqId_3359_11	3387	-0.38464	0.0046371	0.0440169	P24863|P49336	1024|892	CDK8|CCNC	Cyclin-dependent kinase 8:Cyclin-C complex
SeqId_3361_26	3387	-0.496782	0.0726046	0.250352	Q9UJ71	50489	CD207	C-type lectin domain family 4 member K
SeqId_3362_61	3387	-0.517697	0.0222778	0.120659	Q9BU40	91851	CHRDL1	Chordin-like protein 1
SeqId_3363_31	3387	0.0912156	0.149445	0.378872	P41240	1445	CSK	Tyrosine-protein kinase CSK
SeqId_3364_76	3387	-0.167476	0.209818	0.457495	O60911	1515	CTSV	Cathepsin L2
SeqId_3365_7	3387	-0.186833	0.168238	0.404669	Q9UBT3	27121	DKK4	Dickkopf-related protein 4
SeqId_3366_51	3387	-0.407087	0.113821	0.32357	Q16610	1893	ECM1	Extracellular matrix protein 1
SeqId_3367_8	3387	-0.143728	0.0512248	0.204363	Q9UGM5	26998	FETUB	Fetuin-B	Liver
SeqId_3373_5	3387	-0.21334	0.250321	0.505642	P20718	2999	GZMH	Granzyme H	Immune
SeqId_3374_49	3387	0.206553	0.282691	0.535654	P08631	3055	HCK	Tyrosine-protein kinase HCK	Immune
SeqId_3376_49	3387	-0.0733217	0.696425	0.85766	Q8NFM7	54756	IL17RD	Interleukin-17 receptor D
SeqId_3378_49	3387	-0.0628349	0.661522	0.835959	P49862	5650	KLK7	Kallikrein-7
SeqId_3379_29	3387	0.0496509	0.69892	0.859488	P41743	5584	PRKCI	Protein kinase C iota type
SeqId_3381_24	3387	0.0699201	0.236113	0.487881	P07948	4067	LYN	Tyrosine-protein kinase Lyn, isoform B	Immune
SeqId_3387_1	3387	-0.334059	0.0118933	0.0813968	O75914	5063	PAK3	Serine/threonine-protein kinase PAK 3
SeqId_3388_58	3387	-0.340897	0.0909139	0.282822	Q9P286	57144	PAK5	Serine/threonine-protein kinase PAK 5	Brain
SeqId_3389_7	3387	0.0123169	0.508303	0.73374	P05154	5104	SERPINA5	Plasma serine protease inhibitor
SeqId_3390_72	3387	-0.158568	0.289864	0.543632	P27986|P42336	5290|5295	PIK3CA|PIK3R1	PIK3CA/PIK3R1
SeqId_3391_10	3387	-0.243111	0.00840475	0.0649697	P48736	5294	PIK3CG	Phosphatidylinositol 4,5-bisphosphate 3-kinase catalytic subunit gamma isoform
SeqId_3392_68	3387	-0.0388137	0.702052	0.860773	Q9Y243	10000	AKT3	RAC-alpha/beta/gamma serine/threonine-protein kinase
SeqId_3394_81	3387	-0.326936	0.139015	0.363877	P53350	5347	PLK1	Serine/threonine-protein kinase PLK1
SeqId_3396_54	3387	0.153728	0.0315594	0.150218	P00797	5972	REN	Renin	Kidney
SeqId_3397_7	3387	0.137882	0.175948	0.415025	Q06124	5781	PTPN11	Tyrosine-protein phosphatase non-receptor type 11
SeqId_3399_31	3387	-0.331772	0.00447114	0.0434402	Q8WWQ8	55576	STAB2	Stabilin-2	Immune
SeqId_3400_49	3387	-0.0233189	0.879888	0.950064	Q9UHD2	29110	TBK1	Serine/threonine-protein kinase TBK1
SeqId_3401_8	3387	-0.844251	3.07798e-05	0.00163993	P17706	5771	PTPN2	Tyrosine-protein phosphatase non-receptor type 2
SeqId_3403_1	3387	-0.0711065	0.23828	0.490292	P20231	64499	TPSB2	Tryptase beta-2
SeqId_3404_51	3387	-0.0961801	0.488737	0.717538	Q9NRR2	25823	TPSG1	Tryptase gamma
SeqId_3405_6	3387	0.11496	0.53602	0.754111	Q9Y3C8	51506	UFC1	Ubiquitin-fold modifier-conjugating enzyme 1
SeqId_3412_7	3387	-0.0918268	0.71738	0.865694	P10415	596	BCL2	Apoptosis regulator Bcl-2
SeqId_3413_50	3387	0.455992	0.0500233	0.200376	Q16548	597	BCL2A1	Bcl-2-related protein A1
SeqId_3414_40	3387	-0.205854	0.348094	0.601816	P51813	660	BMX	Cytoplasmic tyrosine-protein kinase BMX
SeqId_3415_61	3387	0.15877	0.0782238	0.26069	P21815	3381	IBSP	Bone sialoprotein 2
SeqId_3418_12	3387	-0.271981	0.0223528	0.120915	Q8IU85	57118	CAMK1D	Calcium/calmodulin-dependent protein kinase type 1D
SeqId_3419_49	3387	0.046663	0.759318	0.889572	Q13557	817	CAMK2D	Calcium/calmodulin-dependent protein kinase type II subunit delta
SeqId_3420_21	3387	0.0610942	0.406816	0.652988	Q8N1Q1	377677	CA13	Carbonic anhydrase 13
SeqId_3421_54	3387	-0.293896	0.184234	0.426405	P32971	944	TNFSF8	Tumor necrosis factor ligand superfamily member 8
SeqId_3422_4	3387	-0.0674997	0.826941	0.921411	P14635|P06493	983|891	CDK1|CCNB1	Cyclin-dependent kinase 1:G2/mitotic-specific cyclin-B1 complex
SeqId_3423_59	3387	-0.408503	0.0655321	0.235745	P23946	1215	CMA1	Chymase
SeqId_3427_63	3387	0.10719	0.581019	0.783601	P68400	1457	CSNK2A1	Casein kinase II subunit alpha
SeqId_3431_54	3387	0.0815462	0.462196	0.69561	P21709	2041	EPHA1	Ephrin type-A receptor 1
SeqId_3432_21	3387	-0.144489	0.399231	0.645834	P29320	2042	EPHA3	Ephrin type-A receptor 3
SeqId_3434_34	3387	0.163442	0.266992	0.522741	P02751	2335	FN1	Fibronectin Fragment 3
SeqId_3435_53	3387	0.106082	0.596287	0.794462	P02751	2335	FN1	Fibronectin Fragment 4
SeqId_3437_80	3387	-0.188196	0.11159	0.319612	P36888	2322	FLT3	Receptor-type tyrosine-protein kinase FLT3
SeqId_3438_10	3387	0.33002	0.197608	0.443068	O95633	10272	FSTL3	Follistatin-related protein 3
SeqId_3440_7	3387	0.170629	0.291922	0.546045	P12544	3001	GZMA	Granzyme A	Immune
SeqId_3441_64	3387	0.0650675	0.455728	0.693267	P49840	2931	GSK3A	Glycogen synthase kinase-3 alpha/beta
SeqId_3445_53	3387	0.218555	0.259658	0.514565	Q13261	3601	IL15RA	Interleukin-15 receptor subunit alpha
SeqId_3447_64	3387	-0.106434	0.443807	0.683367	P10145	3576	CXCL8	Interleukin-8
SeqId_3448_13	3387	0.0289775	0.851761	0.934599	P06213	3643	INSR	Insulin receptor
SeqId_3449_58	3387	0.225546	0.464381	0.697276	P29622	5267	SERPINA4	Kallistatin
SeqId_3450_4	3387	-0.343137	0.00013544	0.00454272	Q92876	5653	KLK6	Kallikrein-6
SeqId_3452_17	3387	-0.0901345	0.48135	0.711542	P06239	3932	LCK	Tyrosine-protein kinase Lck
SeqId_3453_87	3387	0.0832582	0.246297	0.500783	P07948	4067	LYN	Tyrosine-protein kinase Lyn	Immune
SeqId_3457_57	3387	0.135866	0.350478	0.603443	Q15063	10631	POSTN	Periostin
SeqId_3459_49	3387	0.025723	0.768198	0.895072	P09619	5159	PDGFRB	Platelet-derived growth factor receptor beta
SeqId_3461_58	3387	-0.40467	0.00637535	0.0538157	Q96GW7	63827	BCAN	Brevican core protein	Brain
SeqId_3466_8	3387	0.139791	0.0408859	0.177302	P17612	5566	PRKACA	cAMP-dependent protein kinase catalytic subunit alpha
SeqId_3469_74	3387	0.0641648	0.57805	0.782151	P51812	6197	RPS6KA3	Ribosomal protein S6 kinase alpha-3
SeqId_3470_1	3387	0.330286	0.00219279	0.0264362	P16581	6401	SELE	E-selectin
SeqId_3471_49	3387	-0.122168	0.346693	0.60113	O75716	8576	STK16	Serine/threonine-protein kinase 16
SeqId_3472_40	3387	-0.506499	0.014042	0.0910711	O15392	332	BIRC5	Baculoviral IAP repeat-containing protein 5
SeqId_3473_78	3387	-0.227518	0.447727	0.68705	P40238	4352	MPL	Thrombopoietin Receptor
SeqId_3474_19	3387	0.137828	0.193557	0.439137	P07996	7057	THBS1	Thrombospondin-1
SeqId_3477_63	3387	0.164221	0.249705	0.505008	P04629	4914	NTRK1	High affinity nerve growth factor receptor
SeqId_3480_7	3387	-0.0234771	0.824656	0.920976	P51452	1845	DUSP3	Dual specificity protein phosphatase 3
SeqId_3481_87	3387	0.280537	0.0035448	0.0370558	Q9NQW7	7511	XPNPEP1	Xaa-Pro aminopeptidase 1
SeqId_3484_60	3387	-0.508266	6.58389e-06	0.000552935	P01019	183	AGT	Angiotensinogen	Liver
SeqId_3485_28	3387	0.873278	6.95681e-05	0.00294624	P61769	567	B2M	Beta-2-microglobulin
SeqId_3486_58	3387	0.0369297	0.862548	0.939118	P05230	2246	FGF1	Fibroblast growth factor 1
SeqId_3487_32	3387	0.554444	7.04293e-05	0.00295743	O43927	10563	CXCL13	C-X-C motif chemokine 13	Immune
SeqId_3488_64	3387	0.107567	0.270474	0.525349	P04040	847	CAT	Catalase
SeqId_3489_9	3387	-0.0270713	0.926497	0.968522	P26441	1270	CNTF	Ciliary neurotrophic factor	Brain
SeqId_3494_71	3387	-0.786061	0.00932832	0.0698786	O60258	8822	FGF17	Fibroblast growth factor 17	Brain
SeqId_3495_15	3387	0.228641	0.0177028	0.105378	P80162	6372	CXCL6	C-X-C motif chemokine 6	Immune
SeqId_3497_13	3387	-0.973932	0.000807836	0.0141443	P01563	3440	IFNA2	Interferon alpha-2
SeqId_3499_77	3387	0.165826	0.513701	0.737755	Q9UHF5	27190	IL17B	Interleukin-17B
SeqId_3503_4	3387	0.458687	1.68478e-06	0.000198764	P56199|P05556	3672|3688	ITGA1|ITGB1	Integrin alpha-I: beta-1 complex
SeqId_3504_58	3387	0.0945598	0.0373533	0.167802	P81172	57817	HAMP	Hepcidin
SeqId_3505_6	3387	-0.130618	0.53065	0.749356	P01374|Q06643	4049|4050	LTA|LTB	Lymphotoxin alpha1:beta2
SeqId_3506_49	3387	-0.431816	0.00266584	0.0307822	P01374|Q06643	4049|4050	LTA|LTB	Lymphotoxin alpha2:beta1
SeqId_3508_78	3387	-0.109153	0.430452	0.674538	O00626	6367	CCL22	C-C motif chemokine 22
SeqId_3516_60	3387	0.185978	0.301819	0.55708	P48061	6387	CXCL12	Stromal cell-derived factor 1
SeqId_3518_54	3387	-0.244657	0.325405	0.578745	Q96IY4	1361	CPB2	Carboxypeptidase B2	Liver
SeqId_3519_3	3387	0.49212	0.0070022	0.056972	Q92583	6361	CCL17	C-C motif chemokine 17
SeqId_3520_58	3387	-0.0761284	0.758283	0.889572	P10600	7043	TGFB3	Transforming growth factor beta-3
SeqId_3521_16	3387	-0.242603	0.000877345	0.0150946	P01222|P01215	1081|7252	CGA|TSHB	Thyroid Stimulating Hormone
SeqId_3522_57	3387	-0.17206	0.350618	0.603443	P01282	7432	VIP	Vasoactive Intestinal Peptide
SeqId_3534_14	3387	-0.0687201	0.573544	0.778901	P29965	959	CD40LG	CD40 ligand
SeqId_3535_84	3387	-0.0863089	0.513404	0.737755	O94907	22943	DKK1	Dickkopf-related protein 1
SeqId_3538_26	3387	-0.242103	0.31368	0.56935	P20711	1644	DDC	Aromatic-L-amino-acid decarboxylase
SeqId_3554_24	3387	-0.50039	5.28744e-08	1.87138e-05	Q15848	9370	ADIPOQ	Adiponectin	Adipose
SeqId_3580_25	3387	-0.366486	0.0112109	0.0782792	P01009	5265	SERPINA1	Alpha-1-antitrypsin	Liver
SeqId_3581_53	3387	0.0265671	0.920816	0.965659	P02765	197	AHSG	Alpha-2-HS-glycoprotein	Liver
SeqId_3583_54	3387	0.103779	0.462851	0.69561	P15289	410	ARSA	Arylsulfatase A
SeqId_3585_54	3387	-0.43332	0.0877809	0.277905	P35613	682	BSG	Basigin
SeqId_3587_53	3387	-0.241081	0.262558	0.517905	O95393	27302	BMP10	Bone morphogenetic protein 10	Heart
SeqId_3592_4	3387	0.555109	0.00420435	0.0419897	Q14012	8536	CAMK1	Calcium/calmodulin-dependent protein kinase type 1
SeqId_3593_72	3387	0.0692181	0.314606	0.56935	P42574	836	CASP3	Caspase-3
SeqId_3600_2	3387	0.153593	0.0262	0.133885	Q13231	1118	CHIT1	Chitotriosidase-1
SeqId_3603_60	3387	0.0439444	0.862214	0.93896	Q9BXN2	64581	CLEC7A	C-type lectin domain family 7 member A
SeqId_3605_77	3387	0.0670807	0.760089	0.889809	P48740	5648	MASP1	Mannan-binding lectin serine protease 1
SeqId_3607_71	3387	-0.263652	0.199375	0.445032	Q9UBP4	27122	DKK3	Dickkopf-related protein 3
SeqId_3616_3	3387	0.360364	0.0138789	0.090487	P15586	2799	GNS	N-acetylglucosamine-6-sulfatase
SeqId_3617_80	3387	0.0521635	0.437301	0.679896	Q04756	3083	HGFAC	Hepatocyte growth factor activator	Liver
SeqId_3620_67	3387	-0.278638	0.210342	0.457929	Q8N6P7	58985	IL22RA1	Interleukin-22 receptor subunit alpha-1
SeqId_3622_33	3387	0.235581	0.248284	0.503728	Q99538	5641	LGMN	Legumain
SeqId_3623_84	3387	0.191152	0.438252	0.680519	O95711	9450	LY86	Lymphocyte antigen 86
SeqId_3627_71	3387	-0.241033	0.167797	0.404447	Q495T6	79258	MMEL1	Membrane metallo-endopeptidase-like 1
SeqId_3628_3	3387	0.0132189	0.899528	0.958199	P36507	5605	MAP2K2	Dual specificity mitogen-activated protein kinase kinase 2
SeqId_3629_60	3387	-0.163926	0.446175	0.685307	Q9Y5S2	9578	CDC42BPB	Serine/threonine-protein kinase MRCK beta
SeqId_3630_27	3387	-0.273909	0.0652068	0.234811	Q8N126	57863	CADM3	Cell adhesion molecule 3	Brain
SeqId_3640_14	3387	-0.0136232	0.895751	0.956562	P30533	4043	LRPAP1	alpha-2-macroglobulin receptor-associated protein
SeqId_3647_49	3387	0.00962582	0.959941	0.980521	O00206|Q9Y6Y9	7099|23643	TLR4|LY96	Toll-like receptor 4:Lymphocyte antigen 96 complex
SeqId_3651_50	3387	-0.555596	0.0133626	0.0879307	P35968	3791	KDR	Vascular endothelial growth factor receptor 2
SeqId_3685_53	3387	0.0355093	0.854151	0.935314	Q9BY79	83552	MFRP	Membrane frizzled-related protein	Brain
SeqId_3708_62	3387	0.0787578	0.493562	0.720566	P01023	2	A2M	Alpha-2-macroglobulin
SeqId_3710_49	3387	-0.909675	0.000157461	0.00496953	P00747	5340	PLG	Angiostatin	Liver
SeqId_3714_49	3387	0.0226784	0.680086	0.847755	P06732|P12277	1152|1158	CKB|CKM	Creatine kinase M-type:Creatine kinase B-type heterodimer	Muscle
SeqId_3719_2	3387	0.0538822	0.398228	0.645054	P46527	1027	CDKN1B	Cyclin-dependent kinase inhibitor 1B
SeqId_3723_1	3387	0.0700748	0.788925	0.903008	P16860	4879	NPPB	Brain natriuretic peptide 32	Heart
SeqId_3727_35	3387	0.119844	0.322455	0.576362	P10082	5697	PYY	Peptide YY	Intestine
SeqId_3728_52	3387	0.11357	0.54862	0.761548	P09683	6343	SCT	Secretin
SeqId_3730_81	3387	0.359347	0.0925784	0.285275	P43489	7293	TNFRSF4	Tumor necrosis factor receptor superfamily member 4
SeqId_3738_54	3387	-0.218935	0.275463	0.529039	P09603	1435	CSF1	Macrophage colony-stimulating factor 1
SeqId_3758_68	3387	-0.181599	0.30737	0.562623	P04070	5624	PROC	Activated Protein C	Liver
SeqId_3761_4	3387	-0.161602	0.397363	0.644276	P35354	5743	PTGS2	Prostaglandin G/H synthase 2
SeqId_3773_15	3387	-0.115082	0.57891	0.782593	Q02763	7010	TEK	Angiopoietin-1 receptor, soluble
SeqId_3795_6	3387	0.07299	0.366274	0.616052	Q13443	8754	ADAM9	Disintegrin and metalloproteinase domain-containing protein 9
SeqId_3796_79	3387	0.184244	0.316318	0.570154	Q9BY76	51129	ANGPTL4	Angiopoietin-related protein 4
SeqId_3797_1	3387	-0.141322	0.25512	0.509109	P19022	1000	CDH2	Cadherin-2
SeqId_3798_71	3387	-0.112771	0.425009	0.670378	Q16790	768	CA9	Carbonic anhydrase 9
SeqId_3799_11	3387	-0.100826	0.295558	0.549322	P07451	761	CA3	Carbonic anhydrase 3	Muscle
SeqId_3800_71	3387	0.0560078	0.647662	0.828761	P12277	1152	CKB	Creatine kinase B-type
SeqId_3803_10	3387	0.0396833	0.635851	0.819412	P28325	1473	CST5	Cystatin-D
SeqId_3805_16	3387	-0.113206	0.379823	0.628808	Q9NQ30	11082	ESM1	Endothelial cell-specific molecule 1
SeqId_3806_55	3387	-0.0805771	0.656877	0.834652	P54756	2044	EPHA5	Ephrin type-A receptor 5
SeqId_3807_1	3387	-0.0127274	0.92096	0.965659	Q9GZV9	8074	FGF23	Fibroblast growth factor 23
SeqId_3808_76	3387	0.142725	0.212416	0.460072	P21802	2263	FGFR2	Fibroblast growth factor receptor 2
SeqId_3809_1	3387	0.0127623	0.953921	0.979496	P22607	2261	FGFR3	Fibroblast growth factor receptor 3
SeqId_3810_50	3387	0.0565232	0.597976	0.79624	P09769	2268	FGR	Tyrosine-protein kinase Fgr	Immune
SeqId_3813_3	3387	0.149798	0.180943	0.420884	P06241	2534	FYN	Tyrosine-protein kinase Fyn
SeqId_3815_14	3387	0.166456	0.321152	0.575081	Q99665	3595	IL12RB2	Interleukin-12 receptor subunit beta-2
SeqId_3817_18	3387	0.137784	0.343329	0.597521	Q04759	5588	PRKCQ	Protein kinase C theta type
SeqId_3820_68	3387	0.0934903	0.35307	0.60514	P49137	9261	MAPKAPK2	MAP kinase-activated protein kinase 2
SeqId_3821_28	3387	-0.025459	0.826691	0.921411	Q8IW41	8550	MAPKAPK5	MAP kinase-activated protein kinase 5
SeqId_3822_54	3387	-0.0384715	0.645607	0.827038	Q16644	7867	MAPKAPK3	MAP kinase-activated protein kinase 3
SeqId_3823_9	3387	-0.0619242	0.70089	0.860483	P42679	4145	MATK	Megakaryocyte-associated tyrosine-protein kinase
SeqId_3825_18	3387	0.251924	0.0402407	0.175522	P45983	5599	MAPK8	Mitogen-activated protein kinase 8
SeqId_3827_22	3387	0.0253214	0.699733	0.860128	Q9NQU5	106821730	PAK6	Serine/threonine-protein kinase PAK 6
SeqId_3831_21	3387	0.167937	0.113915	0.323614	P60484	5728	PTEN	Phosphatidylinositol 3,4,5-trisphosphate 3-phosphatase and dual-specificity protein phosphatase PTEN
SeqId_3832_51	3387	0.0749363	0.602909	0.797599	Q13882	5753	PTK6	Protein-tyrosine kinase 6
SeqId_3835_11	3387	0.00766358	0.962823	0.981038	O60603	7097	TLR2	Toll-like receptor 2
SeqId_3836_51	3387	-0.0057399	0.958944	0.980486	P61960	51569	UFM1	Ubiquitin-fold modifier 1
SeqId_3837_6	3387	-0.30824	0.0422408	0.180902	P43403	7535	ZAP70	Tyrosine-protein kinase ZAP-70
SeqId_3839_60	3387	0.25847	0.282664	0.535654	O00170	9049	AIP	AH receptor-interacting protein
SeqId_3844_2	3387	0.145195	0.183493	0.425261	P62937	5478	PPIA	Peptidyl-prolyl cis-trans isomerase A
SeqId_3845_51	3387	-0.0395499	0.720622	0.867723	Q9NP97	83658	DYNLRB1	Dynein light chain roadblock-type 1
SeqId_3847_56	3387	0.191272	0.0338287	0.157835	O95571	23474	ETHE1	Persulfide dioxygenase ETHE1, mitochondrial
SeqId_3848_14	3387	0.0213424	0.826672	0.921411	P04406	2597	GAPDH	Glyceraldehyde-3-phosphate dehydrogenase
SeqId_3852_19	3387	0.0632041	0.715891	0.865663	P25685	3337	DNAJB1	DnaJ homolog subfamily B member 1
SeqId_3853_56	3387	0.278186	0.0876424	0.277843	P40925	4190	MDH1	Malate dehydrogenase, cytoplasmic
SeqId_3854_24	3387	0.112738	0.211765	0.459613	Q13765	4666	NACA	Nascent polypeptide-associated complex subunit alpha
SeqId_3855_56	3387	0.11525	0.346578	0.60113	Q06830	5052	PRDX1	Peroxiredoxin-1
SeqId_3858_5	3387	0.0972786	0.157351	0.390031	P24666	52	ACP1	Low molecular weight phosphotyrosine protein phosphatase
SeqId_3859_50	3387	0.21708	0.304806	0.559251	P25786	5682	PSMA1	Proteasome subunit alpha type-1
SeqId_3860_7	3387	-0.0749711	0.788676	0.903008	P60900	5687	PSMA6	Proteasome subunit alpha type-6
SeqId_3864_5	3387	0.000409446	0.997296	0.999436	P62081	6201	RPS7	40S ribosomal protein S7
SeqId_3866_7	3387	0.166955	0.215379	0.462748	Q9Y3A5	51119	SBDS	Ribosome maturation protein SBDS
SeqId_3867_49	3387	0.0598899	0.629437	0.815083	Q6UXD5	26470	SEZ6L2	Seizure 6-like protein 2
SeqId_3868_8	3387	0.0722324	0.292793	0.547192	O43765	6449	SGTA	Small glutamine-rich tetratricopeptide repeat-containing protein alpha
SeqId_3872_2	3387	0.126908	0.177084	0.416355	P13693	7178	TPT1	Translationally-controlled tumor protein
SeqId_3873_51	3387	-0.227876	0.117639	0.329196	P07202	7173	TPO	Thyroid peroxidase
SeqId_3874_8	3387	0.0741886	0.670816	0.842282	P68036	7332	UBE2L3	Ubiquitin-conjugating enzyme E2 L3
SeqId_3875_62	3387	-0.0869752	0.619919	0.809839	Q99856	1820	ARID3A	AT-rich interactive domain-containing protein 3A
SeqId_3879_50	3387	0.160159	0.255387	0.509438	Q16543	11140	CDC37	Hsp90 co-chaperone Cdc37
SeqId_3881_49	3387	-0.139212	0.130489	0.351016	P63167	8655	DYNLL1	Dynein light chain 1, cytoplasmic
SeqId_3887_90	3387	0.128657	0.0914993	0.283539	Q14974	3837	KPNB1	Importin subunit beta-1
SeqId_3888_8	3387	0.128862	0.51893	0.739517	Q9UK53	3621	ING1	Inhibitor of growth protein 1
SeqId_3889_64	3387	-0.298086	0.184766	0.426405	P20700	4001	LMNB1	Lamin-B1
SeqId_3890_8	3387	-0.168675	0.368849	0.618075	P07195	3945	LDHB	L-lactate dehydrogenase B chain
SeqId_3891_56	3387	0.0726358	0.667996	0.840294	O95243	8930	MBD4	Methyl-CpG-binding domain protein 4
SeqId_3892_21	3387	-0.0323477	0.848222	0.932271	Q15648	5469	MED1	Mediator of RNA polymerase II transcription subunit 1
SeqId_3893_64	3387	-0.0372629	0.69002	0.854122	Q13421	10232	MSLN	Mesothelin
SeqId_3894_15	3387	0.366994	0.00847058	0.0653765	Q9UJ70	55577	NAGK	N-acetyl-D-glucosamine kinase
SeqId_3896_5	3387	-0.0186897	0.497513	0.725265	P18669	5223	PGAM1	Phosphoglycerate mutase 1
SeqId_3897_61	3387	0.115646	0.278525	0.532647	Q96GD0	57026	PDXP	Pyridoxal phosphate phosphatase	Brain
SeqId_3898_5	3387	0.0584487	0.737469	0.876928	P51665	5713	PSMD7	26S proteasome non-ATPase regulatory subunit 7
SeqId_3902_21	3387	-0.883024	0.00962775	0.0712022	P63208	6500	SKP1	S-phase kinase-associated protein 1
SeqId_3903_49	3387	0.10434	0.194804	0.440503	O95219	8723	SNX4	Sorting nexin-4
SeqId_3905_62	3387	0.126556	0.220701	0.469345	P61088	7334	UBE2N	Ubiquitin-conjugating enzyme E2 N
SeqId_4122_12	3387	0.181494	0.27087	0.525349	Q08345	780	DDR1	Epithelial discoidin domain-containing receptor 1
SeqId_4123_60	3387	-0.276474	0.195428	0.441362	P08620	2249	FGF4	Fibroblast growth factor 4	Brain
SeqId_4124_24	3387	0.88932	0.000141579	0.00464585	P0DMV8	3303	HSPA1A	Heat shock 70 kDa protein 1A
SeqId_4125_52	3387	-0.25874	0.000184598	0.00541233	Q15109	177	AGER	Advanced glycosylation end product-specific receptor, soluble	Lung
SeqId_4126_22	3387	0.103113	0.289701	0.543532	P17213	671	BPI	Bactericidal permeability-increasing protein
SeqId_4127_75	3387	-0.74808	6.64907e-05	0.00289525	P13671	729	C6	Complement component C6
SeqId_4128_27	3387	-0.344663	0.0440874	0.185097	O00175	6369	CCL24	C-C motif chemokine 24
SeqId_4129_72	3387	-0.194995	0.489168	0.717959	P00751	629	CFB	Complement factor B	Liver
SeqId_4130_71	3387	0.0526778	0.654303	0.833613	P10767	2251	FGF6	Fibroblast growth factor 6	Muscle
SeqId_4131_72	3387	0.318552	0.00455029	0.0438651	P02751	2335	FN1	Fibronectin
SeqId_4132_27	3387	0.108348	0.646763	0.828305	P19883	10468	FST	Follistatin
SeqId_4133_54	3387	0.0977587	0.53082	0.749356	P10144	3002	GZMB	Granzyme B	Immune
SeqId_4135_84	3387	0.0353479	0.157956	0.39083	P01854	3497 50802 3535	IGHE	Immunoglobulin E
SeqId_4136_40	3387	0.000885515	0.993825	0.997045	Q8TAD2	53342	IL17D	Interleukin-17D
SeqId_4137_57	3387	-0.00814465	0.951482	0.978741	Q9H293	64806	IL25	Interleukin-25
SeqId_4138_25	3387	0.0941766	0.599867	0.796546	Q9NYY1	50604	IL20	Interleukin-20
SeqId_4140_3	3387	0.082614	0.675038	0.84465	P13232	3574	IL7	Interleukin-7
SeqId_4141_79	3387	0.18443	0.0669721	0.237373	P02778	3627	CXCL10	C-X-C motif chemokine 10
SeqId_4143_74	3387	-0.533488	0.0178237	0.105609	P47992	6375	XCL1	Lymphotactin
SeqId_4144_13	3387	-0.00845243	0.959579	0.980486	Q99616	6357	CCL13	C-C motif chemokine 13
SeqId_4145_58	3387	-0.677704	0.000421414	0.00943312	P20783	4908	NTF3	Neurotrophin-3
SeqId_4146_58	3387	-0.259195	0.111405	0.319453	P34130	4909	NTF4	Neurotrophin-4
SeqId_4148_49	3387	0.20324	0.0392984	0.172809	Q13219	5069	PAPPA	Pappalysin-1
SeqId_4149_8	3387	0.0966278	0.0579807	0.22143	P01127	5155	PDGFB	Platelet-derived growth factor subunit B
SeqId_4150_75	3387	-0.308953	0.108623	0.31485	P00747	5340	PLG	Plasmin	Liver
SeqId_4151_6	3387	-0.539913	0.0222614	0.120659	P00747	5340	PLG	Plasminogen	Liver
SeqId_4152_58	3387	-1.02725	1.3765e-05	0.000934323	P03952	3818	KLKB1	Plasma kallikrein	Liver
SeqId_4153_11	3387	0.107768	0.46795	0.700076	P01011	12	SERPINA3	Alpha-1-antichymotrypsin complex
SeqId_4154_57	3387	0.526557	0.000172059	0.00529224	P16109	6403	SELP	P-selectin
SeqId_4155_3	3387	0.11042	0.271466	0.525845	P24821	3371	TNC	Tenascin
SeqId_4156_74	3387	-0.0552307	0.70976	0.863847	P61812	7042	TGFB2	Transforming growth factor beta-2
SeqId_4157_2	3387	-0.0159856	0.657269	0.834652	P00734	2147	F2	Thrombin	Liver
SeqId_4158_54	3387	0.275195	0.0884314	0.279066	P00749	5328	PLAU	Urokinase-type plasminogen activator
SeqId_4159_130	3387	1.37102	0.00360398	0.0375016	P08603	3075	CFH	Complement factor H
SeqId_4160_49	3387	-0.139917	0.52945	0.749066	P08253	4313	MMP2	72 kDa type IV collagenase
SeqId_4162_54	3387	-0.331887	0.322958	0.576669	P02787	7018	TF	Serotransferrin
SeqId_4163_5	3387	-0.333166	0.142986	0.369392	P0C0S5	3015	H2AZ1	Histone H2A.z
SeqId_4179_57	3387	0.0759669	0.605046	0.799472	P61981	7532	YWHAG	14-3-3 protein family
SeqId_4184_43	3387	0.170302	0.200904	0.446604	Q13542	1979	EIF4EBP2	Eukaryotic translation initiation factor 4E-binding protein 2
SeqId_4187_49	3387	-0.0338844	0.54115	0.757886	P52209	5226	PGD	6-phosphogluconate dehydrogenase, decarboxylating
SeqId_4188_1	3387	0.0826061	0.222413	0.471166	O43488	8574	AKR7A2	Aflatoxin B1 aldehyde reductase member 2
SeqId_4192_10	3387	0.479753	0.000685414	0.0128915	P14550	10327	AKR1A1	Alcohol dehydrogenase [NADP(+)]
SeqId_4194_26	3387	0.0748102	0.48086	0.711031	Q92688	10541	ANP32B	Acidic leucine-rich nuclear phosphoprotein 32 family member B
SeqId_4203_50	3387	-0.125467	0.561468	0.770444	P23528	1072	CFL1	Cofilin-1
SeqId_4209_60	3387	0.167715	0.012322	0.0833172	Q9NP79	51534	VTA1	Vacuolar protein sorting-associated protein VTA1 homolog
SeqId_4212_5	3387	0.13013	0.428333	0.672626	Q9UBC2	58513	EPS15L1	Epidermal growth factor receptor substrate 15-like 1
SeqId_4217_49	3387	0.439232	0.00260473	0.0302969	Q99714	3028	HSD17B10	3-hydroxyacyl-CoA dehydrogenase type-2
SeqId_4220_39	3387	0.0373921	0.607381	0.800844	P16591	2241	FER	Tyrosine-protein kinase Fer
SeqId_4224_7	3387	-0.309033	3.14831e-05	0.00165956	O60506	10492	SYNCRIP	Heterogeneous nuclear ribonucleoprotein Q
SeqId_4230_1	3387	0.0841877	0.168961	0.406111	P78344	1982	EIF4G2	Eukaryotic translation initiation factor 4 gamma 2
SeqId_4232_19	3387	-0.232856	0.265941	0.522379	P08069	3480	IGF1R	Insulin-like growth factor 1 receptor
SeqId_4234_8	3387	0.207911	0.0214028	0.117573	Q01638	9173	IL1RL1	Interleukin-1 receptor-like 1
SeqId_4237_70	3387	0.303848	0.201175	0.446735	Q9UIC8	51451	LCMT1	Leucine carboxyl methyltransferase 1
SeqId_4240_31	3387	0.12235	0.0353195	0.162267	P14618	5315	PKM	Pyruvate kinase PKM
SeqId_4246_40	3387	0.00533515	0.970613	0.985329	P32004	3897	L1CAM	Neural cell adhesion molecule L1
SeqId_4249_64	3387	0.0819473	0.187023	0.429426	P22392	4831	NME2	Nucleoside diphosphate kinase B
SeqId_4250_23	3387	0.202288	0.0761498	0.257382	Q9UNZ2	55968	NSFL1C	NSFL1 cofactor p47
SeqId_4254_6	3387	-0.0159455	0.909551	0.961764	Q8IVD9	23386	NUDCD3	NudC domain-containing protein 3
SeqId_4258_15	3387	0.0214955	0.801255	0.908051	Q9UQ80	5036	PA2G4	Proliferation-associated protein 2G4
SeqId_4261_55	3387	-0.33832	0.193113	0.43833	P27169	5444	PON1	Serum paraoxonase/arylesterase 1	Liver
SeqId_4267_81	3387	0.0385104	0.79091	0.903474	O00541	23481	PES1	Pescadillo homolog
SeqId_4271_75	3387	-0.124115	0.594763	0.793285	Q99471	5204	PFDN5	Prefoldin subunit 5
SeqId_4272_46	3387	0.318489	0.00367694	0.0379568	P06744	2821	GPI	Glucose-6-phosphate isomerase
SeqId_4276_10	3387	0.431669	0.00590138	0.0516784	P30086	5037	PEBP1	Phosphatidylethanolamine-binding protein 1
SeqId_4278_14	3387	0.27157	0.132481	0.353687	P07237	5034	P4HB	Protein disulfide-isomerase
SeqId_4280_47	3387	0.29847	0.115389	0.325346	P25787	5683	PSMA2	Proteasome subunit alpha type-2
SeqId_4282_3	3387	-0.0245098	0.702681	0.860975	P62826	5901	RAN	GTP-binding nuclear protein Ran
SeqId_4284_18	3387	0.060825	0.70796	0.862744	Q14498	9584	RBM39	RNA-binding protein 39
SeqId_4292_5	3387	0.142025	0.0868871	0.277044	P54920	8775	NAPA	Alpha-soluble NSF attachment protein
SeqId_4294_16	3387	0.0375634	0.61646	0.808387	Q9NYA1	8877	SPHK1	Sphingosine kinase 1
SeqId_4297_62	3387	0.200795	0.388435	0.636321	Q9HCB6	10418	SPON1	Spondin-1
SeqId_4301_58	3387	-0.210956	0.147162	0.375083	P04183	7083	TK1	Thymidine kinase, cytosolic
SeqId_4304_18	3387	-0.196384	0.342878	0.597174	Q8N3X6	254251	LCORL	Ligand-dependent nuclear receptor corepressor-like protein
SeqId_4306_4	3387	0.20428	0.0481782	0.196157	P29401	7086	TKT	Transketolase
SeqId_4309_59	3387	0.209746	0.0392462	0.172809	P60174	7167	TPI1	Triosephosphate isomerase
SeqId_4314_12	3387	0.0628344	0.666711	0.839105	Q9H773	79077	DCTPP1	dCTP pyrophosphatase 1
SeqId_4318_12	3387	0.0954352	0.173778	0.412997	P29350	5777	PTPN6	Tyrosine-protein phosphatase non-receptor type 6
SeqId_4322_28	3387	-0.14857	0.407321	0.653291	Q9BXJ7	81693	AMN	Protein amnionless
SeqId_4324_33	3387	0.164588	0.0568545	0.218066	P09228	1470	CST2	Cystatin-SA
SeqId_4328_2	3387	-0.259168	0.0662575	0.236489	Q9BWV1	91653	BOC	Brother of CDO
SeqId_4332_6	3387	0.227744	0.0590057	0.223066	Q9P126	51266	CLEC1B	C-type lectin domain family 1 member B
SeqId_4337_49	3387	0.0663422	0.185105	0.426405	P02741	1401	CRP	C-reactive protein	Liver
SeqId_4342_10	3387	-0.0367039	0.718845	0.866005	P05362	3383	ICAM1	Intercellular adhesion molecule 1
SeqId_4355_13	3387	-0.0938819	0.589593	0.791712	Q9UIK4	23604	DAPK2	Death-associated protein kinase 2
SeqId_4359_87	3387	-0.234429	0.204051	0.449287	O43781	8444	DYRK3	Dual specificity tyrosine-phosphorylation-regulated kinase 3
SeqId_4374_45	3387	0.400339	0.00298893	0.032907	Q99988	9518	GDF15	Growth/differentiation factor 15
SeqId_4389_2	3387	-0.0494407	0.783936	0.901463	O43323	50846	DHH	Desert hedgehog protein N-product
SeqId_4392_54	3387	-0.0870146	0.709906	0.863847	P61328	2257	FGF12	Fibroblast growth factor 12
SeqId_4393_3	3387	-0.0140998	0.922252	0.965918	O43320	8823	FGF16	Fibroblast growth factor 16
SeqId_4394_71	3387	-0.0151009	0.908453	0.961455	P55075	2253	FGF8	Fibroblast growth factor 8 isoform A
SeqId_4396_54	3387	-0.475125	0.0318357	0.150953	Q8IU54	282618	IFNL1	Interferon lambda-1
SeqId_4397_26	3387	-0.560877	0.0227398	0.122075	Q8IZJ0	282616	IFNL2	Interferon lambda-2
SeqId_4407_10	3387	0.0769371	0.07289	0.250898	P26927	4485	MST1	Hepatocyte growth factor-like protein	Liver
SeqId_4413_3	3387	0.110359	0.593688	0.792471	P03973	6590	SLPI	Antileukoproteinase
SeqId_4420_7	3387	-0.245917	0.211083	0.459138	O43184	8038	ADAM12	Disintegrin and metalloproteinase domain-containing protein 12
SeqId_4423_77	3387	-0.246794	0.0102144	0.074164	Q07817	598	BCL2L1	Bcl-2-like protein 1
SeqId_4429_51	3387	-0.0903223	0.611142	0.803632	Q9GZX3	4166	CHST6	Carbohydrate sulfotransferase 6
SeqId_4430_44	3387	0.0486905	0.620277	0.809839	Q9BWP8	78989	COLEC11	Collectin-11
SeqId_4435_66	3387	0.0441785	0.487339	0.716335	Q6UWV6	339221	ENPP7	Ectonucleotide pyrophosphatase/phosphodiesterase family member 7
SeqId_4436_1	3387	-0.310749	0.00561731	0.0500607	O75355	956	ENTPD3	Ectonucleoside triphosphate diphosphohydrolase 3
SeqId_4437_56	3387	-0.238878	0.191079	0.434908	O75356	957	ENTPD5	Ectonucleoside triphosphate diphosphohydrolase 5
SeqId_4440_15	3387	0.0124214	0.93244	0.970085	Q96P31	115352	FCRL3	Fc receptor-like protein 3
SeqId_4453_83	3387	0.0465985	0.756038	0.888981	Q86VH5	347731	LRRTM3	Leucine-rich repeat transmembrane neuronal protein 3
SeqId_4455_89	3387	-0.246543	0.0516662	0.205627	Q08431	4240	MFGE8	Lactadherin	Artery
SeqId_4459_68	3387	-0.160671	0.225933	0.47537	Q16549	9159	PCSK7	Proprotein convertase subtilisin/kexin type 7
SeqId_4460_8	3387	0.117562	0.267164	0.522826	O15530	5170	PDPK1	3-phosphoinositide-dependent protein kinase 1
SeqId_4464_10	3387	-0.109339	0.390892	0.638599	Q9BZZ2	6614	SIGLEC1	Sialoadhesin
SeqId_4467_49	3387	-0.575822	0.000118779	0.00411575	Q14515	8404	SPARCL1	SPARC-like protein 1
SeqId_4468_21	3387	-0.159352	0.316089	0.570154	Q9NRA0	56848	SPHK2	Sphingosine kinase 2
SeqId_4469_78	3387	-0.366457	0.161358	0.396198	Q7LFX5	51363	CHST15	Carbohydrate sulfotransferase 15
SeqId_4471_50	3387	0.00945989	0.834641	0.925636	Q08188	7053	TGM3	Protein-glutamine gamma-glutamyltransferase E
SeqId_4472_5	3387	-0.231433	0.000651924	0.0125324	P07951	7169	TPM2	Tropomyosin beta chain
SeqId_4474_19	3387	-0.0246542	0.86579	0.940788	P62979	6233	RPS27A	Ubiquitin
SeqId_4476_22	3387	-0.164797	0.00210775	0.0259154	P43403	7535	ZAP70	Tyrosine-protein kinase ZAP-70
SeqId_4479_14	3387	0.0427923	0.718318	0.865783	P05155	710	SERPING1	Plasma protease C1 inhibitor
SeqId_4480_59	3387	0.0366786	0.485771	0.714879	P01024	718	C3	Complement C3b
SeqId_4481_34	3387	0.169033	0.0105289	0.0757197	P0C0L4|P0C0L5	720|100293534	C4A|C4B	Complement C4
SeqId_4482_66	3387	0.227821	0.425111	0.670378	P01031|P13671	727|729	C5|C6	Complement C5b-C6 complex	Liver
SeqId_4487_1	3387	-0.436771	0.0292737	0.142207	P21781	2252	FGF7	Fibroblast growth factor 7
SeqId_4493_92	3387	0.0614523	0.732963	0.874223	P20809	3589	IL11	Interleukin-11
SeqId_4496_60	3387	0.299328	0.012342	0.0833172	P39900	4321	MMP12	Macrophage metalloelastase
SeqId_4498_62	3387	-0.661709	0.0033182	0.035207	P13591	4684	NCAM1	Neural cell adhesion molecule 1, 120 kDa isoform
SeqId_4499_21	3387	0.0681083	0.405422	0.651383	P04085	5154	PDGFA	Platelet-derived growth factor subunit A
SeqId_4500_50	3387	0.332494	0.00961144	0.0712022	Q9Y240	6320	CLEC11A	Stem cell growth factor-alpha
SeqId_4533_76	3387	0.27823	0.214582	0.46251	Q8TE58	170689	ADAMTS15	A disintegrin and metalloproteinase with thrombospondin motifs 15
SeqId_4534_10	3387	-0.109761	0.546422	0.760113	Q9GZN4	64063	PRSS22	Brain-specific serine protease 4
SeqId_4535_50	3387	-0.144525	0.0600576	0.224499	Q10588	683	BST1	ADP-ribosyl cyclase/cyclic ADP-ribose hydrolase 2	Immune
SeqId_4540_11	3387	-0.427147	0.0106739	0.0760992	P45973	23468	CBX5	Chromobox protein homolog 5
SeqId_4541_49	3387	0.189236	0.375399	0.624824	Q4KMG0	50937	CDON	Cell adhesion molecule-related/down-regulated by oncogenes
SeqId_4542_24	3387	0.0150341	0.955659	0.980136	P10909	1191	CLU	Clusterin
SeqId_4543_65	3387	0.285989	0.208285	0.455077	Q86Y22	91522	COL23A1	Collagen alpha-1(XXIII) chain
SeqId_4544_4	3387	0.121808	0.039305	0.172809	P02775	5473	PPBP	Connective tissue-activating peptide III	Immune
SeqId_4545_53	3387	-0.269907	0.271383	0.525845	Q96DA6	131118	DNAJC19	Mitochondrial import inner membrane translocase subunit TIM14
SeqId_4546_27	3387	0.124456	0.388616	0.636321	Q9UHX3	30817	ADGRE2	Adhesion G protein-coupled receptor E2	Immune
SeqId_4547_59	3387	-0.0436016	0.855325	0.936191	Q9NZU1	23769	FLRT1	Leucine-rich repeat transmembrane protein FLRT1
SeqId_4548_4	3387	0.111874	0.456282	0.693282	P21217	2525	FUT3	Galactoside 3(4)-L-fucosyltransferase
SeqId_4549_78	3387	0.077563	0.515183	0.737998	Q11128	2527	FUT5	Alpha-(1,3)-fucosyltransferase 5
SeqId_4551_72	3387	-0.22893	0.149484	0.378872	Q8IZF4	221188	ADGRG5	Adhesion G-protein coupled receptor G5
SeqId_4553_65	3387	0.127345	0.603876	0.798348	Q7Z4V5	84717	HDGFL2	Hepatoma-derived growth factor-related protein 2
SeqId_4556_10	3387	-0.355049	0.000308111	0.00778922	Q6ZMJ4	146433	IL34	Interleukin-34
SeqId_4557_61	3387	-0.258831	0.368091	0.617498	Q8IZU9	84623	KIRREL3	Kin of IRRE-like protein 3	Brain
SeqId_4559_64	3387	0.177615	0.408296	0.65367	Q16719	8942	KYNU	Kynureninase
SeqId_4560_34	3387	0.688414	0.000530117	0.0107653	P06239	3932	LCK	Tyrosine-protein kinase Lck
SeqId_4562_1	3387	-0.220044	0.0865249	0.276393	P58417	30010	NXPH1	Neurexophilin-1
SeqId_4563_61	3387	0.0665897	0.705867	0.862467	P19174	5335	PLCG1	1-phosphatidylinositol 4,5-bisphosphate phosphodiesterase gamma-1
SeqId_4564_2	3387	0.0677388	0.672278	0.842568	O60486	10154	PLXNC1	Plexin-C1
SeqId_4566_24	3387	-0.0864562	0.599418	0.796546	Q6UXX9	340419	RSPO2	R-spondin-2
SeqId_4567_82	3387	0.145661	0.351937	0.60514	O60880	4068	SH2D1A	SH2 domain-containing protein 1A
SeqId_4568_17	3387	-0.427014	0.00890938	0.0675015	O94991	26050	SLITRK5	SLIT and NTRK-like protein 5
SeqId_4569_52	3387	0.0702418	0.259602	0.514565	Q96PQ0	57537	SORCS2	VPS10 domain-containing receptor SorCS2
SeqId_4588_1	3387	0.176353	0.186989	0.429426	P01298	5539	PPY	Pancreatic hormone	Pancreas
SeqId_4673_13	3387	0.26847	0.0448223	0.187106	P05231	3569	IL6	Interleukin-6
SeqId_4693_72	3387	-0.0203506	0.86041	0.937614	P31937	11112	HIBADH	3-hydroxyisobutyrate dehydrogenase, mitochondrial
SeqId_4697_59	3387	-0.0294138	0.743548	0.881284	P04141	1437	CSF2	Granulocyte-macrophage colony-stimulating factor	Lung
SeqId_4703_87	3387	-0.210622	0.401526	0.648814	P01374	4049	LTA	Lymphotoxin-alpha
SeqId_4706_17	3387	0.345342	0.00444124	0.0434402	P11171	2035	EPB41	Protein 4.1
SeqId_4707_50	3387	0.164846	0.0308255	0.147575	Q04917	7533	YWHAH	14-3-3 protein family
SeqId_4708_3	3387	-0.0610365	0.71049	0.864133	P14061	3292	HSD17B1	Estradiol 17-beta-dehydrogenase 1
SeqId_4712_28	3387	-0.269917	0.0717193	0.24851	P05090	347	APOD	Apolipoprotein D	Brain
SeqId_4717_55	3387	0.0734499	0.627293	0.814527	P08700	3562	IL3	Interleukin-3
SeqId_4718_5	3387	0.137072	0.443962	0.683367	P23284	5479	PPIB	Peptidyl-prolyl cis-trans isomerase B
SeqId_4719_58	3387	0.163297	0.396777	0.643544	P30101	2923	PDIA3	Protein disulfide-isomerase A3
SeqId_4721_54	3387	-0.238262	0.000102625	0.00383848	Q07654	7033	TFF3	Trefoil factor 3
SeqId_4763_31	3387	0.372045	0.118252	0.329576	P43652	173	AFM	Afamin	Liver
SeqId_4769_10	3387	-0.168402	0.160949	0.395586	Q6UX06	10562	OLFM4	Olfactomedin-4
SeqId_4771_10	3387	0.125167	0.385979	0.633943	Q92484	10924	SMPDL3A	Acid sphingomyelinase-like phosphodiesterase 3a
SeqId_4775_34	3387	0.323175	0.207771	0.454528	P06396	2934	GSN	Gelsolin
SeqId_4785_30	3387	0.206106	0.178834	0.418179	P08185	866	SERPINA6	Corticosteroid-binding globulin	Liver
SeqId_4801_13	3387	0.126497	0.281464	0.534966	P22079	4025	LPO	Lactoperoxidase
SeqId_4807_13	3387	-0.0559332	0.270611	0.525349	P27658	1295	COL8A1	Collagen alpha-1(VIII) chain	Artery
SeqId_4811_33	3387	0.0901098	0.027014	0.135893	Q14624	3700	ITIH4	Inter-alpha-trypsin inhibitor heavy chain H4	Liver
SeqId_4829_43	3387	0.335814	0.000159533	0.00500307	P31947	2810	SFN	14-3-3 protein sigma
SeqId_4831_4	3387	-0.0555124	0.795726	0.904226	P14151	6402	SELL	L-Selectin	Immune
SeqId_4832_75	3387	0.0929442	0.544867	0.758802	O00220	8797	TNFRSF10A	Tumor necrosis factor receptor superfamily member 10A
SeqId_4834_61	3387	0.484786	0.0165515	0.100877	P29317	1969	EPHA2	Ephrin type-A receptor 2
SeqId_4840_73	3387	-0.150995	0.0682176	0.2399	P09919	1440	CSF3	Granulocyte colony-stimulating factor
SeqId_4842_62	3387	-0.554349	0.000181263	0.00537818	P51654	2719	GPC3	Glypican-3
SeqId_4851_25	3387	0.134136	0.250819	0.505823	P01583	3552	IL1A	Interleukin-1 alpha
SeqId_4862_63	3387	0.325483	0.0712021	0.247237	Q13873	659	BMPR2	Bone morphogenetic protein receptor type-2
SeqId_4866_59	3387	-0.0793264	0.700306	0.860193	Q16620	4915	NTRK2	BDNF/NT-3 growth factors receptor
SeqId_4867_15	3387	-0.0838087	0.526777	0.747046	P15692	7422	VEGFA	Vascular endothelial growth factor A, isoform 121
SeqId_4874_3	3387	0.565383	0.000242914	0.00647118	P03950	283	ANG	Angiogenin	Liver
SeqId_4876_32	3387	1.23173	9.4319e-07	0.000141621	P00740	2158	F9	Coagulation factor IX	Liver
SeqId_4878_3	3387	-0.348402	0.139949	0.365009	P00742	2159	F10	Coagulation Factor X
SeqId_4880_21	3387	-0.0578487	0.573229	0.778817	Q9UK05	2658	GDF2	Growth/differentiation factor 2	Liver
SeqId_4883_56	3387	0.513002	0.00147206	0.0208301	P01308	3630	INS	Insulin	Pancreas
SeqId_4886_3	3387	0.519474	0.0145531	0.0929261	P80098	6354	CCL7	C-C motif chemokine 7
SeqId_4889_82	3387	0.0124682	0.927789	0.968608	O00755	7476	WNT7A	Protein Wnt-7a
SeqId_4890_10	3387	-0.0320056	0.891165	0.95471	P01189	5443	POMC	Corticotropin
SeqId_4891_50	3387	0.162447	0.0392398	0.172809	P01275	2641	GCG	Glucagon	Pancreas
SeqId_4900_8	3387	-0.467671	0.0873744	0.277329	P01024	718	C3	C3a anaphylatoxin
SeqId_4903_72	3387	-7.39972e-05	0.999319	0.999851	P63098|Q08209	5530|5534	PPP3CA|PPP3R1	Calcineurin	Brain
SeqId_4904_7	3387	0.0718128	0.707904	0.862744	P42575	835	CASP2	Caspase-2
SeqId_4905_63	3387	-0.0217617	0.917098	0.965475	Q14019	23406	COTL1	Coactosin-like protein	Immune
SeqId_4906_35	3387	0.462888	0.00148396	0.0208301	P12259	2153	F5	Coagulation Factor V
SeqId_4907_56	3387	-0.495032	0.00108177	0.0172742	P02679|P02675|P02671	2243|2244|2266	FGA|FGB|FGG	D-dimer	Liver
SeqId_4908_6	3387	-0.0110765	0.957061	0.980379	P17813	2022	ENG	Endoglin
SeqId_4909_68	3387	0.167882	0.321372	0.575081	O00214	3964	LGALS8	Galectin-8
SeqId_4910_21	3387	-0.0558407	0.618478	0.809043	P04054	5319	PLA2G1B	Phospholipase A2	Pancreas
SeqId_4911_49	3387	0.234722	0.0269082	0.135636	P09211	2950	GSTP1	Glutathione S-transferase P
SeqId_4912_17	3387	-0.161519	0.15749	0.390183	P17174	2805	GOT1	Aspartate aminotransferase, cytoplasmic
SeqId_4913_78	3387	0.0952662	0.324998	0.578634	O15467	6360	CCL16	C-C motif chemokine 16	Liver
SeqId_4914_10	3387	-0.134655	6.29565e-05	0.00278526	P01215|P0DN86	1081|1082|94027	CGA|CGB3|CGB7	Human Chorionic Gonadotropin
SeqId_4915_64	3387	-0.00649434	0.937596	0.972072	P68871|P69905	3039|3043	HBA1|HBB	Hemoglobin	Immune
SeqId_4916_2	3387	0.0260733	0.361629	0.612396	P01880	3495 50802 3535	IGHD	Immunoglobulin D
SeqId_4917_62	3387	-0.0250069	0.814921	0.916378	P18084|P06756	3685|3693	ITGAV|ITGB5	Integrin alpha-V: beta-5 complex
SeqId_4920_10	3387	0.167566	0.253951	0.508748	P61626	4069	LYZ	Lysozyme C
SeqId_4922_13	3387	0.228263	0.0257812	0.132808	Q99731	6363	CCL19	C-C motif chemokine 19
SeqId_4923_79	3387	-0.505337	0.0156973	0.0974688	P03971	268	AMH	Muellerian-inhibiting factor
SeqId_4924_32	3387	0.124513	0.0596199	0.22369	P03956	4312	MMP1	Interstitial collagenase
SeqId_4925_54	3387	0.112367	0.328426	0.582237	P45452	4322	MMP13	Collagenase 3
SeqId_4929_55	3387	-0.300134	1.20245e-06	0.000165504	P04278	6462	SHBG	Sex hormone-binding globulin
SeqId_4930_21	3387	0.491515	0.00166132	0.0223878	P52823	6781	STC1	Stanniocalcin-1
SeqId_4931_59	3387	0.329013	0.00340022	0.0359234	P13726	2152	F3	Tissue Factor
SeqId_4956_2	3387	0.0300463	0.757801	0.889572	O14944	2069	EREG	Epiregulin
SeqId_4959_2	3387	-0.268498	0.255886	0.510023	O95994	10551	AGR2	Anterior gradient protein 2 homolog
SeqId_4960_72	3387	0.485752	0.00129959	0.019374	P04083	301	ANXA1	Annexin A1
SeqId_4961_17	3387	0.0701751	0.681755	0.848342	P07355	302	ANXA2	Annexin A2
SeqId_4962_52	3387	0.21091	0.352999	0.60514	Q49AH0	441549	CDNF	Cerebral dopamine neurotrophic factor
SeqId_4963_19	3387	0.533997	0.0451472	0.187805	P56211	10776	ARPP19	cAMP-regulated phosphoprotein 19
SeqId_4964_67	3387	0.219421	0.00108306	0.0172742	Q9NZ08	51752	ERAP1	Endoplasmic reticulum aminopeptidase 1
SeqId_4965_27	3387	-0.219781	0.0659251	0.235855	P06576	506	ATP5F1B	ATP synthase subunit beta, mitochondrial
SeqId_4967_1	3387	-0.114981	0.615781	0.808049	Q07021	708	C1QBP	Complement component 1 Q subcomponent-binding protein, mitochondrial
SeqId_4968_50	3387	0.0972694	0.314837	0.56935	P40121	822	CAPG	Macrophage-capping protein
SeqId_4969_2	3387	0.0149565	0.858485	0.937272	P00915	759	CA1	Carbonic anhydrase 1
SeqId_4970_55	3387	0.322933	0.0548714	0.213413	P00918	760	CA2	Carbonic anhydrase 2
SeqId_4971_1	3387	0.701184	8.0203e-05	0.0031801	Q9UBR2	1522	CTSZ	Cathepsin Z
SeqId_4973_18	3387	-0.0106044	0.948205	0.977582	Q13489	330	BIRC3	Baculoviral IAP repeat-containing protein 3
SeqId_4976_57	3387	0.305509	0.0469198	0.191821	P46108	1398	CRK	Adapter molecule crk
SeqId_4978_54	3387	0.397007	0.00157622	0.0218161	Q9UJU6	28988	DBNL	Drebrin-like protein
SeqId_4979_34	3387	0.113573	0.565473	0.773797	Q07507	1805	DPT	Dermatopontin
SeqId_4981_6	3387	0.0396479	0.825316	0.920976	Q14574	1825	DSC3	Desmocollin-3
SeqId_4982_54	3387	0.294228	0.00691929	0.0565054	P19957	5266	PI3	Elafin
SeqId_4984_83	3387	0.336913	0.121689	0.334837	P10768	2098	ESD	S-formylglutathione hydrolase
SeqId_4985_11	3387	0.228906	0.0403285	0.17575	Q01469	2171	FABP5	Fatty acid-binding protein, epidermal
SeqId_4986_59	3387	0.17979	0.190408	0.433781	Q05397	5747	PTK2	Focal adhesion kinase 1
SeqId_4987_17	3387	0.36451	0.162624	0.39767	P24071	2204	FCAR	Immunoglobulin alpha Fc receptor	Immune
SeqId_4988_49	3387	0.0532968	0.46585	0.698952	P22455	2264	FGFR4	Fibroblast growth factor receptor 4
SeqId_4989_7	3387	-0.558847	0.00037254	0.00884884	P02679	2266	FGG	Fibrinogen gamma chain	Liver
SeqId_4990_87	3387	-0.538179	0.0121553	0.082617	P07359	2811	GP1BA	Platelet glycoprotein Ib alpha chain
SeqId_4991_12	3387	0.0420799	0.737096	0.87674	P78333	2262	GPC5	Glypican-5	Brain
SeqId_4992_49	3387	-0.217508	0.302435	0.55771	P28799	2896	GRN	Granulins
SeqId_4993_16	3387	0.035697	0.677923	0.846656	Q16772	2940	GSTA3	Glutathione S-transferase A3
SeqId_4995_16	3387	-0.0891447	0.582826	0.785396	P15428	3248	HPGD	15-hydroxyprostaglandin dehydrogenase [NAD(+)]
SeqId_4996_66	3387	0.0502737	0.669329	0.84172	P04196	3273	HRG	Histidine-rich glycoprotein	Liver
SeqId_4997_19	3387	-0.0273535	0.88423	0.951849	P38919	9775	EIF4A3	Eukaryotic initiation factor 4A-III
SeqId_5000_52	3387	0.327283	0.00172404	0.0227803	Q08380	3959	LGALS3BP	Galectin-3-binding protein
SeqId_5001_6	3387	0.330245	0.145737	0.374352	O75556	4246	SCGB2A1	Mammaglobin-B
SeqId_5002_76	3387	-0.0233551	0.799085	0.906471	P50281	4323	MMP14	Matrix metalloproteinase-14
SeqId_5004_69	3387	0.0684403	0.503251	0.729752	Q15759	5600	MAPK11	Mitogen-activated protein kinase 11
SeqId_5005_4	3387	0.368794	0.160223	0.394389	P53778	6300	MAPK12	Mitogen-activated protein kinase 12
SeqId_5006_71	3387	0.31546	0.0615238	0.22784	O15264	5603	MAPK13	Mitogen-activated protein kinase 13
SeqId_5007_1	3387	0.407551	0.0203457	0.114087	Q16539	1432	MAPK14	Mitogen-activated protein kinase 14
SeqId_5008_51	3387	-0.546876	0.000283094	0.00734415	P04179	6648	SOD2	Superoxide dismutase [Mn], mitochondrial	Muscle
SeqId_5009_11	3387	0.0857245	0.551174	0.764149	P26038	4478	MSN	Moesin
SeqId_5011_11	3387	0.150203	0.0802506	0.263424	P43490	10135	NAMPT	Nicotinamide phosphoribosyltransferase
SeqId_5012_67	3387	0.0802609	0.369511	0.618766	P00568	203	AK1	Adenylate kinase isoenzyme 1
SeqId_5013_2	3387	0.134386	0.0546498	0.213413	O00299	1192	CLIC1	Chloride intracellular channel protein 1
SeqId_5014_49	3387	0.140072	0.305538	0.560296	P16333	4690	NCK1	Cytoplasmic protein NCK1
SeqId_5015_15	3387	0.325813	0.0140076	0.090967	Q13093	7941	PLA2G7	Platelet-activating factor acetylhydrolase
SeqId_5017_19	3387	0.0164975	0.926745	0.968557	P30044	25824	PRDX5	Peroxiredoxin-5, mitochondrial
SeqId_5018_68	3387	0.164786	0.0760905	0.257357	P30041	9588	PRDX6	Peroxiredoxin-6
SeqId_5019_16	3387	-0.0253477	0.795411	0.904226	P09936	7345	UCHL1	Ubiquitin carboxyl-terminal hydrolase isozyme L1
SeqId_5020_50	3387	0.0548399	0.706192	0.862467	P00558	5230	PGK1	Phosphoglycerate kinase 1
SeqId_5021_13	3387	0.239821	0.108656	0.31485	Q15181	5464	PPA1	Inorganic pyrophosphatase
SeqId_5023_23	3387	0.243854	0.0161256	0.0991344	P30566	158	ADSL	Adenylosuccinate lyase
SeqId_5024_67	3387	0.259866	0.131035	0.352104	P06400	5925	RB1	Retinoblastoma-associated protein
SeqId_5026_66	3387	0.22452	0.255027	0.509109	P23396	6188	RPS3	40S ribosomal protein S3
SeqId_5028_59	3387	0.153386	0.248069	0.503556	Q86VB7	9332	CD163	Scavenger receptor cysteine-rich type 1 protein M130
SeqId_5029_3	3387	0.133772	0.544095	0.758403	Q12884	2191	FAP	Prolyl endopeptidase FAP
SeqId_5030_52	3387	-0.0762672	0.223701	0.473084	Q8IXJ6	22933	SIRT2	NAD-dependent protein deacetylase sirtuin-2
SeqId_5031_10	3387	0.200607	0.396561	0.643481	Q13813	6709	SPTAN1	Spectrin alpha chain, non-erythrocytic 1
SeqId_5032_64	3387	0.262334	0.194707	0.440503	Q08945	6749	SSRP1	FACT complex subunit SSRP1
SeqId_5033_27	3387	0.256851	0.0466375	0.19114	P09493	7168	TPM1	Tropomyosin alpha-1 chain
SeqId_5034_79	3387	0.0696783	0.452654	0.691186	P07478	5645	PRSS2	Trypsin-2	Pancreas
SeqId_5035_7	3387	0.219311	0.131435	0.352796	P04818	7298	TYMS	Thymidylate synthase
SeqId_5036_50	3387	-0.157842	0.280839	0.534598	P98066	7130	TNFAIP6	Tumor necrosis factor-inducible gene 6 protein
SeqId_5060_62	3387	0.0657883	0.5444	0.758522	Q9NZQ7	29126	CD274	Programmed cell death 1 ligand 1
SeqId_5061_27	3387	-0.00981033	0.940862	0.973197	O75144	23308	ICOSLG	ICOS ligand
SeqId_5062_60	3387	-0.362173	0.0980188	0.295608	Q15762	10666	CD226	CD226 antigen
SeqId_5063_12	3387	0.00891957	0.951972	0.978893	Q9BZW8	51744	CD244	Natural killer cell receptor 2B4	Immune
SeqId_5065_8	3387	0.0755733	0.541914	0.758182	Q01151	9308	CD83	CD83 antigen
SeqId_5066_134	3387	0.37573	0.0452172	0.187805	Q08708	10871	CD300C	CMRF35-like molecule 6
SeqId_5069_9	3387	0.0236435	0.926922	0.968557	P08174	1604	CD55	Complement decay-accelerating factor
SeqId_5070_76	3387	0.645473	0.00683005	0.0560313	O95407	8771	TNFRSF6B	Tumor necrosis factor receptor superfamily member 6B
SeqId_5076_53	3387	-0.395286	0.0353054	0.162267	Q5JZY3	284656	EPHA10	Ephrin type-A receptor 10
SeqId_5078_82	3387	-0.236633	0.434577	0.677787	O15197	2051	EPHB6	Ephrin type-B receptor 6
SeqId_5082_51	3387	-0.143307	0.425332	0.670378	Q9NP60	26280	IL1RAPL2	X-linked interleukin-1 receptor accessory protein-like 2
SeqId_5085_18	3387	0.0793832	0.691458	0.855261	Q9UHF4	53832	IL20RA	Interleukin-20 receptor subunit alpha
SeqId_5087_5	3387	0.0276799	0.856909	0.936477	Q969J5	116379	IL22RA2	Interleukin-22 receptor subunit alpha-2
SeqId_5088_175	3387	0.182534	0.419413	0.664808	Q5VWK5	149233	IL23R	Interleukin-23 receptor
SeqId_5089_11	3387	-0.191357	0.46521	0.698308	P16871	3575	IL7R	Interleukin-7 receptor subunit alpha
SeqId_5090_49	3387	-0.1141	0.105285	0.309791	Q8NHL6	10859	LILRB1	Leukocyte immunoglobulin-like receptor subfamily B member 1	Immune
SeqId_5091_28	3387	-0.165086	0.357142	0.608378	Q8N423	10288	LILRB2	Leukocyte immunoglobulin-like receptor subfamily B member 2	Immune
SeqId_5092_51	3387	-0.000129928	0.999526	0.999851	P78504	182	JAG1	Protein jagged-1
SeqId_5093_47	3387	0.109976	0.356444	0.608378	Q9Y219	3714	JAG2	Protein jagged-2
SeqId_5094_62	3387	0.194828	0.222063	0.470625	Q86YT9	120425	JAML	Junctional adhesion molecule-like	Immune
SeqId_5095_21	3387	-0.122955	0.553323	0.765843	Q99706	3805	KIR2DL4	Killer cell immunoglobulin-like receptor 2DL4	Immune
SeqId_5096_51	3387	-0.277722	0.10566	0.310526	P43630	3812	KIR3DL2	Killer cell immunoglobulin-like receptor 3DL2	Immune
SeqId_5097_14	3387	-0.0130523	0.948933	0.977946	Q14943	3813	KIR3DS1	Killer cell immunoglobulin-like receptor 3DS1
SeqId_5098_79	3387	0.35033	0.235301	0.486894	Q9NZS2	51348	KLRF1	Killer cell lectin-like receptor subfamily F member 1	Immune
SeqId_5100_53	3387	0.0314779	0.902007	0.958697	Q14108	950	SCARB2	Lysosome membrane protein 2
SeqId_5102_55	3387	-0.0389578	0.704952	0.862467	Q29980	4277	MICB	MHC class I polypeptide-related sequence B
SeqId_5103_30	3387	-0.128409	0.542207	0.758242	Q8TD46	131450	CD200R1	Cell surface glycoprotein CD200 receptor 1
SeqId_5105_2	3387	0.56955	0.000398616	0.00932277	Q9BZR6	65078	RTN4R	Reticulon-4 receptor	Brain
SeqId_5106_52	3387	0.0574868	0.644385	0.825979	Q04721	4853	NOTCH2	Neurogenic locus notch homolog protein 2
SeqId_5107_7	3387	-2.47493	2.77144e-07	5.97065e-05	P46531	4851	NOTCH1	Neurogenic locus notch homolog protein 1
SeqId_5108_72	3387	-0.670066	0.0103072	0.0745577	Q9UM47	4854	NOTCH3	Neurogenic locus notch homolog protein 3
SeqId_5109_24	3387	0.118221	0.528906	0.748913	Q92823	4897	NRCAM	Neuronal cell adhesion molecule
SeqId_5110_84	3387	-0.00750056	0.96495	0.982196	P58400	9378	NRXN1	Neurexin-1-beta	Brain
SeqId_5111_15	3387	-0.263666	0.142977	0.369392	Q9HDB5	9369	NRXN3	Neurexin-3-beta	Brain
SeqId_5112_73	3387	-0.00400561	0.987101	0.993942	P41217	4345	CD200	OX-2 membrane glycoprotein
SeqId_5114_65	3387	-0.197126	0.370548	0.619632	P16471	5618	PRLR	Prolactin receptor
SeqId_5116_62	3387	-0.523078	0.0844793	0.272346	Q9HCK4	6092	ROBO2	Roundabout homolog 2
SeqId_5117_14	3387	-0.0777203	0.754293	0.88881	Q96MS0	64221	ROBO3	Roundabout homolog 3
SeqId_5121_3	3387	0.505461	0.0152955	0.0959359	Q9H3T3	10501	SEMA6B	Semaphorin-6B
SeqId_5124_69	3387	-0.0730674	0.592152	0.791719	Q9UMF0	7087	ICAM5	Intercellular adhesion molecule 5
SeqId_5128_53	3387	0.37986	0.0454795	0.188263	Q96DU3	114836	SLAMF6	SLAM family member 6
SeqId_5129_12	3387	0.255442	0.250804	0.505823	Q14162	8578	SCARF1	Scavenger receptor class F member 1
SeqId_5131_15	3387	0.279711	0.0970814	0.293316	Q9NS68	55504	TNFRSF19	Tumor necrosis factor receptor superfamily member 19
SeqId_5132_71	3387	-0.0263523	0.84716	0.932196	Q6UWB1	9466	IL27RA	Interleukin-27 receptor subunit alpha
SeqId_5133_17	3387	-0.00666995	0.954189	0.979496	P37173	7048	TGFBR2	TGF-beta receptor type-2
SeqId_5134_52	3387	0.291301	0.0671076	0.237513	Q8TDQ0	84868	HAVCR2	Hepatitis A virus cellular receptor 2
SeqId_5138_50	3387	0.0367666	0.713629	0.865644	Q9NP84	51330	TNFRSF12A	Tumor necrosis factor receptor superfamily member 12A
SeqId_5139_32	3387	-0.299393	0.148527	0.377277	O95185	8633	UNC5C	Netrin receptor UNC5C
SeqId_5178_5	3387	0.322064	0.0887786	0.2793	Q13946	5150	PDE7A	High affinity cAMP-specific 3',5'-cyclic phosphodiesterase 7A
SeqId_5183_53	3387	0.18951	0.338228	0.592826	P54619|Q13131|Q9Y478	5562|5564|5571	PRKAA1|PRKAB1|PRKAG1	AMP Kinase (alpha1beta1gamma1)
SeqId_5196_7	3387	0.0980229	0.592046	0.791719	P30419	4836	NMT1	Glycylpeptide N-tetradecanoyltransferase 1
SeqId_5201_50	3387	-0.0291925	0.804617	0.910453	O76083	5152	PDE9A	High affinity cGMP-specific 3',5'-cyclic phosphodiesterase 9A
SeqId_5202_4	3387	-0.0118015	0.852524	0.934607	Q08752	5481	PPID	Peptidyl-prolyl cis-trans isomerase D
SeqId_5204_13	3387	-0.423467	0.0187693	0.108571	P61289	10197	PSME3	Proteasome activator complex subunit 3
SeqId_5223_59	3387	0.397346	0.0668675	0.237307	Q14397	2646	GCKR	Glucokinase regulatory protein	Liver
SeqId_5224_20	3387	-0.0159648	0.903792	0.95977	P68400	1457	CSNK2A1	Casein kinase II subunit alpha
SeqId_5225_50	3387	0.162506	0.0346179	0.159862	P68400|P67870	1457|1460	CSNK2A1|CSNK2B	Casein kinase II 2-alpha:2-beta heterotetramer
SeqId_5226_36	3387	0.0105813	0.892952	0.955013	P19784|P67870	1459|1460	CSNK2A2|CSNK2B	Casein kinase II 2-alpha':2-beta heterotetramer
SeqId_5227_60	3387	-0.0286635	0.765966	0.893446	Q15118	5163	PDK1	[Pyruvate dehydrogenase (acetyl-transferring)] kinase isozyme 1, mitochondrial
SeqId_5228_25	3387	0.243984	0.0430624	0.183355	Q02241	9493	KIF23	Kinesin-like protein KIF23
SeqId_5229_90	3387	0.121468	0.244372	0.498297	P20839	3614	IMPDH1	Inosine-5'-monophosphate dehydrogenase 1
SeqId_5230_99	3387	0.0417315	0.749715	0.886596	P04035	3156	HMGCR	3-hydroxy-3-methylglutaryl-coenzyme A reductase
SeqId_5231_79	3387	-0.38266	0.0212016	0.116987	Q8NBP7	255738	PCSK9	Proprotein convertase subtilisin/kexin type 9
SeqId_5236_2	3387	0.0564849	0.787549	0.902893	P20393	9572	NR1D1	Nuclear receptor subfamily 1 group D member 1
SeqId_5238_26	3387	0.0840619	0.531927	0.75027	Q9UNP9	10450	PPIE	Peptidyl-prolyl cis-trans isomerase E
SeqId_5242_37	3387	0.110399	0.298583	0.552663	P45985	6416	MAP2K4	Dual specificity mitogen-activated protein kinase kinase 4
SeqId_5245_40	3387	0.0723126	0.406672	0.652968	P54619|O43741|P54646	5563|5565|5571	PRKAA2|PRKAB2|PRKAG1	AMP Kinase (alpha2beta2gamma1)
SeqId_5246_64	3387	-0.192012	0.135348	0.358061	O00408	5138	PDE2A	cGMP-dependent 3',5'-cyclic phosphodiesterase
SeqId_5248_68	3387	0.127076	0.0133608	0.0879307	P30405	10105	PPIF	Peptidyl-prolyl cis-trans isomerase F, mitochondrial
SeqId_5249_31	3387	-0.0932212	0.487857	0.716883	O94768	9262	STK17B	Serine/threonine-protein kinase 17B
SeqId_5250_53	3387	-0.313882	0.121149	0.334426	P12268	3615	IMPDH2	Inosine-5'-monophosphate dehydrogenase 2
SeqId_5252_33	3387	0.225543	0.128794	0.348539	Q9HCR9	50940	PDE11A	Dual 3',5'-cyclic-AMP and -GMP phosphodiesterase 11A
SeqId_5253_1	3387	0.0212191	0.848271	0.932271	P54750	5136	PDE1A	Calcium/calmodulin-dependent 3',5'-cyclic nucleotide phosphodiesterase 1A
SeqId_5254_69	3387	0.212904	0.288664	0.542042	Q14432	5139	PDE3A	cGMP-inhibited 3',5'-cyclic phosphodiesterase A
SeqId_5255_22	3387	0.101003	0.48649	0.715585	Q08499	5144	PDE4D	cAMP-specific 3',5'-cyclic phosphodiesterase 4D
SeqId_5256_86	3387	0.0743005	0.331853	0.585335	O76074	8654	PDE5A	cGMP-specific 3',5'-cyclic phosphodiesterase
SeqId_5259_2	3387	-0.24472	0.199124	0.445032	Q15750|O43318	6885|10454	MAP3K7|TAB1	Mitogen-activated protein kinase kinase kinase 7:TGF-beta-activated kinase 1 and MAP3K7-binding protein 1 fusion
SeqId_5260_80	3387	0.210481	0.139745	0.364824	P29597	7297	TYK2	Non-receptor tyrosine-protein kinase TYK2
SeqId_5261_13	3387	-0.071233	0.781402	0.900638	P42684	27	ABL2	Abelson tyrosine-protein kinase 2
SeqId_5262_57	3387	0.201646	0.304567	0.559251	O75815	8412	BCAR3	Breast cancer anti-estrogen resistance protein 3
SeqId_5264_65	3387	0.275653	0.0677323	0.239211	P27797	811	CALR	Calreticulin
SeqId_5265_12	3387	-0.264142	0.0984931	0.296857	O75791	9402	GRAP2	GRB2-related adapter protein 2
SeqId_5268_49	3387	-0.000323091	0.998615	0.999851	P51512	4325	MMP16	Matrix metalloproteinase-16
SeqId_5272_55	3387	0.0607198	0.580528	0.783365	P29353	6464	SHC1	SHC-transforming protein 1
SeqId_5275_28	3387	0.0901126	0.309888	0.565351	P15498	7409	VAV1	Proto-oncogene vav	Immune
SeqId_5280_68	3387	-0.132614	0.523362	0.74402	Q9H1K4	83733	SLC25A18	Mitochondrial glutamate carrier 2
SeqId_5301_7	3387	0.247682	0.0565834	0.217633	P51671	6356	CCL11	Eotaxin
SeqId_5307_12	3387	0.857684	2.57023e-07	5.97065e-05	P00740	2158	F9	Coagulation factor IXab	Liver
SeqId_5312_49	3387	0.210891	0.216818	0.464677	P02649	348	APOE
SeqId_5315_22	3387	0.31151	0.0862214	0.275808	P45379	7139	TNNT2	Troponin T, cardiac muscle	Heart
SeqId_5316_54	3387	-0.459977	0.127458	0.346546	P00734	2147	F2	Prothrombin	Liver
SeqId_5335_73	3387	0.0299289	0.782406	0.900935	P08133	309	ANXA6	Annexin A6
SeqId_5337_64	3387	-0.116689	0.364787	0.61513	P42081	942	CD86	T-lymphocyte activation antigen CD86
SeqId_5339_49	3387	0.148911	0.153925	0.384038	P06702	6280	S100A9	Protein S100-A9
SeqId_5340_24	3387	0.225448	0.125826	0.343417	Q92851	843	CASP10	Caspase-10
SeqId_5343_74	3387	-0.114709	0.49257	0.719754	P16870	1363	CPE	Carboxypeptidase E
SeqId_5345_51	3387	-0.261696	0.240325	0.492273	Q8WWK9	26586	CKAP2	Cytoskeleton-associated protein 2
SeqId_5346_24	3387	0.00795656	0.8885	0.954372	Q99829	8904	CPNE1	Copine-1
SeqId_5347_59	3387	-0.238033	0.368519	0.61773	P14635	891	CCNB1	G2/mitotic-specific cyclin-B1
SeqId_5349_69	3387	0.362564	0.0884181	0.279066	O00548	28514	DLL1	Delta-like protein 1
SeqId_5350_14	3387	0.220587	0.105165	0.309724	Q9Y625	10082	GPC6	Glypican-6
SeqId_5351_52	3387	0.380013	0.0187999	0.108571	P22626	3181	HNRNPA2B1	Heterogeneous nuclear ribonucleoproteins A2/B1
SeqId_5352_11	3387	0.177532	0.387508	0.635164	Q92956	8764	TNFRSF14	Tumor necrosis factor receptor superfamily member 14
SeqId_5353_89	3387	0.203385	0.121273	0.334505	P18510	3557	IL1RN	Interleukin-1 receptor antagonist protein
SeqId_5354_11	3387	-0.0401516	0.78596	0.901941	P05783	3875	KRT18	Keratin, type I cytoskeletal 18
SeqId_5355_69	3387	0.00436997	0.980646	0.99044	O43557	8740	TNFSF14	Tumor necrosis factor ligand superfamily member 14
SeqId_5357_60	3387	-0.0291673	0.85928	0.937414	Q8N0W4	57502	NLGN4X	Neuroligin-4, X-linked
SeqId_5358_3	3387	0.0375118	0.746975	0.883989	Q99983	4958	OMD	Osteomodulin
SeqId_5359_65	3387	-0.406413	0.0580503	0.221431	P11309	5292	PIM1	Serine/threonine-protein kinase pim-1
SeqId_5360_9	3387	0.0967871	0.357169	0.608378	P31751	208	AKT2	RAC-beta serine/threonine-protein kinase
SeqId_5363_51	3387	0.0426056	0.722214	0.868658	O15041	9723	SEMA3E	Semaphorin-3E
SeqId_5364_7	3387	-0.0627403	0.822581	0.920481	Q01105	6418	SET	Protein SET
SeqId_5383_14	3387	0.148731	0.194194	0.44008	Q96RJ3	115650	TNFRSF13C	Tumor necrosis factor receptor superfamily member 13C
SeqId_5392_73	3387	0.50891	0.00218881	0.0264362	P25445	355	FAS	Tumor necrosis factor receptor superfamily member 6
SeqId_5400_52	3387	-0.0849189	0.295145	0.549171	P48357	3953	LEPR	Leptin receptor
SeqId_5404_53	3387	0.0164604	0.951369	0.978741	O75509	27242	TNFRSF21	Tumor necrosis factor receptor superfamily member 21
SeqId_5410_53	3387	-0.0827486	0.598907	0.79624	P55291	1013	CDH15	Cadherin-15
SeqId_5412_53	3387	0.486652	0.0154147	0.0962927	P26842	939	CD27	CD27 antigen
SeqId_5430_66	3387	0.0153919	0.755251	0.88881	P78324	140885	SIRPA	Tyrosine-protein phosphatase non-receptor type substrate 1
SeqId_5437_63	3387	-0.258051	0.0158164	0.0978408	P05413	2170	FABP3	Fatty acid-binding protein, heart
SeqId_5440_26	3387	0.236889	0.00198016	0.0248828	P48788	7136	TNNI2	Troponin I, fast skeletal muscle	Muscle
SeqId_5441_67	3387	-0.128161	0.378641	0.62748	P19429	7137	TNNI3	Troponin I, cardiac muscle	Heart
SeqId_5443_62	3387	-0.225016	0.352128	0.60514	P01160	4878	NPPA	Atrial natriuretic factor	Heart
SeqId_5451_1	3387	-1.14491	0.000168797	0.00522743	Q13740	214	ALCAM	CD166 antigen
SeqId_5452_71	3387	0.763814	0.00139281	0.0201206	P07306	432	ASGR1	Asialoglycoprotein receptor 1	Liver
SeqId_5456_59	3387	0.0388287	0.231937	0.482848	Q96KN2	84735	CNDP1	Beta-Ala-His dipeptidase	Brain
SeqId_5457_5	3387	-0.203958	0.158067	0.39083	Q5KU26	81035	COLEC12	Collectin-12
SeqId_5459_33	3387	0.248356	0.0186849	0.108539	P01037	1469	CST1	Cystatin-SN
SeqId_5460_60	3387	0.283994	0.0106658	0.0760992	Q9UMR2	11269	DDX19B	ATP-dependent RNA helicase DDX19B
SeqId_5462_62	3387	0.172509	0.251844	0.50727	O75636	8547	FCN3	Ficolin-3	Lung
SeqId_5463_22	3387	-0.273918	0.232605	0.482848	P54826	2619	GAS1	Growth arrest-specific protein 1
SeqId_5464_52	3387	0.124989	0.10355	0.30669	P62993	2885	GRB2	Growth factor receptor-bound protein 2
SeqId_5465_32	3387	-0.915535	0.00143928	0.0204932	O60243	9394	HS6ST1	Heparan-sulfate 6-O-sulfotransferase 1
SeqId_5467_15	3387	0.494891	0.000232334	0.00634773	P08238	3326	HSP90AB1	Heat shock protein HSP 90-beta
SeqId_5468_67	3387	0.172725	0.140256	0.36534	Q8NAC3	84818	IL17RC	Interleukin-17 receptor C
SeqId_5475_10	3387	0.0418578	0.394682	0.64225	P05771	5579	PRKCB	Protein kinase C beta type (splice variant beta-II)
SeqId_5476_66	3387	-0.0604664	0.756968	0.889572	P05129	5582	PRKCG	Protein kinase C gamma type	Brain
SeqId_5478_50	3387	0.143948	0.0200402	0.113097	Q04609	2346	FOLH1	Glutamate carboxypeptidase 2
SeqId_5480_49	3387	0.0660752	0.163608	0.398368	P13501	6352	CCL5	C-C motif chemokine 5	Immune
SeqId_5481_16	3387	-0.0410901	0.698044	0.858904	P20936	5921	RASA1	Ras GTPase-activating protein 1
SeqId_5483_1	3387	0.30067	0.246501	0.500783	Q96B86	56963	RGMA	Repulsive guidance molecule A
SeqId_5484_63	3387	0.407235	0.016957	0.102841	P61247	6189	RPS3A	40S ribosomal protein S3a
SeqId_5486_73	3387	-0.163509	0.470487	0.701976	P13598	3384	ICAM2	Intercellular adhesion molecule 2
SeqId_5487_7	3387	0.213774	0.0104319	0.0752405	Q9NQ25	57823	SLAMF7	SLAM family member 7
SeqId_5488_74	3387	0.00578492	0.876122	0.948933	P12931	6714	SRC	Proto-oncogene tyrosine-protein kinase Src
SeqId_5489_18	3387	-0.011202	0.933748	0.970166	P31948	10963	STIP1	Stress-induced-phosphoprotein 1
SeqId_5490_53	3387	0.0501248	0.825415	0.920976	Q08629	6695	SPOCK1	Testican-1	Brain
SeqId_5491_12	3387	0.202999	0.261392	0.516462	Q92563	9806	SPOCK2	Testican-2
SeqId_5493_17	3387	0.294796	0.0166539	0.101376	Q9BYP7	65267	WNK3	Serine/threonine-protein kinase WNK3
SeqId_5494_52	3387	0.236331	0.157109	0.389822	P62306	6636	SNRPF	Small nuclear ribonucleoprotein F
SeqId_5508_62	3387	0.407855	0.000472443	0.0099193	P07339	1509	CTSD	Cathepsin D
SeqId_5509_7	3387	0.160893	0.170221	0.408251	P01133	1950	EGF	Epidermal growth factor
SeqId_5526_53	3387	-0.202504	0.0154336	0.0962927	Q9Y5U5	8784	TNFRSF18	Tumor necrosis factor receptor superfamily member 18
SeqId_5532_53	3387	-0.295023	0.201233	0.446735	P11362	2260	FGFR1	Fibroblast growth factor receptor 1
SeqId_5534_49	3387	0.0815787	0.751285	0.88697	O14763	8795	TNFRSF10B	Tumor necrosis factor receptor superfamily member 10B
SeqId_5542_22	3387	0.464474	0.0124471	0.0839123	O14786	8829	NRP1	Neuropilin-1
SeqId_5581_28	3387	-0.154884	0.0568601	0.218066	Q08830	2267	FGL1	Fibrinogen-like protein 1	Liver
SeqId_5583_62	3387	-0.0435262	0.763676	0.892246	P34925	6259	RYK	Tyrosine-protein kinase RYK
SeqId_5584_21	3387	-0.0480467	0.793161	0.903474	P20062	6948	TCN2	Holo-Transcobalamin-2
SeqId_5586_66	3387	0.517145	0.0442157	0.185354	Q9UNW1	9562	MINPP1	Multiple inositol polyphosphate phosphatase 1
SeqId_5590_11	3387	0.429851	0.0182897	0.106996	Q8TCW7	131368	ZPLD1	Zona pellucida-like domain-containing protein 1
SeqId_5593_11	3387	0.0738955	0.141534	0.366668	Q14554	10954	PDIA5	Protein disulfide-isomerase A5
SeqId_5596_75	3387	-0.126284	0.365538	0.61586	P06127	921	CD5	T-cell surface glycoprotein CD5
SeqId_5598_3	3387	0.284615	0.0911976	0.283165	Q9H772	64388	GREM2	Gremlin-2
SeqId_5599_88	3387	0.303757	0.198004	0.44374	Q8NBM8	78991	PCYOX1L	Prenylcysteine oxidase-like
SeqId_5601_2	3387	0.395596	0.00635518	0.0537371	Q96PD5	114770	PGLYRP2	N-acetylmuramoyl-L-alanine amidase	Liver
SeqId_5602_62	3387	0.200562	0.38076	0.629518	Q5GAN6	338879	RNASE10	Inactive ribonuclease-like protein 10
SeqId_5604_30	3387	0.120609	0.602067	0.797599	Q9Y251	10855	HPSE	Heparanase
SeqId_5605_77	3387	0.206599	0.0134557	0.0880755	O00587	4242	MFNG	Beta-1,3-N-acetylglucosaminyltransferase manic fringe
SeqId_5606_24	3387	-0.0641149	0.627289	0.814527	P55081	4236	MFAP1	Microfibrillar-associated protein 1
SeqId_5609_92	3387	0.00772674	0.965239	0.982201	Q7Z5A7	25817	TAFA5	Protein FAM19A5
SeqId_5610_32	3387	-0.204561	0.132105	0.352874	Q5VUB5	221061	FAM171A1	Protein FAM171A1
SeqId_5611_56	3387	0.208278	0.211577	0.459613	Q8NET1	245911	DEFB108B	Beta-defensin 108B
SeqId_5612_16	3387	0.359184	0.119953	0.33298	Q9BX68	84681	HINT2	Histidine triad nucleotide-binding protein 2, mitochondrial
SeqId_5613_75	3387	-0.0457809	0.784868	0.901631	Q9GZY6	7462	LAT2	Linker for activation of T-cells family member 2	Immune
SeqId_5614_44	3387	0.149218	0.364478	0.615118	P06850	1392	CRH	Corticoliberin	Brain
SeqId_5615_62	3387	0.0737553	0.500469	0.727221	Q8WUF8	83989	FAM172A	Protein FAM172A
SeqId_5617_41	3387	-0.112055	0.348076	0.601816	O15130	8620	NPFF	Pro-FMRFamide-related neuropeptide FF
SeqId_5618_50	3387	0.219031	0.0401358	0.175218	P58499	54097	FAM3B	Protein FAM3B
SeqId_5620_13	3387	0.183702	0.0120385	0.0821633	P19021	5066	PAM	Peptidyl-glycine alpha-amidating monooxygenase
SeqId_5621_64	3387	0.105703	0.560511	0.770444	Q9NS62	55901	THSD1	Thrombospondin type-1 domain-containing protein 1
SeqId_5623_11	3387	0.242713	0.231578	0.482834	Q8TDQ1	146722	CD300LF	CMRF35-like molecule 1
SeqId_5626_20	3387	0.130757	0.478543	0.70877	Q99895	11330	CTRC	Chymotrypsin-C	Pancreas
SeqId_5627_53	3387	0.201116	0.104201	0.308064	P01148	2796	GNRH1	Progonadoliberin-1
SeqId_5628_21	3387	0.0500902	0.774461	0.89744	Q9NS98	56920	SEMA3G	Semaphorin-3G
SeqId_5629_58	3387	0.13893	0.308946	0.564256	P26715	3821	KLRC1	NKG2-A/NKG2-B type II integral membrane protein
SeqId_5630_48	3387	0.287503	0.0663887	0.236489	Q9UGN4	11314	CD300A	CMRF35-like molecule 8	Immune
SeqId_5631_83	3387	0.0536443	0.366548	0.616094	P12872	4295	MLN	Promotilin	Intestine
SeqId_5632_6	3387	-0.343807	0.0181076	0.106307	Q9NQ79	55118	CRTAC1	Cartilage acidic protein 1
SeqId_5634_39	3387	0.451413	0.000792072	0.0139859	Q9H488	23509	POFUT1	GDP-fucose protein O-fucosyltransferase 1
SeqId_5636_10	3387	-0.054373	0.684038	0.849689	P55083	4239	MFAP4	Microfibril-associated glycoprotein 4
SeqId_5637_81	3387	0.0439347	0.801851	0.908154	Q9Y2I2	22854	NTNG1	Netrin-G1
SeqId_5638_23	3387	-0.170692	0.34106	0.595393	Q8NBJ5	79709	COLGALT1	Procollagen galactosyltransferase 1
SeqId_5639_49	3387	-0.19164	0.329998	0.583883	Q8TDF5	81832	NETO1	Neuropilin and tolloid-like protein 1
SeqId_5643_2	3387	-0.00220185	0.981777	0.991253	Q6JVE9	138307	LCN8	Epididymal-specific lipocalin-8	Brain
SeqId_5644_60	3387	-0.136689	0.593294	0.792197	P34096	6038	RNASE4	Ribonuclease 4
SeqId_5646_20	3387	0.258313	0.0831392	0.269427	Q93091	6039	RNASE6	Ribonuclease K6
SeqId_5648_28	3387	-0.0104009	0.859573	0.937524	Q6GPI1	440387	CTRB2	Chymotrypsinogen B2	Pancreas
SeqId_5649_83	3387	0.169932	0.227972	0.478038	Q00888	5672	PSG4	Pregnancy-specific beta-1-glycoprotein 4
SeqId_5650_9	3387	0.146101	0.13811	0.362983	Q15084	10130	PDIA6	Protein disulfide-isomerase A6
SeqId_5651_50	3387	-0.180071	0.214967	0.46251	Q13046	5676	PSG7	Putative pregnancy-specific beta-1-glycoprotein 7
SeqId_5653_23	3387	-0.0635942	0.578973	0.782593	A4D1T9	136242	PRSS37	Probable inactive serine protease 37
SeqId_5654_70	3387	-0.140004	0.483361	0.713663	Q96JJ7	54495	TMX3	Protein disulfide-isomerase TMX3
SeqId_5656_53	3387	0.121731	0.471994	0.703492	P21128	8909	ENDOU	Poly(U)-specific endoribonuclease
SeqId_5657_28	3387	-0.340151	0.0193842	0.110506	Q11201	6482	ST3GAL1	CMP-N-acetylneuraminate-beta-galactosamide-alpha-2,3-sialyltransferase 1
SeqId_5658_64	3387	-0.362346	0.0855903	0.274854	P05160	2165	F13B	Coagulation factor XIII B chain	Liver
SeqId_5659_11	3387	0.109899	0.508075	0.73374	P20396	7200	TRH	Pro-Thyrotropin-releasing hormone	Brain
SeqId_5660_51	3387	-0.144801	0.15775	0.39063	P08294	6649	SOD3	Extracellular superoxide dismutase [Cu-Zn]
SeqId_5661_15	3387	0.256106	0.00129284	0.0193535	Q14116	3606	IL18	Interleukin-18
SeqId_5663_18	3387	-0.270302	0.0987708	0.297513	P10720	5197	PF4V1	Platelet factor 4 variant	Immune
SeqId_5664_57	3387	0.0973202	0.542588	0.758242	Q8N104	245909	DEFB106A	Beta-defensin 106
SeqId_5667_3	3387	-0.119262	0.54729	0.760713	Q13214	7869	SEMA3B	Semaphorin-3B
SeqId_5669_26	3387	0.201487	0.230896	0.481902	Q5JXA9	284759	SIRPB2	Signal-regulatory protein beta-2	Immune
SeqId_5671_1	3387	0.0465002	0.670936	0.842282	P17538	1504	CTRB1	Chymotrypsinogen B	Pancreas
SeqId_5676_54	3387	0.028322	0.878218	0.949558	P42127	434	ASIP	Agouti-signaling protein
SeqId_5677_15	3387	0.454424	0.00207215	0.0257331	Q6UXQ4	401027	C2orf66	Uncharacterized protein C2orf66
SeqId_5679_16	3387	0.164711	0.460144	0.694737	P81534	414325	DEFB103A	Beta-defensin 103
SeqId_5680_54	3387	0.0762076	0.197614	0.443068	Q9NPH6	29989	OBP2B	Odorant-binding protein 2b
SeqId_5682_13	3387	0.510689	0.0322974	0.152558	Q6EMK4	114990	VASN	Vasorin
SeqId_5687_5	3387	-0.122001	0.283245	0.536089	P14314	5589	PRKCSH	Glucosidase 2 subunit beta
SeqId_5688_65	3387	0.04462	0.792696	0.903474	Q9NTU7	140689	CBLN4	Cerebellin-4
SeqId_5689_1	3387	0.00402375	0.920484	0.965659	Q30KQ8	245915	DEFB112	Beta-defensin 112	Brain
SeqId_5690_49	3387	-0.102437	0.45293	0.691396	Q9NNX1	7286	TUFT1	Tuftelin
SeqId_5691_2	3387	0.0106785	0.907462	0.961455	Q9H0B8	83716	CRISPLD2	Cysteine-rich secretory protein LCCL domain-containing 2
SeqId_5698_60	3387	-0.35679	0.0433128	0.183959	P22105	7148	TNXB	Tenascin-X
SeqId_5701_81	3387	-0.123417	0.658376	0.834666	P05452	7123	CLEC3B	Tetranectin
SeqId_5703_26	3387	-0.152751	0.299912	0.554502	Q99784	10439	OLFM1	Noelin	Brain
SeqId_5704_74	3387	0.046461	0.830701	0.923695	P51124	3004	GZMM	Granzyme M	Immune
SeqId_5707_55	3387	0.320971	0.00658764	0.0546663	P41970	2004	ELK3	ETS domain-containing protein Elk-3
SeqId_5708_1	3387	0.0322608	0.18437	0.426405	Q969E1	116842	LEAP2	Liver-expressed antimicrobial peptide 2	Liver
SeqId_5713_9	3387	0.113487	0.461774	0.69561	Q8IZI9	282617	IFNL3	Interferon lambda-3
SeqId_5714_88	3387	0.00106235	0.995495	0.998315	P05013	3443	IFNA6	Interferon alpha-6
SeqId_5715_4	3387	0.309675	0.0227235	0.122075	Q9BUJ0	25864	ABHD14A	Protein ABHD14A
SeqId_5716_49	3387	-0.104922	0.617446	0.808834	Q6PB30	158511	CSAG1	Putative chondrosarcoma-associated gene 1 protein
SeqId_5717_2	3387	0.584729	7.73212e-05	0.0031538	O75339	8483	CILP	Cartilage intermediate layer protein 1
SeqId_5719_66	3387	0.191376	0.342035	0.596218	Q15884	9413	FAM189A2	Protein FAM189A2
SeqId_5722_78	3387	0.465321	0.000538353	0.0108879	P42785	5547	PRCP	Lysosomal Pro-X carboxypeptidase
SeqId_5723_4	3387	-0.181179	0.178165	0.417601	P51460	3640	INSL3	Insulin-like 3
SeqId_5724_58	3387	0.0421147	0.779025	0.899783	Q6UWP8	374897	SBSN	Suprabasin
SeqId_5726_49	3387	-0.355418	0.00703719	0.0571627	Q6PDA7	10407	SPAG11A	Sperm-associated antigen 11A
SeqId_5727_35	3387	0.258838	0.0754838	0.256029	Q6Y288	145173	B3GLCT	Beta-1,3-glucosyltransferase
SeqId_5728_60	3387	0.0795959	0.490946	0.718793	Q96LA6	115350	FCRL1	Fc receptor-like protein 1
SeqId_5730_60	3387	0.333694	0.0697049	0.243905	O95715	9547	CXCL14	C-X-C motif chemokine 14
SeqId_5731_1	3387	0.304214	0.0335064	0.156627	Q6UWN8	404203	SPINK6	Serine protease inhibitor Kazal-type 6
SeqId_5734_13	3387	0.279306	0.0206768	0.115038	Q96NY8	81607	NECTIN4	Nectin-4
SeqId_5735_54	3387	-0.539611	0.0274982	0.137769	Q96EU7	29071	C1GALT1C1	C1GALT1-specific chaperone 1
SeqId_5736_1	3387	0.0715889	0.688963	0.853453	Q5T2D2	79865	TREML2	Trem-like transcript 2 protein	Immune
SeqId_5737_61	3387	0.583879	0.000715266	0.0129935	Q92854	10507	SEMA4D	Semaphorin-4D
SeqId_5739_75	3387	-0.0615591	0.664001	0.837027	P60985	388533	KRTDAP	Keratinocyte differentiation-associated protein
SeqId_5740_17	3387	-0.148939	0.384224	0.632922	Q9Y6N7	6091	ROBO1	Roundabout homolog 1
SeqId_5742_14	3387	-0.0484008	0.620569	0.809839	Q9NPH0	51205	ACP6	Lysophosphatidic acid phosphatase type 6
SeqId_5743_82	3387	0.0100361	0.957953	0.980379	Q16568	9607	CARTPT	Cocaine- and amphetamine-regulated transcript protein	Brain
SeqId_5744_12	3387	0.104552	0.31479	0.56935	Q9BUN1	54964	MENT	Protein MENT
SeqId_5745_64	3387	-0.26553	0.170843	0.409033	O43692	51050	PI15	Peptidase inhibitor 15
SeqId_5748_20	3387	0.557864	0.00176314	0.023051	Q13510	427	ASAH1	Acid ceramidase
SeqId_5749_53	3387	-0.0813824	0.453933	0.692208	P04118	1208	CLPS	Colipase	Pancreas
SeqId_5751_14	3387	0.142607	0.498951	0.726293	Q6P1Q0	25875	LETMD1	LETM1 domain-containing protein 1
SeqId_5752_63	3387	0.0260488	0.908641	0.961455	Q96L08	203328	SUSD3	Sushi domain-containing protein 3
SeqId_5753_21	3387	0.0623145	0.664028	0.837027	Q7Z5A9	407738	TAFA1	Protein FAM19A1	Brain
SeqId_5754_76	3387	0.134627	0.556524	0.767769	Q9Y581	11172	INSL6	Insulin-like peptide INSL6
SeqId_5755_29	3387	0.180231	0.249331	0.504877	P09681	2695	GIP	Gastric inhibitory polypeptide
SeqId_5756_66	3387	0.297249	0.134533	0.356996	Q9BXP8	60676	PAPPA2	Pappalysin-2
SeqId_5757_45	3387	0.0479066	0.823912	0.920976	O95467	2778	GNAS	Neuroendocrine secretory protein 55
SeqId_5758_49	3387	-0.194687	0.431234	0.675396	Q9UKQ9	284366	KLK9	Kallikrein-9
SeqId_5762_35	3387	0.245189	0.0255372	0.131909	Q08648	10407	SPAG11B	Sperm-associated antigen 11B
SeqId_5763_67	3387	0.436217	1.05792e-06	0.000149771	Q8WTQ1	140596	DEFB104A	Beta-defensin 104
SeqId_5764_4	3387	0.0511511	0.777554	0.899132	Q10471	2590	GALNT2	Polypeptide N-acetylgalactosaminyltransferase 2
SeqId_5765_53	3387	-0.0511831	0.620502	0.809839	Q5J5C9	245934	DEFB121	Beta-defensin 121
SeqId_5792_8	3387	0.050513	0.75554	0.88881	P02771	174	AFP	alpha-Fetoprotein
SeqId_5798_3	3387	0.250958	0.0786472	0.260841	P55957	637	BID	BH3-interacting domain death agonist
SeqId_5801_72	3387	-0.0666089	0.502717	0.729563	P01138	4803	NGF	beta-nerve growth factor
SeqId_5803_24	3387	0.264257	0.00028791	0.00743018	P01024	718	C3	Complement C3d fragment
SeqId_5807_77	3387	-0.247096	0.272357	0.526748	P32970	970	CD70	CD70 antigen
SeqId_5810_25	3387	-0.0749344	0.102114	0.303707	P13385	6997	TDGF1	Teratocarcinoma-derived growth factor 1
SeqId_5813_58	3387	-0.0109846	0.932775	0.970085	P01588	2056	EPO	Erythropoietin	Liver
SeqId_5822_22	3387	-0.0742512	0.729146	0.871944	P39905	2668	GDNF	Glial cell line-derived neurotrophic factor
SeqId_5825_49	3387	0.127674	0.422443	0.668329	P15260	3459	IFNGR1	Interferon gamma receptor 1
SeqId_5834_18	3387	0.417698	0.0262254	0.133885	P15248	3578	IL9	Interleukin-9	Brain
SeqId_5837_49	3387	-0.115617	0.584298	0.786525	P42702	3977	LIFR	Leukemia inhibitory factor receptor
SeqId_5843_60	3387	-0.544998	1.94652e-05	0.00119074	Q96KQ7	10919	EHMT2	Histone-lysine N-methyltransferase EHMT2
SeqId_5852_6	3387	0.114833	0.329353	0.583462	P80511	6283	S100A12	Protein S100-A12	Immune
SeqId_5854_60	3387	0.203804	0.285945	0.539139	P10636	4137	MAPT	Microtubule-associated protein tau
SeqId_5858_6	3387	0.103507	0.177628	0.416935	P63104	7534	YWHAZ	14-3-3 protein zeta/delta
SeqId_5861_78	3387	0.178529	0.0352665	0.162267	P46952	23498	HAAO	3-hydroxyanthranilate 3,4-dioxygenase	Liver
SeqId_5864_10	3387	0.345188	0.0354662	0.162267	P04075	226	ALDOA	Fructose-bisphosphate aldolase A
SeqId_5867_60	3387	-0.0527336	0.437172	0.679896	P05089	383	ARG1	Arginase-1
SeqId_5870_23	3387	0.152934	0.143389	0.369699	Q92934	572	BAD	Bcl2-associated agonist of cell death
SeqId_5879_51	3387	0.898768	0.000103485	0.00383848	Q13561	10540	DCTN2	Dynactin subunit 2
SeqId_5882_34	3387	-0.139444	0.327315	0.581099	P24534	1933	EEF1B2	Elongation factor 1-beta
SeqId_5885_55	3387	0.111405	0.0993914	0.298389	Q15056	7458	EIF4H	Eukaryotic translation initiation factor 4H
SeqId_5888_29	3387	0.163243	0.0924155	0.284953	P63241	1984	EIF5A	Eukaryotic translation initiation factor 5A-1
SeqId_5897_58	3387	-4.16025e-05	0.999851	0.999851	P07492	2922	GRP	Gastrin-releasing peptide
SeqId_5900_11	3387	0.20341	0.168065	0.404645	P49773	3094	HINT1	Histidine triad nucleotide-binding protein 1
SeqId_5903_91	3387	0.559417	5.94667e-05	0.00270696	P11142	3312	HSPA8	Heat shock cognate 71 kDa protein
SeqId_5909_51	3387	-0.0346057	0.733959	0.874853	P15531	4830	NME1	Nucleoside diphosphate kinase A
SeqId_5915_58	3387	-0.0326368	0.81244	0.916031	P50542	5830	PEX5	Peroxisomal targeting signal 1 receptor
SeqId_5918_5	3387	0.595803	0.00366783	0.0379558	Q06323	5720	PSME1	Proteasome activator complex subunit 1
SeqId_5927_4	3387	0.0153791	0.928518	0.968608	O95389	8838	CCN6	WNT1-inducible-signaling pathway protein 3
SeqId_5934_1	3387	0.176588	1.21604e-05	0.000873259	P02792|P02794	2495|2512	FTH1|FTL	Ferritin
SeqId_5936_53	3387	-0.0635873	0.795299	0.904226	P01375	7124	TNF	Tumor necrosis factor
SeqId_5939_42	3387	-0.25153	0.225176	0.474716	O43508	407977	TNFSF12	Tumor necrosis factor ligand superfamily member 12
SeqId_5947_90	3387	-0.133899	0.42397	0.669676	P40225	7066	THPO	Thrombopoietin
SeqId_5954_62	3387	-0.120714	0.236058	0.487881	P01270	5741	PTH	Parathyroid hormone
SeqId_5957_30	3387	-0.310133	0.144719	0.372511	P61278	6750	SST	Somatostatin-28
SeqId_5963_9	3387	-0.0946648	0.629524	0.815083	Q6E0U4	93099	DMKN	Dermokine
SeqId_5980_55	3387	0.28924	0.0288479	0.140829	Q53S33	388962	BOLA3	BolA-like protein 3
SeqId_5981_6	3387	-0.179837	0.324222	0.577677	A0A0B4J2D5	8209	None	ES1 protein homolog, mitochondrial
SeqId_5988_49	3387	0.0252377	0.867408	0.942132	O43557	8740	TNFSF14	Tumor necrosis factor ligand superfamily member 14
SeqId_6020_52	3387	-0.405619	0.000113068	0.00404808	O95399	10911	UTS2	Urotensin-2
SeqId_6022_57	3387	-0.241462	0.350498	0.603443	Q99435	4753	NELL2	Protein kinase C-binding protein NELL2
SeqId_6027_31	3387	-0.127881	0.656034	0.834569	Q8WXF3	117579	RLN3	Relaxin-3
SeqId_6035_2	3387	0.189144	0.443098	0.683358	P15907	6480	ST6GAL1	Beta-galactoside alpha-2,6-sialyltransferase 1
SeqId_6036_78	3387	0.472126	0.00036324	0.00877977	Q5JZY3	284656	EPHA10
SeqId_6039_24	3387	0.551982	0.00776861	0.061393	P24387	1393	CRHBP	Corticotropin-releasing factor-binding protein
SeqId_6049_64	3387	-0.124772	0.62205	0.810823	Q13332	5802	PTPRS	Receptor-type tyrosine-protein phosphatase S
SeqId_6054_6	3387	0.135903	0.589641	0.791712	O95157	11248	NXPH3	Neurexophilin-3
SeqId_6060_2	3387	0.0138326	0.844007	0.930924	P12273	5304	PIP	Prolactin-inducible protein
SeqId_6064_4	3387	0.104923	0.205325	0.450969	Q9BS26	23071	ERP44	Endoplasmic reticulum resident protein 44
SeqId_6069_71	3387	0.372742	0.0945233	0.288449	Q8NBJ7	25870	SUMF2	Sulfatase-modifying factor 2
SeqId_6077_63	3387	0.323147	0.00191922	0.024384	Q9NZK5	51816	ADA2	Adenosine deaminase CECR1
SeqId_6079_59	3387	-0.0415622	0.823345	0.920976	Q8TE99	92370	PXYLP1	2-phosphoxylose phosphatase 1
SeqId_6081_52	3387	0.0930109	0.606472	0.800498	Q9UKZ9	26577	PCOLCE2	Procollagen C-endopeptidase enhancer 2
SeqId_6086_15	3387	0.116232	0.303652	0.559122	Q6WN34	25884	CHRDL2	Chordin-like protein 2
SeqId_6103_70	3387	-0.258287	0.0226049	0.121879	Q96RD9	83416	FCRL5	Fc receptor-like protein 5
SeqId_6107_3	3387	-0.0155717	0.901	0.958244	Q9UNI1	1990	CELA1	Chymotrypsin-like elastase family member 1
SeqId_6117_4	3387	0.110921	0.399144	0.645834	P16519	5126	PCSK2	Neuroendocrine convertase 2
SeqId_6119_14	3387	0.370585	0.0823322	0.267863	Q7Z304	256691	MAMDC2	MAM domain-containing protein 2
SeqId_6123_69	3387	0.148364	0.138502	0.363495	P04637	7157	TP53	Cellular tumor antigen p53
SeqId_6151_18	3387	-0.519084	0.0201272	0.11333	P46734	5606	MAP2K3	Dual specificity mitogen-activated protein kinase kinase 3
SeqId_6168_11	3387	-0.223686	0.214937	0.46251	P04637	7157	TP53	Cellular tumor antigen p53 R175H mutant
SeqId_6207_10	3387	0.150889	0.377306	0.626106	P07602	5660	PSAP	Prosaposin
SeqId_6210_100	3387	-0.506005	0.0196156	0.111436	P01569	3442	IFNA5	Interferon alpha-5
SeqId_6213_10	3387	0.0425072	0.716291	0.865663	Q6NT52	114336	CGB2	Choriogonadotropin subunit beta variant 2
SeqId_6214_84	3387	0.0694398	0.540601	0.757544	P32881	3445	IFNA8	Interferon alpha-8	Brain
SeqId_6219_14	3387	0.131796	0.42801	0.672626	Q5EBL8	51248	PDZD11	PDZ domain-containing protein 11
SeqId_6221_1	3387	0.0348033	0.868741	0.943166	Q9BRR6	83440	ADPGK	ADP-dependent glucokinase
SeqId_6223_5	3387	-0.155783	0.09209	0.284658	Q16661	2981	GUCA2B	Guanylate cyclase activator 2B	Intestine
SeqId_6226_69	3387	0.372504	0.00115318	0.0177454	Q8IYU8	221154	MICU2	Calcium uptake protein 2, mitochondrial
SeqId_6227_1	3387	-0.0376835	0.783817	0.901463	O43240	5655	KLK10	Kallikrein-10
SeqId_6228_58	3387	0.172311	0.220663	0.469345	Q9HBV2	81833	SPACA1	Sperm acrosome membrane-associated protein 1
SeqId_6230_56	3387	-0.0138118	0.95051	0.978741	O95813	9350	CER1	Cerberus
SeqId_6231_46	3387	-0.0586996	0.693879	0.856646	O76061	8614	STC2	Stanniocalcin-2
SeqId_6234_74	3387	0.547655	0.000712474	0.0129935	Q6UXI7	5212	VIT	Vitrin
SeqId_6237_11	3387	-0.154788	0.278158	0.532647	Q8N441	53834	FGFRL1	Fibroblast growth factor receptor-like 1
SeqId_6238_55	3387	0.0579771	0.765584	0.893211	Q9UQ74	440533	PSG8	Pregnancy-specific beta-1-glycoprotein 8
SeqId_6240_70	3387	0.103489	0.688851	0.853453	Q2MKA7	284654	RSPO1	R-spondin-1
SeqId_6245_4	3387	-0.335175	0.184845	0.426405	Q92692	5819	NECTIN2	Nectin-2
SeqId_6247_9	3387	0.239538	0.000412653	0.00943312	O00241	10326	SIRPB1	Signal-regulatory protein beta-1	Immune
SeqId_6252_62	3387	-0.00886832	0.913189	0.963979	Q96QR1	92304	SCGB3A1	Secretoglobin family 3A member 1
SeqId_6255_74	3387	0.259759	0.0205699	0.115038	Q96SM3	56265	CPXM1	Probable carboxypeptidase X1
SeqId_6256_9	3387	0.266786	0.0292212	0.142091	O95867	80740	LY6G6C	Lymphocyte antigen 6 complex locus protein G6c
SeqId_6257_56	3387	1.105	1.1394e-07	3.13651e-05	Q99674	10669	CGREF1	Cell growth regulator with EF hand domain protein 1
SeqId_6262_14	3387	0.216293	0.178723	0.418179	Q9NRM6	55540	IL17RB	Interleukin-17 receptor B
SeqId_6264_9	3387	0.224389	0.0755546	0.256029	O00622	3491	CCN1	Protein CYR61
SeqId_6267_51	3387	0.235158	0.0343293	0.158973	Q9H169	81551	STMN4	Stathmin-4	Brain
SeqId_6273_58	3387	-0.277857	0.243188	0.496568	Q32P28	64175	P3H1	Prolyl 3-hydroxylase 1
SeqId_6274_15	3387	0.386621	0.0239748	0.126379	Q2TBF2	9671	WSCD2	WSC domain-containing protein 2	Brain
SeqId_6276_16	3387	0.71534	0.000103806	0.00383848	P09958	5045	FURIN	Furin
SeqId_6280_11	3387	0.22587	0.106233	0.311983	O95206	5100	PCDH8	Protocadherin-8	Brain
SeqId_6281_51	3387	0.314465	0.0131227	0.0871619	Q16842	6483	ST3GAL2	CMP-N-acetylneuraminate-beta-galactosamide-alpha-2,3-sialyltransferase 2
SeqId_6283_60	3387	-0.299373	0.0187224	0.108571	Q8IX19	199675	MCEMP1	Mast cell-expressed membrane protein 1	Immune
SeqId_6284_7	3387	0.605767	3.0603e-05	0.00163993	Q6UX46	285016	ALKAL2	ALK and LTK ligand 2
SeqId_6285_71	3387	0.111053	0.261239	0.516462	Q14165	9761	MLEC	Malectin
SeqId_6289_78	3387	0.170368	0.35469	0.606761	Q6ZRI8	158763	ARHGAP36	Rho GTPase-activating protein 36
SeqId_6290_3	3387	-0.0360178	0.836571	0.926718	Q765I0	257313	UTS2B	Urotensin-2B
SeqId_6291_55	3387	0.550396	7.19711e-06	0.000584618	Q9BQT9	9746	CLSTN3	Calsyntenin-3
SeqId_6294_11	3387	0.272739	0.0523926	0.207271	Q86Y30	85319	BAGE2	B melanoma antigen 2
SeqId_6296_36	3387	0.327369	0.0268056	0.135331	Q8WWZ8	170392	OIT3	Oncoprotein-induced transcript 3 protein
SeqId_6304_8	3387	-0.182189	0.477237	0.708209	Q9BXJ1	114897	C1QTNF1	Complement C1q tumor necrosis factor-related protein 1
SeqId_6315_58	3387	0.181822	0.128469	0.348038	Q6P4A8	79887	PLBD1	Phospholipase B-like 1	Immune
SeqId_6321_65	3387	0.00990021	0.937886	0.972072	Q9Y5H3	56106	PCDHGA10	Protocadherin gamma-A10
SeqId_6324_11	3387	0.469186	0.000136602	0.00454272	Q92874	1775	DNASE1L2	Deoxyribonuclease-1-like 2
SeqId_6326_20	3387	0.0396048	0.845113	0.931399	P12644	652	BMP4	Bone morphogenetic protein 4
SeqId_6334_9	3387	0.0970818	0.250681	0.505823	P36268	728441	GGT2	Inactive gamma-glutamyltranspeptidase 2
SeqId_6342_10	3387	0.316063	0.0406773	0.176804	Q6UXI9	255743	NPNT	Nephronectin
SeqId_6350_43	3387	0.122342	0.185043	0.426405	P02655	344	APOC2	Apolipoprotein C-II	Liver
SeqId_6351_55	3387	-0.756258	0.000249841	0.00662011	P40259	974	CD79B	B-cell antigen receptor complex-associated protein beta chain
SeqId_6352_8	3387	0.0908454	0.303131	0.558486	P14616	3645	INSRR	Insulin receptor-related protein
SeqId_6354_13	3387	-0.32127	0.0961135	0.291102	Q6MZM0	341208	HEPHL1	Hephaestin-like protein 1
SeqId_6357_83	3387	-0.00339833	0.985226	0.99284	P08861	23436	CELA3B	Chymotrypsin-like elastase family member 3B	Pancreas
SeqId_6359_50	3387	0.0288833	0.785237	0.901703	Q8NAT1	84892	POMGNT2	Protein O-linked-mannose beta-1,4-N-acetylglucosaminyltransferase 2
SeqId_6360_7	3387	0.0460362	0.758907	0.889572	Q7Z7B8	245939	DEFB128	Beta-defensin 128
SeqId_6361_49	3387	-0.133756	0.246197	0.500783	Q15256	5801	PTPRR	Receptor-type tyrosine-protein phosphatase R	Brain
SeqId_6362_6	3387	-0.142521	0.278492	0.532647	Q9H1Z8	84417	ECRG4	Augurin
SeqId_6364_7	3387	0.0191709	0.578881	0.782593	Q9BX59	55080	TAPBPL	Tapasin-related protein
SeqId_6366_38	3387	0.0544632	0.585862	0.788202	Q96J42	79770	TXNDC15	Thioredoxin domain-containing protein 15
SeqId_6367_66	3387	-0.0632951	0.725394	0.870446	Q06828	2331	FMOD	fibromodulin
SeqId_6368_9	3387	0.0685859	0.273456	0.528255	Q9H114	128817	CSTL1	Cystatin-like 1
SeqId_6369_82	3387	-0.108291	0.624046	0.812014	O75398	10522	DEAF1	Deformed epidermal autoregulatory factor 1 homolog
SeqId_6371_50	3387	-0.0220546	0.888924	0.954504	O43827	10218	ANGPTL7	Angiopoietin-related protein 7	Brain
SeqId_6372_7	3387	-0.146716	0.314083	0.56935	Q9Y2T7	51087	YBX2	Y-box-binding protein 2
SeqId_6373_54	3387	0.126666	0.202275	0.448044	P80370	8788	DLK1	Protein delta homolog 1
SeqId_6375_75	3387	0.103629	0.625573	0.813146	Q8NBI6	152002	XXYLT1	Xyloside xylosyltransferase 1
SeqId_6377_54	3387	-0.141823	0.222513	0.471177	Q7Z4W2	119180	LYZL2	Lysozyme-like protein 2
SeqId_6378_2	3387	0.253051	0.00224097	0.0268862	Q86SI9	153571	C5orf38	Protein CEI
SeqId_6379_62	3387	0.35596	0.0490398	0.197909	Q86TH1	9719	ADAMTSL2	ADAMTS-like protein 2
SeqId_6380_23	3387	0.031748	0.15473	0.385423	Q14197	3396	MRPL58	Peptidyl-tRNA hydrolase ICT1, mitochondrial
SeqId_6382_17	3387	-0.0102828	0.957363	0.980379	O00462	4126	MANBA	Beta-mannosidase
SeqId_6383_90	3387	0.0536784	0.791352	0.903474	O43897	7092	TLL1	Tolloid-like protein 1
SeqId_6384_19	3387	0.325573	0.0154226	0.0962927	Q8IUB2	140686	WFDC3	WAP four-disulfide core domain protein 3
SeqId_6385_63	3387	-0.193709	0.418751	0.664282	Q6PCB0	64856	VWA1	von Willebrand factor A domain-containing protein 1
SeqId_6388_21	3387	-0.458014	0.00195249	0.0247432	Q96EE4	90693	CCDC126	Coiled-coil domain-containing protein 126
SeqId_6390_18	3387	0.411428	0.106784	0.312683	P0C0P6	594857	NPS	Neuropeptide S	Brain
SeqId_6391_52	3387	-0.0541072	0.299642	0.554209	Q8N6C8	11026	LILRA3	Leukocyte immunoglobulin-like receptor subfamily A member 3
SeqId_6392_7	3387	-0.161087	0.321361	0.575081	O76076	8839	CCN5	WNT1-inducible-signaling pathway protein 2
SeqId_6393_63	3387	0.343875	0.0317918	0.150889	P14625	7184	HSP90B1	Endoplasmin
SeqId_6395_58	3387	-0.677707	0.000369083	0.00884884	Q96T91	170589	GPHA2	Glycoprotein hormone alpha-2
SeqId_6398_12	3387	0.296501	0.0037395	0.0383628	P36776	9361	LONP1	Lon protease homolog, mitochondrial
SeqId_6399_52	3387	-0.172001	0.529562	0.749066	Q8IZN7	245910	DEFB107A	Beta-defensin 107
SeqId_6400_33	3387	-0.0580905	0.657886	0.834652	Q8NBR0	90313	TP53I13	Tumor protein p53-inducible protein 13
SeqId_6402_8	3387	-0.0129457	0.428309	0.672626	Q9UKJ1	29992	PILRA	Paired immunoglobulin-like type 2 receptor alpha isoform FDF03-deltaTM	Immune
SeqId_6404_20	3387	-0.49378	0.0262211	0.133885	O75973	10882	C1QL1	C1q-related factor
SeqId_6405_74	3387	-0.139068	0.238577	0.490518	P11465	5670	PSG2	Pregnancy-specific beta-1-glycoprotein 2
SeqId_6406_3	3387	-0.0435551	0.828567	0.922388	Q9C002	84419	NMES1	Normal mucosa of esophagus-specific gene 1 protein
SeqId_6407_63	3387	-0.0160961	0.940363	0.973197	O00515	3898	LAD1	Ladinin-1
SeqId_6408_2	3387	0.459549	3.6026e-05	0.00187904	P55103	3626	INHBC	Inhibin beta C chain	Liver
SeqId_6409_57	3387	0.227688	0.0144209	0.0923199	Q8IZF2	221395	ADGRF5	Adhesion G protein-coupled receptor F5
SeqId_6410_26	3387	0.0222725	0.876159	0.948933	Q14641	3641	INSL4	Early placenta insulin-like peptide
SeqId_6411_58	3387	-0.125278	0.357302	0.608396	Q30KP9	613209	DEFB135	Beta-defensin 135
SeqId_6413_79	3387	-0.187579	0.279824	0.533989	Q5VXJ0	643414	LIPK	Lipase member K
SeqId_6414_8	3387	-0.119765	0.592974	0.792197	Q86UD1	220323	OAF	Out at first protein homolog
SeqId_6415_90	3387	-0.0619732	0.755287	0.88881	P22792	1370	CPN2	Carboxypeptidase N subunit 2	Liver
SeqId_6416_8	3387	-0.032642	0.682752	0.849047	Q86XP6	200504	GKN2	Gastrokine-2
SeqId_6420_4	3387	0.345173	0.265986	0.522379	Q9NX18	54949	SDHAF2	Succinate dehydrogenase assembly factor 2, mitochondrial
SeqId_6421_52	3387	0.277292	0.0142822	0.0917952	P05015	3449	IFNA16	Interferon alpha-16
SeqId_6424_2	3387	0.175733	0.0707503	0.246185	Q5GAN3	440163	RNASE13	Probable inactive ribonuclease-like protein 13
SeqId_6425_87	3387	0.152899	0.282598	0.535654	Q99542	4327	MMP19	Matrix metalloproteinase-19
SeqId_6430_36	3387	-0.0476445	0.694159	0.856676	Q8N3H0	338811	TAFA2	Protein FAM19A2
SeqId_6431_68	3387	-0.297479	0.0419908	0.179987	Q9UHG3	51449	PCYOX1	Prenylcysteine oxidase 1
SeqId_6433_57	3387	0.144097	0.482143	0.712289	Q96MK3	54757	FAM20A	Pseudokinase FAM20A
SeqId_6434_18	3387	0.0548637	0.56441	0.773197	O75106	314	AOC2	Retina-specific copper amine oxidase
SeqId_6439_59	3387	0.55901	6.82581e-05	0.00294104	Q9H972	60686	C14orf93	Uncharacterized protein C14orf93
SeqId_6440_31	3387	0.0516847	0.750448	0.88697	Q13361	8076	MFAP5	Microfibrillar-associated protein 5
SeqId_6441_62	3387	0.164982	0.366045	0.616052	Q9UKP5	11174	ADAMTS6	A disintegrin and metalloproteinase with thrombospondin motifs 6
SeqId_6442_6	3387	0.0885004	0.72638	0.871058	Q86Y29	85318	BAGE3	B melanoma antigen 3
SeqId_6444_15	3387	0.125081	0.253405	0.508748	Q16557	5671	PSG3	Pregnancy-specific beta-1-glycoprotein 3
SeqId_6447_73	3387	-0.179541	0.450798	0.689415	P26022	5806	PTX3	Pentraxin-related protein PTX3
SeqId_6448_36	3387	0.650163	0.000659895	0.0126246	Q99985	10512	SEMA3C	Semaphorin-3C
SeqId_6450_8	3387	0.0187177	0.914147	0.964565	P51161	2172	FABP6	Gastrotropin	Intestine
SeqId_6451_64	3387	-0.18202	0.0559413	0.216048	Q9BXN1	54829	ASPN	Asporin
SeqId_6453_70	3387	0.315901	0.136457	0.360035	Q8NHJ6	11006	LILRB4	Leukocyte immunoglobulin-like receptor subfamily B member 4
SeqId_6454_38	3387	0.0603002	0.785599	0.90191	P52565	396	ARHGDIA	Rho GDP-dissociation inhibitor 1
SeqId_6455_52	3387	0.0567768	0.739285	0.878514	Q86UW8	404037	HAPLN4	Hyaluronan and proteoglycan link protein 4
SeqId_6456_17	3387	0.207183	0.401704	0.648814	Q00889	5675	PSG6	Pregnancy-specific beta-1-glycoprotein 6
SeqId_6457_50	3387	0.0220107	0.637292	0.820629	Q9Y5H4	56114	PCDHGA1	Protocadherin gamma-A1
SeqId_6458_6	3387	0.0330028	0.708441	0.862744	P04843	6184	RPN1	Dolichyl-diphosphooligosaccharide--protein glycosyltransferase subunit 1
SeqId_6461_54	3387	-0.0770533	0.171851	0.410371	P02656	345	APOC3	Apolipoprotein C-III	Liver
SeqId_6462_12	3387	-0.298723	0.035578	0.162628	Q99727	7079	TIMP4	Metalloproteinase inhibitor 4
SeqId_6463_59	3387	-0.518099	0.00581975	0.0513111	P83859	347148	QRFP	Orexigenic neuropeptide QRFP
SeqId_6464_40	3387	0.215208	0.292866	0.547192	Q6DKI7	79037	PVRIG	Transmembrane protein PVRIG
SeqId_6467_65	3387	0.188449	0.0263305	0.133885	Q8NBL1	56983	POGLUT1	Protein O-glucosyltransferase 1
SeqId_6468_37	3387	-0.335048	0.14982	0.379528	Q86UU9	255061	TAC4	Tachykinin-4
SeqId_6469_62	3387	0.00904883	0.957322	0.980379	O95868	58530	LY6G6D	Lymphocyte antigen 6 complex locus protein G6d
SeqId_6470_19	3387	-0.738859	0.00529259	0.0479967	P23142	2192	FBLN1	Fibulin-1
SeqId_6471_53	3387	-0.105329	0.00491603	0.0457959	Q92496	10877	CFHR4	Complement factor H-related protein 4	Liver
SeqId_6472_40	3387	0.00168731	0.987897	0.994299	P40967	6490	PMEL	Melanocyte protein PMEL
SeqId_6473_55	3387	-0.0991184	0.605049	0.799472	Q9NP55	51297	BPIFA1	BPI fold-containing family A member 1
SeqId_6478_2	3387	-0.53654	0.00361014	0.0375016	A6NGN9	402665	IGLON5	IgLON family member 5	Brain
SeqId_6480_1	3387	0.0605514	0.625399	0.813133	Q8WVQ1	124583	CANT1	Soluble calcium-activated nucleotidase 1
SeqId_6485_59	3387	0.0720078	0.254411	0.508924	P15814	3543	IGLL1	Immunoglobulin lambda-like polypeptide 1
SeqId_6491_59	3387	0.4338	0.0360385	0.163811	Q9H2R5	55554	KLK15	Kallikrein-15
SeqId_6493_9	3387	0.0807008	0.616987	0.808562	Q66K79	8532	CPZ	Carboxypeptidase Z
SeqId_6494_60	3387	0.0545827	0.718063	0.865694	Q96QH8	389852	SPACA5	Sperm acrosome-associated protein 5
SeqId_6495_14	3387	-0.00793992	0.971613	0.985594	P05305	1906	EDN1	Endothelin-1
SeqId_6496_60	3387	0.127799	0.232993	0.48345	P80370	8788	DLK1	Protein delta homolog 1
SeqId_6497_10	3387	0.339901	0.0600845	0.224499	O15537	6247	RS1	Retinoschisin
SeqId_6504_65	3387	0.242152	0.151542	0.381742	Q9Y4K0	4017	LOXL2	Lysyl oxidase homolog 2
SeqId_6506_54	3387	0.619843	0.00790262	0.0620563	P49755	10972	TMED10	Transmembrane emp24 domain-containing protein 10
SeqId_6507_16	3387	-0.341311	0.0564521	0.217491	O15394	4685	NCAM2	Neural cell adhesion molecule 2
SeqId_6508_68	3387	0.0696624	0.763592	0.892246	O95969	10647	SCGB1D2	Secretoglobin family 1D member 2
SeqId_6510_56	3387	-0.0533537	0.758031	0.889572	Q8TEB7	79589	RNF128	E3 ubiquitin-protein ligase RNF128
SeqId_6511_17	3387	0.21223	0.384009	0.632779	Q96LR4	151647	TAFA4	Protein FAM19A4
SeqId_6517_14	3387	0.0409583	0.815992	0.916419	P55107	2662	GDF10	Growth/differentiation factor 10
SeqId_6518_85	3387	0.0807361	0.392325	0.639674	Q9UBU3	51738	GHRL	Appetite-regulating hormone
SeqId_6520_87	3387	0.33233	0.00573744	0.0509481	P08493	4256	MGP	Matrix Gla protein	Artery
SeqId_6521_35	3387	0.442265	0.00669841	0.0553177	P47972	4885	NPTX2	Neuronal pentraxin-2
SeqId_6525_17	3387	-0.115353	0.259723	0.514565	Q6B8I1	51207	DUSP13	Dual specificity protein phosphatase 13 isoform A
SeqId_6526_77	3387	0.10356	0.539648	0.756851	Q9NY56	29991	OBP2A	Odorant-binding protein 2a
SeqId_6527_1	3387	-0.238486	0.241939	0.494762	Q7L0X0	9865	TRIL	TLR4 interactor with leucine rich repeats	Brain
SeqId_6528_95	3387	0.193378	0.317081	0.570659	Q9UBQ6	2135	EXTL2	Exostosin-like 2
SeqId_6530_63	3387	0.0152203	0.955522	0.980136	Q99935	58503	OPRPN	Opiorphin prepropeptide
SeqId_6531_29	3387	0.305956	0.114478	0.32444	Q96A26	26355	FAM162A	Protein FAM162A
SeqId_6533_20	3387	0.198584	0.151877	0.381742	Q8WZ79	58511	DNASE2B	Deoxyribonuclease-2-beta
SeqId_6536_54	3387	-0.0412498	0.856399	0.936319	Q8NHP8	196463	PLBD2	Putative phospholipase B-like 2
SeqId_6538_90	3387	-0.355399	0.0853178	0.274513	Q8IYS2	90231	KIAA2013	Uncharacterized protein KIAA2013
SeqId_6543_182	3387	0.270176	0.0499876	0.200376	P81277	51052	PRLH	Prolactin-releasing peptide	Brain
SeqId_6544_33	3387	-0.0805311	0.478059	0.708502	Q92832	4745	NELL1	Protein kinase C-binding protein NELL1
SeqId_6545_58	3387	-0.147571	0.480185	0.710244	P04156	5621	PRNP	Major prion protein
SeqId_6547_83	3387	-0.00647393	0.974424	0.986766	O60235	9407	TMPRSS11D	Transmembrane protease serine 11D
SeqId_6549_60	3387	0.00491228	0.97187	0.985594	Q96N03	128434	VSTM2L	V-set and transmembrane domain-containing protein 2-like protein
SeqId_6550_4	3387	0.291062	0.00652102	0.0543414	Q14773	3386	ICAM4	Intercellular adhesion molecule 4
SeqId_6551_94	3387	-0.0777355	0.178776	0.418179	Q8IW75	145264	SERPINA12	Serpin A12
SeqId_6553_68	3387	0.165287	0.209214	0.456677	Q9UL16	25790	CFAP45	Cilia- and flagella-associated protein 45
SeqId_6555_58	3387	0.11797	0.493466	0.720566	Q9UJZ1	30968	STOML2	Stomatin-like protein 2, mitochondrial
SeqId_6556_5	3387	0.0643179	0.571085	0.777184	Q9UJA9	59084	ENPP5	Ectonucleotide pyrophosphatase/phosphodiesterase family member 5
SeqId_6557_50	3387	-0.104553	0.427527	0.672293	Q8TF66	131578	LRRC15	Leucine-rich repeat-containing protein 15
SeqId_6558_5	3387	-0.0172066	0.93633	0.971569	Q9Y6Z7	10584	COLEC10	Collectin-10	Liver
SeqId_6561_77	3387	0.370788	0.0278584	0.138596	F6PMQ5	28299	IGKV1-5	Ig Kappa chain V-I region HK102- like
SeqId_6570_1	3387	-0.517943	0.0148097	0.0940793	Q5TAT6	1305	COL13A1	Collagen alpha-1(XIII) chain
SeqId_6571_75	3387	0.49863	0.00179694	0.0232906	Q8N4C9	284099	C17orf78	Uncharacterized protein C17orf78	Intestine
SeqId_6572_10	3387	0.359046	0.0755945	0.256029	Q86VH4	80059	LRRTM4	Leucine-rich repeat transmembrane neuronal protein 4	Brain
SeqId_6574_11	3387	0.304917	0.00915894	0.0688658	O60667	9214	FCMR	Fas apoptotic inhibitory molecule 3
SeqId_6576_1	3387	-0.061028	0.662018	0.836172	Q93070	420	ART4	Ecto-ADP-ribosyltransferase 4
SeqId_6577_64	3387	0.411785	0.00421168	0.0419897	Q16363	3910	LAMA4	Laminin subunit alpha-4
SeqId_6578_29	3387	0.0758449	0.678024	0.846656	Q9H2S6	64102	TNMD	Tenomodulin	Adipose
SeqId_6580_29	3387	-0.103483	2.44449e-06	0.000263314	P20742	5858	PZP	Pregnancy zone protein	Liver
SeqId_6584_1	3387	0.221704	0.0381251	0.170092	P23327	3270	HRC	Sarcoplasmic reticulum histidine-rich calcium-binding protein
SeqId_6586_19	3387	0.168495	0.223883	0.473262	O75078	4185	ADAM11	Disintegrin and metalloproteinase domain-containing protein 11	Brain
SeqId_6587_6	3387	-0.211504	0.127619	0.346685	Q96NI6	145581	LRFN5	Leucine-rich repeat and fibronectin type-III domain-containing protein 5
SeqId_6593_5	3387	-0.0916208	0.727679	0.871695	Q14435	2591	GALNT3	Polypeptide N-acetylgalactosaminyltransferase 3
SeqId_6594_64	3387	-0.0147869	0.927119	0.968559	Q9NPB0	55776	SAYSD1	SAYSvFN domain-containing protein 1
SeqId_6597_24	3387	-0.185186	0.136767	0.360468	Q8TBP5	345757	FAM174A	Membrane protein FAM174A
SeqId_6599_5	3387	0.210182	0.361475	0.612396	Q8J025	147495	APCDD1	Protein APCDD1
SeqId_6600_70	3387	-0.0808371	0.534292	0.752459	Q8NC24	285613	RELL2	RELT-like protein 2
SeqId_6603_18	3387	0.17815	0.235585	0.487197	P23352	3730	ANOS1	Anosmin-1
SeqId_6604_59	3387	-0.0893162	0.689443	0.853834	Q8TB73	79625	NDNF	Protein NDNF
SeqId_6605_17	3387	-1.12271	2.5995e-08	1.28433e-05	P35858	3483	IGFALS	Insulin-like growth factor-binding protein complex acid labile subunit	Liver
SeqId_6606_61	3387	-0.00588029	0.879166	0.949699	Q15726	3814	KISS1	Metastasis-suppressor KiSS-1
SeqId_6609_22	3387	0.312884	0.00795346	0.0623566	P09543	1267	CNP	2',3'-cyclic-nucleotide 3'-phosphodiesterase	Brain
SeqId_6611_8	3387	-0.0381542	0.750792	0.88697	Q6UW63	79070	POGLUT2	KDEL motif-containing protein 1
SeqId_6612_90	3387	0.364207	0.0710734	0.246963	Q6PL45	283870	BRICD5	BRICHOS domain-containing protein 5
SeqId_6617_12	3387	-0.299602	0.141561	0.366668	Q6DN72	343413	FCRL6	Fc receptor-like protein 6	Immune
SeqId_6620_82	3387	0.00839068	0.958417	0.980379	Q96FE5	84894	LINGO1	Leucine-rich repeat and immunoglobulin-like domain-containing nogo receptor-interacting protein 1	Brain
SeqId_6621_10	3387	-0.206921	0.253675	0.508748	P04090	6019	RLN2	Prorelaxin H2
SeqId_6622_90	3387	0.26808	0.176919	0.416255	Q9ULZ1	8862	APLN	Apelin
SeqId_6624_94	3387	-1.00179	0.0002052	0.00587726	O96014	7481	WNT11	Protein Wnt-11
SeqId_6625_31	3387	0.227025	0.017609	0.105124	Q8NBU5	84896	ATAD1	ATPase family AAA domain-containing protein 1
SeqId_6626_81	3387	0.0620497	0.741545	0.879454	Q9NRB3	55501	CHST12	Carbohydrate sulfotransferase 12
SeqId_6627_25	3387	-0.0296546	0.784826	0.901631	P54315	5407	PNLIPRP1	Inactive pancreatic lipase-related protein 1	Pancreas
SeqId_6629_3	3387	0.178348	0.149363	0.378872	P60022	1672	DEFB1	Beta-defensin 1
SeqId_6631_17	3387	-0.0857325	0.687779	0.852839	P20849	1297	COL9A1	Collagen alpha-1(IX) chain
SeqId_6633_43	3387	-0.392414	0.000928115	0.0156956	B0FP48	100134938	None	Uroplakin-3b-like protein
SeqId_6641_60	3387	0.233835	0.229906	0.480668	P0CG47	7314	UBB	PolyUbiquitin K48-linked
SeqId_6647_55	3387	0.669482	0.000145409	0.00466095	P0CG48	7316	UBC	PolyUbiquitin K63-linked
SeqId_6649_51	3387	0.0210314	0.886401	0.952726	O95631	9423	NTN1	Netrin-1
SeqId_6651_74	3387	-0.584744	0.0159818	0.0983727	P0CG47	7314	UBB	PolyUbiquitin K48-linked
SeqId_6653_58	3387	-0.34495	0.0681205	0.239747	Q08722	961	CD47	Leukocyte surface antigen CD47
SeqId_6706_18	3387	0.00525523	0.953076	0.979496	P10696	251	ALPG	Alkaline phosphatase, placental-like
SeqId_6713_4	3387	0.0119894	0.934429	0.970467	Q86VZ4	84918	LRP11	Low-density lipoprotein receptor-related protein 11
SeqId_6715_63	3387	0.0947707	0.442481	0.683358	P10696	251	ALPG	Alkaline phosphatase, placental-like
SeqId_6895_1	3387	0.21377	0.0763617	0.257571	P02786	7037	TFRC	Transferrin receptor protein 1
SeqId_6896_3	3387	0.0209058	0.498826	0.726293	Q8NEQ5	128346	C1orf162	Transmembrane protein C1orf162	Immune
SeqId_6897_38	3387	-0.021579	0.904335	0.959935	O94766	26229	B3GAT3	Galactosylgalactosylxylosylprotein 3-beta-glucuronosyltransferase 3
SeqId_6899_37	3387	-0.33993	0.0773834	0.260132	Q9H0N5	84105	PCBD2	Pterin-4-alpha-carbinolamine dehydratase 2
SeqId_6900_30	3387	0.0864507	0.257413	0.512242	Q9Y385	51465	UBE2J1	Ubiquitin-conjugating enzyme E2 J1
SeqId_6904_14	3387	-0.270226	0.161544	0.396263	O43300	26045	LRRTM2	Leucine-rich repeat transmembrane neuronal protein 2	Brain
SeqId_6907_17	3387	-0.0732514	0.631745	0.816244	Q8N6Q1	145942	TMCO5A	Transmembrane and coiled-coil domain-containing protein 5A
SeqId_6909_40	3387	-0.644926	0.000478616	0.0100065	Q10469	4247	MGAT2	Alpha-1,6-mannosyl-glycoprotein 2-beta-N-acetylglucosaminyltransferase
SeqId_6911_103	3387	-0.0806085	0.557664	0.768416	Q6EIG7	93978	CLEC6A	C-type lectin domain family 6 member A
SeqId_6912_6	3387	0.0151656	0.902486	0.958715	Q86XE3	286097	MICU3	Calcium uptake protein 3, mitochondrial
SeqId_6913_189	3387	0.0538285	0.717819	0.865694	P26583	3148	HMGB2	High mobility group protein B2
SeqId_6915_2	3387	-0.1453	0.335378	0.589557	Q6UWJ8	388611	CD164L2	CD164 sialomucin-like 2 protein
SeqId_6917_49	3387	0.19439	0.0520105	0.206666	Q9BY71	81543	LRRC3	Leucine-rich repeat-containing protein 3
SeqId_6918_183	3387	0.073143	0.455836	0.693267	P06307	885	CCK	Cholecystokinin	Brain
SeqId_6919_3	3387	0.261607	0.148841	0.377822	P02008	3050	HBZ	Hemoglobin subunit zeta
SeqId_6920_1	3387	-0.0532836	0.730156	0.872629	Q6UXV0	389400	GFRAL	GDNF family receptor alpha-like
SeqId_6921_24	3387	-0.144665	0.518637	0.739452	O60512	8703	B4GALT3	Beta-1,4-galactosyltransferase 3
SeqId_6923_1	3387	0.352234	0.00956018	0.0710206	O00469	5352	PLOD2	Procollagen-lysine,2-oxoglutarate 5-dioxygenase 2
SeqId_6925_26	3387	0.0319042	0.724921	0.870446	Q9Y5X2	29886	SNX8	Sorting nexin-8
SeqId_6927_7	3387	-1.4734	2.99061e-06	0.000308718	P52848	3340	NDST1	Bifunctional heparan sulfate N-deacetylase/N-sulfotransferase 1
SeqId_6929_10	3387	-0.217057	0.0774638	0.260226	O43173	51046	ST8SIA3	Sia-alpha-2,3-Gal-beta-1,4-GlcNAc-R:alpha 2,8-sialyltransferase
SeqId_6930_95	3387	0.26469	0.198734	0.444773	P61647	338596	ST8SIA6	Alpha-2,8-sialyltransferase 8F
SeqId_6932_42	3387	-0.267396	0.34758	0.601347	P08648	3678	ITGA5	Integrin alpha-5
SeqId_6933_20	3387	0.0708152	0.755519	0.88881	Q9BQ48	64981	MRPL34	39S ribosomal protein L34, mitochondrial
SeqId_6936_7	3387	-0.0474988	0.77209	0.896369	Q969W9	56937	PMEPA1	Protein TMEPAI
SeqId_6937_251	3387	-0.0114961	0.913642	0.964238	Q9BWL3	25912	C1orf43	Uncharacterized protein C1orf43
SeqId_6938_21	3387	0.279719	0.1138	0.32357	O60330	26025	PCDHGA12	Protocadherin gamma-A12
SeqId_6940_18	3387	0.130969	0.388594	0.636321	Q9HDC5	56704	JPH1	Junctophilin-1	Muscle
SeqId_6941_11	3387	-0.291857	0.0544768	0.213217	Q8NBK3	285362	SUMF1	Sulfatase-modifying factor 1
SeqId_6947_4	3387	-0.2239	0.0930818	0.286117	Q9Y274	10402	ST3GAL6	Type 2 lactosamine alpha-2,3-sialyltransferase
SeqId_6948_82	3387	0.0341478	0.671508	0.842568	Q92562	9896	FIG4	Polyphosphoinositide phosphatase
SeqId_6951_26	3387	-0.256352	0.331601	0.585335	Q96FT7	55515	ASIC4	Acid-sensing ion channel 4
SeqId_6955_68	3387	0.162033	0.2325	0.482848	Q13596	6642	SNX1	Sorting nexin-1
SeqId_6961_14	3387	-0.390727	0.00145663	0.0206808	Q6UXB1	388555	IGFL3	Insulin growth factor-like family member 3
SeqId_6962_5	3387	-0.00743943	0.951165	0.978741	P79483	3125	HLA-DRB3	HLA class II histocompatibility antigen, DR beta 3 chain
SeqId_6965_19	3387	-0.457572	0.0386403	0.171254	Q9UHC6	26047	CNTNAP2	Contactin-associated protein-like 2	Brain
SeqId_6966_144	3387	0.0571372	0.839933	0.928573	P61266	112755	STX1B	Syntaxin-1B	Brain
SeqId_6969_14	3387	-0.470966	0.0967074	0.292722	Q8TCV5	149708	WFDC5	WAP four-disulfide core domain protein 5
SeqId_6974_6	3387	-0.0102289	0.949273	0.978092	P04233	972	CD74	HLA class II histocompatibility antigen gamma chain
SeqId_6975_52	3387	-0.256293	0.190006	0.433062	O95295	23557	SNAPIN	SNARE-associated protein Snapin
SeqId_6984_6	3387	0.237269	0.0885672	0.279066	Q969P0	93185	IGSF8	Immunoglobulin superfamily member 8
SeqId_6986_17	3387	-0.240635	0.20957	0.457252	Q9Y662	9953	HS3ST3B1	Heparan sulfate glucosamine 3-O-sulfotransferase 3B1
SeqId_6990_44	3387	0.248364	0.0180542	0.106245	Q9HCN8	23753	SDF2L1	Stromal cell-derived factor 2-like protein 1
SeqId_6991_24	3387	0.317357	0.0524618	0.207271	Q9Y231	10690	FUT9	Alpha-(1,3)-fucosyltransferase 9
SeqId_6992_67	3387	-0.493595	0.00122335	0.0185942	P02042	3045	HBD	Hemoglobin subunit delta	Immune
SeqId_6994_19	3387	-0.609633	0.00128907	0.0193535	Q9UK00	51161	C3orf18	Uncharacterized protein C3orf18
SeqId_6997_32	3387	-0.15118	0.286436	0.53945	Q9ULW5	25837	RAB26	Ras-related protein Rab-26
SeqId_6998_106	3387	-0.402427	0.086175	0.275808	Q12797	444	ASPH	Aspartyl/asparaginyl beta-hydroxylase
SeqId_7003_4	3387	0.0240879	0.895183	0.956562	Q86SR1	55568	GALNT10	Polypeptide N-acetylgalactosaminyltransferase 10
SeqId_7006_4	3387	0.145159	0.443114	0.683358	Q9BXS0	84570	COL25A1	Collagen alpha-1(XXV) chain
SeqId_7007_24	3387	0.275447	0.160901	0.395586	Q9Y296	51399	TRAPPC4	Trafficking protein particle complex subunit 4
SeqId_7009_8	3387	0.123327	0.56498	0.773335	P21854	971	CD72	B-cell differentiation antigen CD72	Immune
SeqId_7015_8	3387	-0.0642411	0.450398	0.689016	O75023	10990	LILRB5	Leukocyte immunoglobulin-like receptor subfamily B member 5
SeqId_7016_12	3387	0.233961	0.119779	0.332681	Q02742	2650	GCNT1	Beta-1,3-galactosyl-O-glycosyl-glycoprotein beta-1,6-N-acetylglucosaminyltransferase
SeqId_7018_10	3387	-0.111304	0.555373	0.76718	Q9UJK0	115939	TSR3	Ribosome biogenesis protein TSR3 homolog
SeqId_7019_13	3387	0.081491	0.631693	0.816244	O75326	8482	SEMA7A	Semaphorin-7A
SeqId_7020_13	3387	0.190169	0.115435	0.325346	Q9GZS9	23563	CHST5	Carbohydrate sulfotransferase 5	Intestine
SeqId_7038_45	3387	0.044883	0.545097	0.758908	Q92187	7903	ST8SIA4	CMP-N-acetylneuraminate-poly-alpha-2,8-sialyltransferase
SeqId_7045_4	3387	0.0931692	0.434005	0.677534	Q12983	664	BNIP3	BCL2/adenovirus E1B 19 kDa protein-interacting protein 3
SeqId_7046_6	3387	-0.148815	0.395707	0.643072	Q96LM9	140873	C20orf173	Uncharacterized protein C20orf173
SeqId_7048_4	3387	-0.2823	0.0550855	0.213742	Q7Z692	56971	CEACAM19	Carcinoembryonic antigen-related cell adhesion molecule 19
SeqId_7049_2	3387	-0.253042	0.12067	0.334115	O75077	8745	ADAM23	Disintegrin and metalloproteinase domain-containing protein 23
SeqId_7050_5	3387	-0.469373	0.158808	0.392073	Q7Z3B1	257194	NEGR1	Neuronal growth regulator 1
SeqId_7054_87	3387	0.0137524	0.954963	0.97988	Q9UHP7	29121	CLEC2D	C-type lectin domain family 2 member D
SeqId_7059_14	3387	-0.0624895	0.237848	0.489649	Q6PI73	11025	LILRA6	Leukocyte immunoglobulin-like receptor subfamily A member 6	Immune
SeqId_7060_2	3387	-0.126305	0.611234	0.803632	Q96HE7	30001	ERO1A	ERO1-like protein alpha
SeqId_7064_2	3387	-0.0848113	0.713829	0.865644	Q9BV40	8673	VAMP8	Vesicle-associated membrane protein 8
SeqId_7065_1	3387	0.166535	0.0491526	0.198009	O95866	80739	MPIG6B	Protein G6b
SeqId_7066_199	3387	-0.00146629	0.990514	0.995335	Q5JX69	388799	FAM209B	Protein FAM209B
SeqId_7069_9	3387	-0.759735	0.00276578	0.0313606	Q96NA8	203062	TSNARE1	t-SNARE domain-containing protein 1
SeqId_7070_25	3387	0.170439	0.48423	0.713671	P23276	3792	KEL	Kell blood group glycoprotein
SeqId_7071_23	3387	0.266149	0.423351	0.669124	Q9UKM7	11253	MAN1B1	Endoplasmic reticulum mannosyl-oligosaccharide 1,2-alpha-mannosidase
SeqId_7073_69	3387	0.340308	0.0143752	0.0922654	Q8WYQ4	150248	C22orf15	Uncharacterized protein C22orf15
SeqId_7076_17	3387	-0.119886	0.48704	0.716108	O95672	9427	ECEL1	Endothelin-converting enzyme-like 1
SeqId_7081_2	3387	-0.241427	0.0622746	0.229358	O00481	11119	BTN3A1	Butyrophilin subfamily 3 member A1
SeqId_7082_2	3387	-0.852002	0.00112948	0.0175441	Q6ZMB0	192134	B3GNT6	UDP-GlcNAc:betaGal beta-1,3-N-acetylglucosaminyltransferase 6
SeqId_7083_74	3387	0.44114	0.000411321	0.00943312	O95460	8785	MATN4	Matrilin-4
SeqId_7084_1	3387	0.0208964	0.899157	0.958199	Q8NBI3	374946	DRAXIN	Draxin
SeqId_7085_81	3387	0.349488	0.00208462	0.0257588	Q15517	1041	CDSN	Corneodesmosin
SeqId_7089_42	3387	0.419429	0.0281072	0.138596	Q9BT88	23208	SYT11	Synaptotagmin-11
SeqId_7090_17	3387	-0.0354904	0.891225	0.95471	Q10472	2589	GALNT1	Polypeptide N-acetylgalactosaminyltransferase 1
SeqId_7092_7	3387	0.11365	0.393445	0.640668	Q8N807	204474	PDILT	Protein disulfide-isomerase-like protein of the testis
SeqId_7096_30	3387	0.266309	0.0251805	0.130375	Q96DB5	51115	RMDN1	Regulator of microtubule dynamics protein 1
SeqId_7097_8	3387	0.129036	0.556449	0.767769	Q9Y6F8	253175	CDY1	Testis-specific chromodomain protein Y 1
SeqId_7099_33	3387	0.0652533	0.678616	0.846656	Q8N475	56884	FSTL5	Follistatin-related protein 5	Brain
SeqId_7100_31	3387	-0.113846	0.000607708	0.0119492	P06729	914	CD2	T-cell surface antigen CD2
SeqId_7104_71	3387	0.0132283	0.88807	0.954116	Q86V35	164633	CABP7	Calcium-binding protein 7	Brain
SeqId_7105_7	3387	0.0231508	0.899285	0.958199	Q9BTV7	81928	CABLES2	CDK5 and ABL1 enzyme substrate 2
SeqId_7106_37	3387	0.0246548	0.900309	0.958199	Q86WS3	219990	OOSP2	Oocyte-secreted protein 2
SeqId_7108_7	3387	-0.0728046	0.662315	0.836333	O75264	284422	SMIM24	Small integral membrane protein 24
SeqId_7110_2	3387	0.323954	0.0445956	0.186552	Q9UBS4	51726	DNAJB11	DnaJ homolog subfamily B member 11
SeqId_7113_1	3387	0.196905	0.0877492	0.277905	Q9HAV7	80273	GRPEL1	GrpE protein homolog 1, mitochondrial
SeqId_7115_5	3387	-0.257452	0.0825955	0.268482	P04279	6406	SEMG1	Semenogelin-1
SeqId_7116_31	3387	0.0309591	0.898773	0.958199	Q8IYS5	126014	OSCAR	Osteoclast-associated immunoglobulin-like receptor
SeqId_7117_21	3387	-0.137491	0.615087	0.807352	O75830	5276	SERPINI2	Serpin I2	Pancreas
SeqId_7118_24	3387	-0.0457759	0.817797	0.917822	Q8IVU1	9543	IGDCC3	Immunoglobulin superfamily DCC subclass member 3
SeqId_7121_2	3387	0.182044	0.413005	0.658867	O43581	9066	SYT7	Synaptotagmin-7
SeqId_7123_25	3387	0.0347094	0.908494	0.961455	Q86TS9	122704	MRPL52	39S ribosomal protein L52, mitochondrial
SeqId_7124_18	3387	-0.0988914	0.275445	0.529039	Q9HBE4	59067	IL21	Interleukin-21
SeqId_7127_3	3387	0.101059	0.538424	0.755777	P02652	336	APOA2	Apolipoprotein A-II	Liver
SeqId_7128_9	3387	-0.112907	0.442106	0.683358	Q5GFL6	340706	VWA2	von Willebrand factor A domain-containing protein 2
SeqId_7130_4	3387	0.149221	0.40215	0.648814	Q6ISS4	3904	LAIR2	Leukocyte-associated immunoglobulin-like receptor 2
SeqId_7132_55	3387	0.130072	0.516725	0.738285	Q86Z23	338761	C1QL4	Complement C1q-like protein 4
SeqId_7137_8	3387	0.0276163	0.857537	0.936749	Q9UJ68	4482	MSRA	Mitochondrial peptide methionine sulfoxide reductase
SeqId_7139_14	3387	0.344021	0.022218	0.120659	Q8IW52	139065	SLITRK4	SLIT and NTRK-like protein 4
SeqId_7140_1	3387	-0.101656	0.426202	0.671061	P08217	63036	CELA2A	Chymotrypsin-like elastase family member 2A	Pancreas
SeqId_7141_21	3387	-0.262859	0.1283	0.347913	Q9UQ53	11282	MGAT4B	Alpha-1,3-mannosyl-glycoprotein 4-beta-N-acetylglucosaminyltransferase B
SeqId_7142_5	3387	-0.525184	0.0289281	0.141081	P15169	1369	CPN1	Carboxypeptidase N catalytic chain	Liver
SeqId_7143_9	3387	-0.319583	0.15225	0.382185	Q8N0V5	2651	None	N-acetyllactosaminide beta-1,6-N-acetylglucosaminyl-transferase, isoform C
SeqId_7144_234	3387	-0.0480983	0.725693	0.870446	Q96I82	81621	KAZALD1	Kazal-type serine protease inhibitor domain-containing protein 1
SeqId_7145_1	3387	-0.28306	0.0410504	0.177302	Q06033	3699	ITIH3	Inter-alpha-trypsin inhibitor heavy chain H3	Liver
SeqId_7146_16	3387	-0.328025	0.327608	0.581203	P13667	9601	PDIA4	Protein disulfide-isomerase A4
SeqId_7147_35	3387	0.24968	0.113054	0.322597	Q8IUA0	90199	WFDC8	WAP four-disulfide core domain protein 8
SeqId_7148_42	3387	0.0988174	0.325881	0.57927	Q9BQD7	65990	ANTKMT	Protein FAM173A
SeqId_7153_66	3387	-0.0784401	0.703222	0.861425	Q9NPE2	51335	NGRN	Neugrin
SeqId_7154_92	3387	-0.0166703	0.814296	0.916378	Q6P5S2	352999	LEG1	Protein LEG1 homolog
SeqId_7155_46	3387	0.0100441	0.917854	0.965475	P20851	725	C4BPB	C4b-binding protein beta chain	Liver
SeqId_7156_2	3387	-0.00473252	0.976997	0.988165	Q6P4F1	84750	FUT10	Alpha-(1,3)-fucosyltransferase 10
SeqId_7157_22	3387	-0.0659267	0.530825	0.749356	Q9UN74	56144	PCDHA4	Protocadherin alpha-4
SeqId_7161_25	3387	0.0965089	0.449231	0.688153	O95479	9563	H6PD	GDH/6PGL endoplasmic bifunctional protein
SeqId_7163_26	3387	0.0883327	0.248515	0.503728	Q9GZZ8	90070	LACRT	Extracellular glycoprotein lacritin
SeqId_7167_102	3387	0.110912	0.0735181	0.252098	Q9P0L0	9218	VAPA	Vesicle-associated membrane protein-associated protein A
SeqId_7173_141	3387	-0.262879	0.0843388	0.272247	Q8N3T6	92293	TMEM132C	Transmembrane protein 132C
SeqId_7175_4	3387	0.210545	0.157082	0.389822	Q9Y5H1	56113	PCDHGA2	Protocadherin gamma-A2
SeqId_7178_59	3387	0.0931694	0.261959	0.517135	Q9NTK1	11067	DEPP1	Protein DEPP
SeqId_7179_69	3387	1.07151	9.95851e-05	0.00376675	O94856	23114	NFASC	Neurofascin
SeqId_7180_114	3387	-0.0978235	0.731556	0.87325	P01570	3448	IFNA14	Interferon alpha-14
SeqId_7181_17	3387	0.019807	0.918203	0.965475	O95292	9217	VAPB	Vesicle-associated membrane protein-associated protein B/C
SeqId_7183_102	3387	-0.0707347	0.701812	0.860773	Q6UXH0	55908	ANGPTL8	Angiopoietin-like protein 8	Liver
SeqId_7184_13	3387	0.0333959	0.780804	0.900159	Q14002	1087	CEACAM7	Carcinoembryonic antigen-related cell adhesion molecule 7	Intestine
SeqId_7185_29	3387	-0.0677763	0.627756	0.814915	P40197	2814	GP5	Platelet glycoprotein V
SeqId_7186_111	3387	0.415322	0.00108421	0.0172742	Q13277	6809	STX3	Syntaxin-3
SeqId_7187_3	3387	-0.10243	0.533862	0.752357	Q5SGD2	151742	PPM1L	Protein phosphatase 1L
SeqId_7189_55	3387	-0.191141	0.438991	0.6812	Q7LGC8	9469	CHST3	Carbohydrate sulfotransferase 3
SeqId_7191_32	3387	0.0422441	0.555353	0.76718	Q14BN4	7871	SLMAP	Sarcolemmal membrane-associated protein
SeqId_7192_37	3387	0.708605	0.00630399	0.0533953	Q8IU57	163702	IFNLR1	Interferon lambda receptor 1
SeqId_7193_98	3387	0.203939	0.204148	0.449287	Q9H158	56135	PCDHAC1	Protocadherin alpha-C1
SeqId_7194_36	3387	0.0137836	0.935	0.970653	Q9Y639	27020	NPTN	Neuroplastin
SeqId_7196_21	3387	-0.152856	0.340553	0.595217	P05000	3467	IFNW1	Interferon omega-1
SeqId_7197_2	3387	0.0745667	0.731459	0.87325	Q9Y5T4	29103	DNAJC15	DnaJ homolog subfamily C member 15
SeqId_7198_197	3387	-1.41314	3.41638e-06	0.000331925	O75063	9917	FAM20B	Glycosaminoglycan xylosylkinase
SeqId_7199_3	3387	-0.160438	0.490293	0.718793	O14994	8224	SYN3	Synapsin-3
SeqId_7200_4	3387	-0.0288589	0.759123	0.889572	Q9ULH4	57497	LRFN2	Leucine-rich repeat and fibronectin type-III domain-containing protein 2	Brain
SeqId_7201_5	3387	-0.0251372	0.88125	0.950913	Q9H1K1	23479	ISCU	Iron-sulfur cluster assembly enzyme ISCU, mitochondrial
SeqId_7202_107	3387	0.546419	0.00174004	0.0228698	Q9H3T2	10500	SEMA6C	Semaphorin-6C
SeqId_7203_125	3387	-0.186493	0.3824	0.631048	Q9Y644	5986	RFNG	Beta-1,3-N-acetylglucosaminyltransferase radical fringe
SeqId_7204_1	3387	0.161405	0.179821	0.41974	Q3KPI0	90273	CEACAM21	Carcinoembryonic antigen-related cell adhesion molecule 21	Immune
SeqId_7206_20	3387	0.37533	1.64442e-06	0.000198734	P09467	2203	FBP1	Fructose-1,6-bisphosphatase 1
SeqId_7207_4	3387	0.430711	0.0910464	0.283021	Q13123	3550	IK	Protein Red
SeqId_7208_60	3387	0.0430106	0.717945	0.865694	Q9UBM8	25834	MGAT4C	Alpha-1,3-mannosyl-glycoprotein 4-beta-N-acetylglucosaminyltransferase C
SeqId_7210_25	3387	-0.349695	0.0134208	0.087963	P51693	333	APLP1	Amyloid-like protein 1	Brain
SeqId_7211_2	3387	0.236931	0.0616169	0.228015	P07998	6035	RNASE1	Ribonuclease pancreatic
SeqId_7215_18	3387	-0.168802	0.0724278	0.250256	P00387	1727	CYB5R3	NADH-cytochrome b5 reductase 3
SeqId_7218_87	3387	-1.12618	3.22514e-09	2.66343e-06	P14415	482	ATP1B2	Sodium/potassium-transporting ATPase subunit beta-2	Brain
SeqId_7221_56	3387	-0.141291	0.460632	0.694804	Q07065	10970	CKAP4	Cytoskeleton-associated protein 4
SeqId_7223_60	3387	-0.00424678	0.947284	0.977036	Q99584	6284	S100A13	Protein S100-A13
SeqId_7224_11	3387	-0.262479	0.17345	0.412997	Q6PIZ9	50852	TRAT1	T-cell receptor-associated transmembrane adapter 1
SeqId_7225_51	3387	-0.223276	0.21992	0.468287	Q8N4V1	93380	MMGT1	Membrane magnesium transporter 1
SeqId_7227_75	3387	0.0819439	0.373828	0.623046	O43405	1690	COCH	Cochlin
SeqId_7228_2	3387	0.00264249	0.989469	0.99489	Q969X2	30815	ST6GALNAC6	Alpha-N-acetylgalactosaminide alpha-2,6-sialyltransferase 6
SeqId_7231_37	3387	0.019939	0.938721	0.972072	Q6ZMR5	339967	TMPRSS11A	Transmembrane protease serine 11A
SeqId_7233_73	3387	-0.20874	0.396369	0.643481	O15547	9127	P2RX6	P2X purinoceptor 6
SeqId_7234_12	3387	-0.28344	0.263088	0.518536	Q8IYK4	23127	COLGALT2	Procollagen galactosyltransferase 2
SeqId_7240_2	3387	0.356677	0.054971	0.213465	Q14703	8720	MBTPS1	Membrane-bound transcription factor site-1 protease
SeqId_7242_14	3387	-0.74721	8.02245e-05	0.0031801	Q8IW00	196740	VSTM4	V-set and transmembrane domain-containing protein 4
SeqId_7244_16	3387	0.152299	0.23701	0.488846	Q9H665	79713	IGFLR1	IGF-like family receptor 1
SeqId_7245_2	3387	-0.226768	0.162082	0.39719	O95319	10659	CELF2	CUGBP Elav-like family member 2
SeqId_7246_4	3387	-0.934622	0.0128854	0.0858159	Q5SZK8	341640	FREM2	FRAS1-related extracellular matrix protein 2
SeqId_7247_1	3387	-0.299937	0.110578	0.317815	Q5T7V8	92344	GORAB	RAB6-interacting golgin
SeqId_7249_307	3387	-0.371863	0.120728	0.334115	Q9HD36	10017	BCL2L10	Bcl-2-like protein 10
SeqId_7251_64	3387	0.386128	0.0240939	0.126736	Q9BXJ4	114899	C1QTNF3	Complement C1q tumor necrosis factor-related protein 3
SeqId_7253_6	3387	0.0176324	0.900406	0.958199	Q96PU8	9444	QKI	Protein quaking
SeqId_7257_18	3387	-0.103771	0.498125	0.725731	Q96A98	113091	PTH2	Tuberoinfundibular peptide of 39 residues
SeqId_7258_5	3387	0.123367	0.411846	0.657442	P13727	5553	PRG2	Bone marrow proteoglycan	Immune
SeqId_7262_191	3387	-0.0889047	0.71219	0.865138	Q8NCH0	113189	CHST14	Carbohydrate sulfotransferase 14
SeqId_7265_32	3387	0.193228	0.0731225	0.250916	P61366	344901	OSTN	Osteocrin
SeqId_7266_4	3387	-0.246396	0.199708	0.445105	Q86WD7	327657	SERPINA9	Serpin A9
SeqId_7267_2	3387	-0.276221	0.268348	0.523283	O15270	9517	SPTLC2	Serine palmitoyltransferase 2
SeqId_7551_33	3387	-0.111164	0.568616	0.775675	Q14392	2615	LRRC32	Leucine-rich repeat-containing protein 32
SeqId_7624_19	3387	-0.115156	0.449539	0.688155	Q01484	287	ANK2	Ankyrin-2
SeqId_7625_27	3387	0.60543	0.000451138	0.00960745	P27348	10971	YWHAQ	14-3-3 protein theta
SeqId_7628_40	3387	0.338531	0.00507593	0.0467824	Q96HD1	78987	CRELD1	Cysteine-rich with EGF-like domain protein 1
SeqId_7638_30	3387	0.0196257	0.829751	0.923425	Q12907	10960	LMAN2	Vesicular integral-membrane protein VIP36
SeqId_7648_9	3387	-0.00545736	0.943559	0.974638	Q00872	4604	MYBPC1	Myosin-binding protein C, slow-type	Muscle
SeqId_7655_11	3387	0.12638	0.0871491	0.27722	P16860	4879	NPPB	N-terminal pro-BNP	Heart
SeqId_7696_3	3387	0.452418	0.0872744	0.277329	Q14596	4077	NBR1	Next to BRCA1 gene 1 protein
SeqId_7713_102	3387	0.161323	0.366909	0.616492	Q06787	2332	FMR1	Fragile X mental retardation protein 1
SeqId_7717_95	3387	0.0306307	0.636106	0.819528	P13569	1080	CFTR	Cystic fibrosis transmembrane conductance regulator	Pancreas
SeqId_7732_45	3387	-0.165213	0.322553	0.576362	O75379	8674	VAMP4	Vesicle-associated membrane protein 4
SeqId_7736_28	3387	0.247378	0.195691	0.441552	Q96PE5	93377	OPALIN	Opalin	Brain
SeqId_7737_76	3387	-0.126811	0.19669	0.442597	P18564	3694	ITGB6	Integrin beta-6	Kidney
SeqId_7738_299	3387	-0.538887	0.00902584	0.0682258	P32856	2054	STX2	Syntaxin-2
SeqId_7740_33	3387	0.36066	0.162266	0.397443	Q969F0	89885	FATE1	Fetal and adult testis-expressed transcript protein
SeqId_7741_111	3387	0.00716173	0.97493	0.986784	Q92541	23168	RTF1	RNA polymerase-associated protein RTF1 homolog
SeqId_7742_11	3387	0.217475	0.162534	0.39767	Q8N7C7	378925	RNF148	RING finger protein 148
SeqId_7743_5	3387	0.0505453	0.693961	0.856646	Q3ZCQ8	92609	TIMM50	Mitochondrial import inner membrane translocase subunit TIM50
SeqId_7745_3	3387	-0.0971759	0.414649	0.660851	Q9NZ45	55847	CISD1	CDGSH iron-sulfur domain-containing protein 1
SeqId_7747_47	3387	0.0619748	0.683634	0.849613	Q9NX14	54539	NDUFB11	NADH dehydrogenase [ubiquinone] 1 beta subcomplex subunit 11, mitochondrial
SeqId_7748_11	3387	0.0468828	0.748982	0.885941	P19404	4729	NDUFV2	NADH dehydrogenase [ubiquinone] flavoprotein 2, mitochondrial
SeqId_7751_121	3387	-0.59306	0.000452487	0.00960745	Q96HF1	6423	SFRP2	Secreted frizzled-related protein 2
SeqId_7752_31	3387	-0.309219	0.12945	0.349359	Q8WXI8	338339	CLEC4D	C-type lectin domain family 4 member D	Immune
SeqId_7753_21	3387	-0.456288	0.0783115	0.26069	Q9BUP3	10553	HTATIP2	Oxidoreductase HTATIP2
SeqId_7754_11	3387	-0.0983272	0.591551	0.791719	P78504	182	JAG1	Protein jagged-1
SeqId_7755_37	3387	-0.306029	0.0472727	0.193105	P18084	3693	ITGB5	Integrin beta-5
SeqId_7757_5	3387	0.416116	0.00268369	0.0307822	P01906	3118	HLA-DQA2	HLA class II histocompatibility antigen, DQ alpha 2 chain
SeqId_7758_217	3387	0.0206761	0.83584	0.926588	Q9Y6U7	200312	RNF215	RING finger protein 215
SeqId_7761_125	3387	0.0690644	0.301307	0.556666	Q9Y259	1120	CHKB	Choline/ethanolamine kinase
SeqId_7763_25	3387	-0.185864	0.194239	0.44008	P55287	1009	CDH11	Cadherin-11
SeqId_7765_15	3387	-0.0227282	0.889881	0.954504	O43736	9452	ITM2A	Integral membrane protein 2A
SeqId_7766_25	3387	0.153166	0.506925	0.733162	Q12836	57829	ZP4	Zona pellucida sperm-binding protein 4
SeqId_7767_1	3387	0.214352	0.128103	0.347617	Q6UWE3	389383	CLPSL2	Colipase-like protein 2	Pancreas
SeqId_7769_29	3387	0.163203	0.161642	0.396306	P78314	6452	SH3BP2	SH3 domain-binding protein 2
SeqId_7770_25	3387	0.319103	0.212747	0.460534	Q9UMS0	27247	NFU1	NFU1 iron-sulfur cluster scaffold homolog, mitochondrial
SeqId_7773_20	3387	-0.0701566	0.507546	0.733631	P43627	3803	KIR2DL2	Killer cell immunoglobulin-like receptor 2DL2
SeqId_7776_20	3387	0.0485945	0.814129	0.916378	Q8IZJ1	219699	UNC5B	Netrin receptor UNC5B
SeqId_7778_104	3387	0.198795	0.41512	0.661389	Q96LW7	84270	CARD19	Caspase recruitment domain-containing protein 19
SeqId_7779_86	3387	0.229571	0.146733	0.375083	Q9NPF2	50515	CHST11	Carbohydrate sulfotransferase 11
SeqId_7782_34	3387	-0.204946	0.408062	0.653555	P56851	64184	EDDM3B	Epididymal secretory protein E3-beta
SeqId_7784_1	3387	-0.0889266	0.640744	0.823441	P01042	3827	KNG1	Kininogen-1
SeqId_7785_1	3387	0.0201956	0.812342	0.916031	Q15768	1949	EFNB3	Ephrin-B3	Brain
SeqId_7786_83	3387	0.0308593	0.843412	0.930851	Q92478	9976	CLEC2B	C-type lectin domain family 2 member B
SeqId_7787_25	3387	0.281824	0.118206	0.329576	A6NI73	353514	LILRA5	Leukocyte immunoglobulin-like receptor subfamily A member 5	Immune
SeqId_7788_1	3387	0.276702	6.05836e-05	0.00272373	P18859	522	ATP5PF	ATP synthase-coupling factor 6, mitochondrial
SeqId_7789_182	3387	-0.225343	0.375591	0.624934	Q13162	10549	PRDX4	Peroxiredoxin-4
SeqId_7790_21	3387	-0.239358	0.361549	0.612396	P15018	3976	LIF	Leukemia inhibitory factor
SeqId_7792_58	3387	0.0867548	0.687077	0.852182	Q9GZT6	60492	CCDC90B	Coiled-coil domain-containing protein 90B, mitochondrial
SeqId_7795_14	3387	0.11617	0.483702	0.713671	Q07444	3823	KLRC3	NKG2-E type II integral membrane protein
SeqId_7796_10	3387	0.502389	0.0193401	0.110506	P11912	973	CD79A	B-cell antigen receptor complex-associated protein alpha chain
SeqId_7797_11	3387	-0.430273	0.0114596	0.0793235	Q9P0B6	154467	CCDC167	Coiled-coil domain-containing protein 167
SeqId_7803_4	3387	0.401762	0.139416	0.364157	O43916	8534	CHST1	Carbohydrate sulfotransferase 1
SeqId_7805_52	3387	0.0564221	0.769989	0.895072	O95249	9527	GOSR1	Golgi SNAP receptor complex member 1
SeqId_7806_33	3387	0.203415	0.139297	0.364038	Q9UBV7	11285	B4GALT7	Beta-1,4-galactosyltransferase 7
SeqId_7808_5	3387	-0.202461	0.234634	0.485838	O94923	26035	GLCE	D-glucuronyl C5-epimerase
SeqId_7809_22	3387	-0.0817046	0.112724	0.322116	Q9BWV2	83890	SPATA9	Spermatogenesis-associated protein 9
SeqId_7810_20	3387	-0.539745	0.0273265	0.137186	Q9BXJ0	114902	C1QTNF5	Complement C1q tumor necrosis factor-related protein 5
SeqId_7813_6	3387	-0.0777211	0.441233	0.682418	P05187	250	ALPP	Alkaline phosphatase, placental type	Lung
SeqId_7815_49	3387	0.295821	0.19626	0.442131	Q8WX77	347252	IGFBPL1	Insulin-like growth factor-binding protein-like 1
SeqId_7818_101	3387	-0.364127	0.00235888	0.0281645	Q6ZN66	163351	GBP6	Guanylate-binding protein 6
SeqId_7821_6	3387	-0.0103381	0.957544	0.980379	Q13901	10438	C1D	Nuclear nucleic acid-binding protein C1D
SeqId_7822_11	3387	0.0467235	0.758595	0.889572	Q9NWW9	54979	PLAAT2	HRAS-like suppressor 2
SeqId_7823_22	3387	-0.32374	0.0082928	0.0643049	Q9UJ37	10610	ST6GALNAC2	Alpha-N-acetylgalactosaminide alpha-2,6-sialyltransferase 2
SeqId_7824_88	3387	0.094649	0.613421	0.805806	Q8IXL7	253827	MSRB3	Methionine-R-sulfoxide reductase B3
SeqId_7825_7	3387	0.241168	0.282602	0.535654	Q8N2K0	26090	ABHD12	Monoacylglycerol lipase ABHD12
SeqId_7826_1	3387	-0.26549	0.130934	0.352024	Q9C098	85443	DCLK3	Serine/threonine-protein kinase DCLK3	Brain
SeqId_7827_20	3387	0.0170274	0.919782	0.965659	Q8TC27	203102	ADAM32	Disintegrin and metalloproteinase domain-containing protein 32
SeqId_7835_2	3387	0.0243326	0.722401	0.868658	O60238	665	BNIP3L	BCL2/adenovirus E1B 19 kDa protein-interacting protein 3-like
SeqId_7838_27	3387	0.192466	0.233979	0.484887	Q99954	26952	SMR3A	Submaxillary gland androgen-regulated protein 3A
SeqId_7839_99	3387	0.0219327	0.737134	0.87674	Q7Z5A8	284467	TAFA3	Protein FAM19A3
SeqId_7841_84	3387	0.276924	0.20003	0.445372	Q96AP7	90952	ESAM	Endothelial cell-selective adhesion molecule
SeqId_7842_52	3387	-0.0969651	0.622699	0.810823	O75920	728492	SERF1A	Small EDRK-rich factor 1
SeqId_7846_44	3387	-0.0955157	0.514018	0.737755	Q9UQ72	5680	PSG11	Pregnancy-specific beta-1-glycoprotein 11
SeqId_7849_3	3387	0.077239	0.52947	0.749066	Q16769	25797	QPCT	Glutaminyl-peptide cyclotransferase
SeqId_7850_1	3387	-0.437367	0.00208998	0.0257608	Q96KJ9	84701	COX4I2	Cytochrome c oxidase subunit 4 isoform 2, mitochondrial
SeqId_7851_30	3387	-0.186999	0.331633	0.585335	Q86W74	157567	ANKRD46	Ankyrin repeat domain-containing protein 46
SeqId_7852_9	3387	0.191389	0.00639821	0.0538254	Q9H2K0	219402	MTIF3	Translation initiation factor IF-3, mitochondrial
SeqId_7853_19	3387	-0.0809446	0.735001	0.875254	O75880	6341	SCO1	Protein SCO1 homolog, mitochondrial
SeqId_7854_38	3387	0.11102	0.458404	0.693554	Q68D85	374383	NCR3LG1	Natural cytotoxicity triggering receptor 3 ligand 1
SeqId_7856_51	3387	0.152965	0.0358978	0.163487	Q8WW52	338094	FAM151A	Protein FAM151A
SeqId_7857_22	3387	0.0616608	0.316871	0.57053	P30990	4922	NTS	Neurotensin/neuromedin N
SeqId_7859_21	3387	0.176843	0.00652535	0.0543414	Q9UN70	5098	PCDHGC3	Protocadherin gamma-C3
SeqId_7860_9	3387	0.008597	0.97056	0.985329	Q5GLZ8	26091	HERC4	Probable E3 ubiquitin-protein ligase HERC4
SeqId_7861_9	3387	0.114905	0.534464	0.752459	Q01974	4920	ROR2	Tyrosine-protein kinase transmembrane receptor ROR2
SeqId_7863_50	3387	-0.551467	0.00265922	0.0307822	O00264	10857	PGRMC1	Membrane-associated progesterone receptor component 1
SeqId_7864_3	3387	-0.217836	0.270455	0.525349	Q9NYZ4	27181	SIGLEC8	Sialic acid-binding Ig-like lectin 8
SeqId_7865_126	3387	0.0416461	0.754886	0.88881	P53816	11145	PLAAT3	HRAS-like suppressor 3
SeqId_7866_11	3387	0.260042	0.0753104	0.255942	Q96LL9	84277	DNAJC30	DnaJ homolog subfamily C member 30
SeqId_7867_154	3387	-0.042756	0.769557	0.895072	Q9NSC7	55808	ST6GALNAC1	Alpha-N-acetylgalactosaminide alpha-2,6-sialyltransferase 1
SeqId_7871_16	3387	0.0175914	0.890383	0.95471	Q24JP5	54972	TMEM132A	Transmembrane protein 132A
SeqId_7873_32	3387	-0.0852503	0.531336	0.749863	Q96PF2	23617	TSSK2	Testis-specific serine/threonine-protein kinase 2
SeqId_7875_86	3387	0.068661	0.251422	0.506833	P08567	5341	PLEK	Pleckstrin	Immune
SeqId_7878_2	3387	-0.230233	0.257891	0.512574	P60468	10952	SEC61B	Protein transport protein Sec61 subunit beta
SeqId_7879_12	3387	-0.486354	0.0263971	0.133885	P08684	1576	CYP3A4	Cytochrome P450 3A4
SeqId_7880_9	3387	-0.164118	0.273075	0.527725	P25786	5682	PSMA1	Proteasome subunit alpha type-1
SeqId_7881_244	3387	-0.117175	0.456405	0.693282	Q8N5Y8	54956	PARP16	Mono [ADP-ribose] polymerase PARP16
SeqId_7886_26	3387	0.0252415	0.754406	0.88881	O15269	10558	SPTLC1	Serine palmitoyltransferase 1
SeqId_7887_57	3387	-0.0162653	0.918322	0.965475	P10606	1329	COX5B	Cytochrome c oxidase subunit 5B, mitochondrial
SeqId_7888_58	3387	-0.601892	0.00375061	0.0383973	Q9Y2R0	28958	COA3	Cytochrome c oxidase assembly factor 3 homolog, mitochondrial
SeqId_7890_68	3387	-0.01166	0.961393	0.980862	Q8N608	57628	DPP10	Inactive dipeptidyl peptidase 10
SeqId_7891_45	3387	-0.130717	0.417797	0.663712	P19224	54578	UGT1A6	UDP-glucuronosyltransferase 1-6
SeqId_7892_132	3387	-0.0316171	0.830012	0.923425	A2RU67	57613	FAM234B	Protein FAM234B
SeqId_7894_155	3387	0.0702675	0.792358	0.903474	P11487	2248	FGF3	Fibroblast growth factor 3	Brain
SeqId_7895_108	3387	-0.491558	0.0428072	0.182696	Q8TCY5	56246	MRAP	Melanocortin-2 receptor accessory protein
SeqId_7897_75	3387	0.338397	0.0795585	0.262592	Q92796	1741	DLG3	Disks large homolog 3
SeqId_7898_29	3387	0.2629	0.153269	0.383172	Q8TC05	56890	MDM1	Nuclear protein MDM1
SeqId_7903_18	3387	0.0491773	0.74099	0.879216	Q15836	9341	VAMP3	Vesicle-associated membrane protein 3
SeqId_7905_30	3387	0.0271482	0.674024	0.844021	P00738	3240	HP	Haptoglobin	Liver
SeqId_7910_41	3387	-0.303692	0.0886105	0.279066	Q9P244	57622	LRFN1	Leucine-rich repeat and fibronectin type III domain-containing protein 1
SeqId_7911_29	3387	0.138818	0.293206	0.547414	Q8IWT1	6330	SCN4B	Sodium channel subunit beta-4
SeqId_7916_10	3387	0.00555992	0.917138	0.965475	P31151	6278	S100A7	Protein S100-A7
SeqId_7917_17	3387	-0.279694	0.2596	0.514565	O75976	1362	CPD	Carboxypeptidase D
SeqId_7918_114	3387	-0.0829989	0.30804	0.563433	P04745	276	AMY1A	Alpha-amylase 1	Pancreas
SeqId_7920_30	3387	0.0811965	0.530455	0.749356	Q92186	8128	ST8SIA2	Alpha-2,8-sialyltransferase 8B
SeqId_7921_65	3387	0.310803	0.10125	0.302031	Q86VR8	24147	FJX1	Four-jointed box protein 1
SeqId_7922_5	3387	0.00824277	0.937023	0.971938	P35318	133	ADM	Adrenomedullin
SeqId_7923_41	3387	0.171436	0.166712	0.403151	Q9C0C4	54910	SEMA4C	Semaphorin-4C
SeqId_7924_7	3387	-0.334636	0.0338625	0.157844	P09693	917	CD3G	T-cell surface glycoprotein CD3 gamma chain
SeqId_7925_18	3387	0.257141	0.0858453	0.27525	A6NFE2	341346	SMCO2	Single-pass membrane and coiled-coil domain-containing protein 2
SeqId_7926_13	3387	0.252165	0.00181894	0.0234133	P49223	10816	SPINT3	Kunitz-type protease inhibitor 3
SeqId_7927_16	3387	0.10374	0.328964	0.582981	Q9BVH7	81849	ST6GALNAC5	Alpha-N-acetylgalactosaminide alpha-2,6-sialyltransferase 5
SeqId_7928_183	3387	0.254721	0.00165832	0.0223878	O60507	8460	TPST1	Protein-tyrosine sulfotransferase 1
SeqId_7930_3	3387	-0.0277905	0.899933	0.958199	Q9Y3B2	51013	EXOSC1	Exosome complex component CSL4
SeqId_7932_23	3387	-0.135939	0.265634	0.522101	Q8NBV8	90019	SYT8	Synaptotagmin-8
SeqId_7933_75	3387	-0.13372	0.18931	0.432308	Q9P0K1	53616	ADAM22	Disintegrin and metalloproteinase domain-containing protein 22	Brain
SeqId_7934_11	3387	0.156356	0.372384	0.621475	Q9ULP0	65009	NDRG4	Protein NDRG4
SeqId_7935_26	3387	-0.0527228	0.743952	0.881315	O95461	9215	LARGE1	Glycosyltransferase-like protein LARGE1
SeqId_7939_1	3387	0.28748	0.00682572	0.0560313	A1A4F0	152078	SLC66A1L	Putative uncharacterized protein PQLC2L
SeqId_7943_16	3387	0.111896	0.294457	0.548302	Q86UP6	50624	CUZD1	CUB and zona pellucida-like domain-containing protein 1	Pancreas
SeqId_7944_1	3387	0.0122403	0.930726	0.970078	Q8N743	115653	KIR3DL3	Killer cell immunoglobulin-like receptor 3DL3
SeqId_7945_10	3387	-0.1386	0.543623	0.758403	Q9H2E6	57556	SEMA6A	Semaphorin-6A
SeqId_7947_19	3387	-0.0598167	0.710411	0.864133	Q96N21	146705	TEPSIN	AP-4 complex accessory subunit tepsin
SeqId_7948_129	3387	0.0482865	0.777358	0.899115	A6NH11	388323	GLTPD2	Glycolipid transfer protein domain-containing protein 2
SeqId_7950_142	3387	-0.18567	0.437581	0.680117	Q6UXG8	153579	BTNL9	Butyrophilin-like protein 9
SeqId_7952_2	3387	0.131385	0.184621	0.426405	Q96AJ9	143187	VTI1A	Vesicle transport through interaction with t-SNAREs homolog 1A
SeqId_7953_20	3387	0.267835	0.0783864	0.26069	Q13291	6504	SLAMF1	Signaling lymphocytic activation molecule
SeqId_7955_195	3387	-0.358609	0.175608	0.414679	P19827	3697	ITIH1	Inter-alpha-trypsin inhibitor heavy chain H1	Liver
SeqId_7956_11	3387	-0.0350244	0.167229	0.403662	Q5TGZ0	440574	MICOS10	MICOS complex subunit MIC10
SeqId_7957_2	3387	-0.454313	0.0175854	0.105124	Q8WXD2	29106	SCG3	Secretogranin-3
SeqId_7959_34	3387	0.345904	0.000233156	0.00634773	Q9ULB5	1005	CDH7	Cadherin-7	Brain
SeqId_7960_53	3387	-0.199935	0.225348	0.474744	Q6S5H5	404785	POTEG	POTE ankyrin domain family member G
SeqId_7962_11	3387	0.216104	0.0197555	0.111873	P0C7L1	646424	SPINK8	Serine protease inhibitor Kazal-type 8
SeqId_7967_38	3387	0.0404827	0.759413	0.889572	A6NI47	641455	POTEM	Putative POTE ankyrin domain family member M
SeqId_7968_15	3387	-0.00216074	0.985864	0.993281	O95727	56253	CRTAM	Cytotoxic and regulatory T-cell molecule	Brain
SeqId_7969_163	3387	-0.00499931	0.948383	0.977582	Q8NEX6	259239	WFDC11	Protein WFDC11
SeqId_7970_315	3387	0.0231164	0.878164	0.949558	Q13508	419	ART3	Ecto-ADP-ribosyltransferase 3
SeqId_7975_97	3387	0.308411	0.0178395	0.105609	Q6ZN44	90249	UNC5A	Netrin receptor UNC5A
SeqId_7976_19	3387	0.106775	0.434195	0.677618	Q9P0K9	23732	FRRS1L	DOMON domain-containing protein FRRS1L
SeqId_7980_72	3387	-0.625822	0.0161732	0.0993037	Q9NY97	10678	B3GNT2	N-acetyllactosaminide beta-1,3-N-acetylglucosaminyltransferase 2
SeqId_7981_230	3387	0.151688	0.360747	0.611949	Q96L58	126792	B3GALT6	Beta-1,3-galactosyltransferase 6
SeqId_7982_10	3387	0.00669139	0.967014	0.983488	Q9BYC8	64983	MRPL32	39S ribosomal protein L32, mitochondrial
SeqId_7983_1	3387	0.0713127	0.769975	0.895072	Q9Y5F6	56097	PCDHGC5	Protocadherin gamma-C5
SeqId_7986_98	3387	0.129261	0.240832	0.492905	Q9Y3Q0	10003	NAALAD2	N-acetylated-alpha-linked acidic dipeptidase 2
SeqId_7989_5	3387	-0.157537	0.0947304	0.288774	A1L170	400793	C1orf226	Uncharacterized protein C1orf226
SeqId_7991_54	3387	0.266511	0.0780123	0.260655	Q8N6M8	132141	IQCF1	IQ domain-containing protein F1
SeqId_7993_23	3387	0.1641	0.411488	0.657082	Q6HA08	431705	ASTL	Astacin-like metalloendopeptidase
SeqId_7994_41	3387	0.146403	0.137825	0.362677	Q86YB8	56605	ERO1B	ERO1-like protein beta
SeqId_7995_16	3387	0.0494935	0.814466	0.916378	B2RUY7	402117	None	von Willebrand factor C domain-containing protein 2-like	Brain
SeqId_7997_118	3387	0.190331	0.195637	0.441552	Q14184	8447	DOC2B	Double C2-like domain-containing protein beta
SeqId_7999_23	3387	0.0159182	0.923389	0.966456	P49961	953	ENTPD1	Ectonucleoside triphosphate diphosphohydrolase 1
SeqId_8000_17	3387	0.0183172	0.713705	0.865644	Q8N109	57292	KIR2DL5A	Killer cell immunoglobulin-like receptor 2DL5A
SeqId_8002_27	3387	0.336812	0.0230871	0.123405	Q9H3S3	80975	TMPRSS5	Transmembrane protease serine 5	Brain
SeqId_8003_57	3387	0.0670249	0.599937	0.796546	Q8N145	203190	LGI3	Leucine-rich repeat LGI family member 3	Brain
SeqId_8004_15	3387	0.0418831	0.706613	0.862467	O14556	26330	GAPDHS	Glyceraldehyde-3-phosphate dehydrogenase, testis-specific
SeqId_8005_1	3387	0.11877	0.530423	0.749356	P84157	439921	MXRA7	Matrix-remodeling-associated protein 7
SeqId_8006_12	3387	0.328984	0.044321	0.185639	Q9NXW2	54788	DNAJB12	DnaJ homolog subfamily B member 12
SeqId_8007_19	3387	-0.131139	0.281924	0.535137	P07858	1508	CTSB	Cathepsin B
SeqId_8008_28	3387	0.122165	0.568231	0.775675	O00198	8739	HRK	Activator of apoptosis harakiri
SeqId_8009_121	3387	0.163211	0.0354279	0.162267	Q15526	6834	SURF1	Surfeit locus protein 1
SeqId_8011_96	3387	0.0978122	0.449557	0.688155	Q6ZNF0	390928	ACP7	Iron/zinc purple acid phosphatase-like protein
SeqId_8013_9	3387	0.145957	0.139274	0.364038	Q9H0V9	81562	LMAN2L	VIP36-like protein
SeqId_8014_359	3387	-0.0219688	0.855768	0.936319	Q5SRI9	79694	MANEA	Glycoprotein endo-alpha-1,2-mannosidase
SeqId_8016_19	3387	-0.0399547	0.701629	0.860773	Q9NNZ3	3338	DNAJC4	DnaJ homolog subfamily C member 4
SeqId_8017_23	3387	0.0153285	0.922148	0.965918	Q96CU9	55572	FOXRED1	FAD-dependent oxidoreductase domain-containing protein 1
SeqId_8018_43	3387	0.00599021	0.912752	0.963914	Q96IQ7	23584	VSIG2	V-set and immunoglobulin domain-containing protein 2
SeqId_8019_73	3387	0.198646	0.230466	0.481357	Q9NZ72	50861	STMN3	Stathmin-3
SeqId_8021_59	3387	0.0830343	0.0768026	0.258706	Q6P1L8	64928	MRPL14	39S ribosomal protein L14, mitochondrial
SeqId_8024_64	3387	0.497046	0.0801187	0.263255	O60704	8459	TPST2	Protein-tyrosine sulfotransferase 2
SeqId_8028_22	3387	-0.0560938	0.768853	0.895072	Q9NQ38	11005	SPINK5	Serine protease inhibitor Kazal-type 5
SeqId_8032_23	3387	-0.100134	0.373034	0.622213	P59942	401250	MCCD1	Mitochondrial coiled-coil domain protein 1	Kidney
SeqId_8033_1	3387	0.0267672	0.728253	0.871696	Q9H819	202052	DNAJC18	DnaJ homolog subfamily C member 18
SeqId_8034_6	3387	0.0455636	0.782612	0.900935	A6NNA5	644168	DRGX	Dorsal root ganglia homeobox protein
SeqId_8035_6	3387	0.176458	0.0411498	0.177302	Q9H425	84886	C1orf198	Uncharacterized protein C1orf198
SeqId_8036_75	3387	-0.0431844	0.830859	0.923695	P01225	2488	FSHB	Follitropin subunit beta
SeqId_8038_41	3387	-0.0533911	0.567018	0.774628	Q15738	50814	NSDHL	Sterol-4-alpha-carboxylate 3-dehydrogenase, decarboxylating
SeqId_8039_41	3387	0.251817	0.00787462	0.0619345	Q8N128	283635	FAM177A1	Protein FAM177A1
SeqId_8040_9	3387	0.455303	0.0388795	0.172007	Q68G75	93273	LEMD1	LEM domain-containing protein 1
SeqId_8042_88	3387	-0.071963	0.589982	0.791712	Q5DT21	643394	SPINK9	Serine protease inhibitor Kazal-type 9
SeqId_8043_153	3387	0.167642	0.304851	0.559251	P49747	1311	COMP	Cartilage oligomeric matrix protein
SeqId_8044_90	3387	-0.0577196	0.543389	0.758403	P55808	7499	XG	Glycoprotein Xg
SeqId_8045_3	3387	0.105813	0.335411	0.589557	Q8N743	115653	KIR3DL3	Killer cell immunoglobulin-like receptor 3DL3
SeqId_8046_9	3387	0.0688125	0.51623	0.738003	P09382	3956	LGALS1	Galectin-1
SeqId_8048_9	3387	0.152223	0.0575156	0.220239	Q8N4E7	94033	FTMT	Ferritin, mitochondrial
SeqId_8051_10	3387	0.280154	0.0749162	0.255302	Q8N302	55109	AGGF1	Angiogenic factor with G patch and FHA domains 1
SeqId_8053_16	3387	0.216029	0.111854	0.320181	Q8TBM8	79982	DNAJB14	DnaJ homolog subfamily B member 14
SeqId_8055_33	3387	0.131543	0.453782	0.692208	P98153	9993	DGCR2	Integral membrane protein DGCR2/IDD
SeqId_8059_1	3387	-0.0919324	0.662995	0.836765	P40225	7066	THPO	Thrombopoietin
SeqId_8060_7	3387	-0.0366966	0.838755	0.927892	O14511	9542	NRG2	Pro-neuregulin-2, membrane-bound isoform
SeqId_8061_102	3387	0.108402	0.458257	0.693554	Q6P995	165215	FAM171B	Protein FAM171B
SeqId_8062_15	3387	-0.185654	0.267578	0.522902	Q9NVM1	55194	EVA1B	Protein eva-1 homolog B
SeqId_8064_125	3387	0.0736483	0.601926	0.797599	P15151	5817	PVR	Poliovirus receptor
SeqId_8065_245	3387	0.253714	0.252162	0.507706	P0C8F1	399968	PATE4	Prostate and testis expressed protein 4
SeqId_8066_38	3387	0.116355	0.410028	0.655384	Q86SS6	143425	SYT9	Synaptotagmin-9	Brain
SeqId_8067_21	3387	0.043755	0.707836	0.862744	Q9Y6H6	10008	KCNE3	Potassium voltage-gated channel subfamily E member 3
SeqId_8068_43	3387	-0.0802315	0.55433	0.766379	Q6NSJ0	57462	MYORG	Uncharacterized family 31 glucosidase KIAA1161
SeqId_8069_85	3387	0.342309	0.00128553	0.0193535	P07766	916	CD3E	T-cell surface glycoprotein CD3 epsilon chain
SeqId_8070_88	3387	0.0990686	0.470385	0.701976	P78352	1742	DLG4	Disks large homolog 4
SeqId_8071_114	3387	0.0183291	0.881839	0.951096	Q9Y5E2	56129	PCDHB7	Protocadherin beta-7
SeqId_8074_32	3387	0.0500937	0.452333	0.691123	Q9BUB7	54968	TMEM70	Transmembrane protein 70, mitochondrial
SeqId_8076_4	3387	0.0422851	0.474545	0.706329	Q8IXA5	124912	SPACA3	Sperm acrosome membrane-associated protein 3
SeqId_8079_39	3387	0.101128	0.444899	0.684194	Q8N140	493861	EID3	EP300-interacting inhibitor of differentiation 3
SeqId_8080_24	3387	-0.282527	0.00881661	0.0670974	Q1L6U9	692094	MSMP	Prostate-associated microseminoprotein
SeqId_8081_55	3387	-0.105538	0.441265	0.682418	Q8N7P1	200150	PLD5	Inactive phospholipase D5
SeqId_8086_49	3387	0.338732	0.0214735	0.11777	Q9Y287	9445	ITM2B	Integral membrane protein 2B
SeqId_8087_250	3387	0.0268658	0.886002	0.952726	O43567	11342	RNF13	E3 ubiquitin-protein ligase RNF13
SeqId_8088_56	3387	0.149083	0.150554	0.380611	Q8IVY1	149466	C1orf210	Type III endosome membrane protein TEMP
SeqId_8089_173	3387	0.0114019	0.957966	0.980379	P22736	3164	NR4A1	Nuclear receptor subfamily 4 group A member 1
SeqId_8093_13	3387	0.012544	0.878727	0.949558	Q6NSJ0	57462	MYORG	Uncharacterized family 31 glucosidase KIAA1161
SeqId_8094_20	3387	-0.254507	0.184965	0.426405	Q8N5K1	493856	CISD2	CDGSH iron-sulfur domain-containing protein 2
SeqId_8097_77	3387	-0.0512434	0.696513	0.85766	Q5VXI9	643418	LIPN	Lipase member N
SeqId_8098_37	3387	0.000369419	0.997419	0.999436	P24557	6916	TBXAS1	Thromboxane-A synthase	Immune
SeqId_8099_42	3387	0.255966	0.0942449	0.288084	Q9BUD6	10417	SPON2	Spondin-2
SeqId_8100_15	3387	0.0659164	0.600158	0.796621	Q7Z4H4	79924	ADM2	ADM2
SeqId_8102_239	3387	0.264707	0.0383562	0.170606	Q6ZWK4	440712	RHEX	Uncharacterized protein C1orf186
SeqId_8104_21	3387	0.199563	0.222682	0.471332	Q13651	3587	IL10RA	Interleukin-10 receptor subunit alpha
SeqId_8106_15	3387	0.439819	0.00278518	0.0313937	P43307	6745	SSR1	Translocon-associated protein subunit alpha
SeqId_8107_12	3387	0.301466	0.0487852	0.197493	Q8WY98	56063	TMEM234	Transmembrane protein 234
SeqId_8219_14	3387	0.0220025	0.56493	0.773335	O60844	653808	ZG16	Zymogen granule membrane protein 16	Intestine
SeqId_8220_15	3387	0.0906385	0.314253	0.56935	Q96D05	219738	FAM241B	Uncharacterized protein C10orf35
SeqId_8221_19	3387	0.199662	0.0221594	0.120659	P14174	4282	MIF	Macrophage migration inhibitory factor
SeqId_8222_49	3387	-0.325289	0.0225686	0.121817	Q6ZTQ4	222256	CDHR3	Cadherin-related family member 3
SeqId_8225_86	3387	0.107849	0.580082	0.783365	P29323	2048	EPHB2	Ephrin type-B receptor 2
SeqId_8229_1	3387	-0.561701	0.000781358	0.0139267	Q4G148	283464	GXYLT1	Glucoside xylosyltransferase 1
SeqId_8231_122	3387	-0.107056	0.368122	0.617498	P17948	2321	FLT1	Vascular endothelial growth factor receptor 1
SeqId_8233_2	3387	0.270779	0.109557	0.316532	Q86UX2	80760	ITIH5	Inter-alpha-trypsin inhibitor heavy chain H5
SeqId_8235_48	3387	-0.0506608	0.754896	0.88881	P05060	1114	CHGB	Secretogranin-1
SeqId_8236_8	3387	0.0269863	0.8315	0.923992	Q8TCD1	497661	C18orf32	UPF0729 protein C18orf32
SeqId_8237_56	3387	-0.0372674	0.791863	0.903474	Q6X4U4	25928	SOSTDC1	Sclerostin domain-containing protein 1
SeqId_8242_9	3387	-0.212356	0.308767	0.564138	P0C7M8	154790	CLEC2L	C-type lectin domain family 2 member L	Brain
SeqId_8243_55	3387	-0.0353713	0.795567	0.904226	P00995	6690	SPINK1	Serine protease inhibitor Kazal-type 1	Pancreas
SeqId_8244_16	3387	-0.057738	0.753343	0.88881	Q9BYC5	2530	FUT8	Alpha-(1,6)-fucosyltransferase
SeqId_8245_27	3387	-0.130038	0.356934	0.608378	Q9UMF0	7087	ICAM5	Intercellular adhesion molecule 5
SeqId_8248_222	3387	-0.0287219	0.564972	0.773335	Q08ET2	100049587	SIGLEC14	Sialic acid-binding Ig-like lectin 14	Immune
SeqId_8249_124	3387	0.143213	0.281253	0.534903	Q9UM73	238	ALK	ALK tyrosine kinase receptor
SeqId_8250_2	3387	-0.32051	0.232207	0.482848	Q12913	5795	PTPRJ	Receptor-type tyrosine-protein phosphatase eta
SeqId_8252_2	3387	0.188026	0.0310859	0.148392	Q6P988	147111	NOTUM	Palmitoleoyl-protein carboxylesterase NOTUM
SeqId_8253_2	3387	0.0280541	0.848357	0.932271	Q8WZA1	55624	POMGNT1	Protein O-linked-mannose beta-1,2-N-acetylglucosaminyltransferase 1
SeqId_8255_34	3387	0.265192	0.00693541	0.0565213	Q9Y6F6	10335	IRAG1	Protein MRVI1
SeqId_8258_22	3387	0.0888031	0.614078	0.806456	Q8NBZ7	80146	UXS1	UDP-glucuronic acid decarboxylase 1
SeqId_8261_51	3387	0.443728	0.0284986	0.139536	P27105	2040	STOM	Erythrocyte band 7 integral membrane protein
SeqId_8263_64	3387	0.443551	0.000240339	0.00647118	Q8TAI1	494514	TYMSOS	TYMS opposite strand protein
SeqId_8265_225	3387	0.50306	3.95714e-05	0.00196076	P42167	7112	TMPO	Lamina-associated polypeptide 2, isoforms beta/gamma
SeqId_8268_98	3387	0.364805	0.00628991	0.0533673	Q9Y663	9955	HS3ST3A1	Heparan sulfate glucosamine 3-O-sulfotransferase 3A1
SeqId_8269_327	3387	-0.206357	0.431954	0.675396	Q6UWY0	153642	ARSK	Arylsulfatase K
SeqId_8272_22	3387	0.0809336	0.56888	0.775675	P56937	51478	HSD17B7	3-keto-steroid reductase
SeqId_8273_84	3387	-0.132223	0.38704	0.634843	Q8NI17	133396	IL31RA	Interleukin-31 receptor subunit alpha
SeqId_8274_64	3387	0.055463	0.586712	0.788917	O15400	8417	STX7	Syntaxin-7
SeqId_8275_31	3387	-0.815587	0.004946	0.0459802	Q5VY43	375033	PEAR1	Platelet endothelial aggregation receptor 1
SeqId_8285_64	3387	-0.0306628	0.8265	0.921411	P18509	116	ADCYAP1	Pituitary adenylate cyclase-activating polypeptide	Brain
SeqId_8288_27	3387	0.0661872	0.777144	0.899077	P02749	350	APOH	Beta-2-glycoprotein 1	Liver
SeqId_8289_8	3387	0.0688413	0.721719	0.868411	Q14956	10457	GPNMB	Transmembrane glycoprotein NMB
SeqId_8296_117	3387	0.345351	0.014713	0.0936204	Q7Z4H8	143888	POGLUT3	KDEL motif-containing protein 2
SeqId_8297_8	3387	0.0718745	0.71425	0.865663	Q8IXB1	54431	DNAJC10	DnaJ homolog subfamily C member 10
SeqId_8298_8	3387	0.209171	0.109946	0.316904	Q8WWF3	136263	SSMEM1	Serine-rich single-pass membrane protein 1
SeqId_8299_66	3387	-0.0379609	0.794606	0.904226	P59901	23547	LILRA4	Leukocyte immunoglobulin-like receptor subfamily A member 4
SeqId_8300_82	3387	0.092399	0.442892	0.683358	O75381	5195	PEX14	Peroxisomal membrane protein PEX14
SeqId_8303_102	3387	0.0603336	0.473055	0.704511	Q9HB07	60314	MYG1	UPF0160 protein MYG1, mitochondrial
SeqId_8304_50	3387	-0.137312	0.343657	0.597691	O00300	4982	TNFRSF11B	Tumor necrosis factor receptor superfamily member 11B	Artery
SeqId_8305_18	3387	0.732156	1.54729e-06	0.000196609	Q8IWU5	55959	SULF2	Extracellular sulfatase Sulf-2
SeqId_8306_54	3387	-0.15481	0.473181	0.704511	O14668	5638	PRRG1	Transmembrane gamma-carboxyglutamic acid protein 1	Brain
SeqId_8307_47	3387	0.253098	0.0192269	0.110393	Q9H3H3	83638	C11orf68	UPF0696 protein C11orf68
SeqId_8309_12	3387	-1.18853	2.49371e-07	5.97065e-05	Q12794	3373	HYAL1	Hyaluronidase-1
SeqId_8310_6	3387	-0.15645	0.180781	0.420785	Q96DA0	124220	ZG16B	Zymogen granule protein 16 homolog B
SeqId_8315_5	3387	0.244071	0.305991	0.560609	Q8N690	245932	DEFB119	Beta-defensin 119
SeqId_8318_13	3387	0.128328	0.36108	0.612304	Q7Z699	161742	SPRED1	Sprouty-related, EVH1 domain-containing protein 1
SeqId_8320_5	3387	0.198772	0.213833	0.461272	Q9NWH9	79811	SLTM	SAFB-like transcription modulator
SeqId_8321_27	3387	0.0455199	0.832322	0.924491	Q8N446	283933	ZNF843	Zinc finger protein 843
SeqId_8323_163	3387	-0.227013	0.000423834	0.00943312	Q07654	7033	TFF3	Trefoil factor 3
SeqId_8325_37	3387	0.312466	1.52832e-05	0.00100971	P08319	127	ADH4	Alcohol dehydrogenase 4	Liver
SeqId_8326_63	3387	-0.133767	0.462768	0.69561	Q6IA17	59307	SIGIRR	Single Ig IL-1-related receptor
SeqId_8327_26	3387	-0.160196	0.204061	0.449287	Q9H4A9	64174	DPEP2	Dipeptidase 2	Immune
SeqId_8328_9	3387	-0.43186	0.0595139	0.22369	Q9HBU6	55500	ETNK1	Ethanolamine kinase 1
SeqId_8334_65	3387	-0.224584	0.206909	0.453642	Q8WWU5	6954	TCP11	T-complex protein 11 homolog
SeqId_8336_267	3387	0.26917	0.17435	0.413746	Q8IYS0	54762	GRAMD1C	GRAM domain-containing protein 1C
SeqId_8337_65	3387	0.908246	6.86503e-12	3.40162e-08	Q92729	10076	PTPRU	Receptor-type tyrosine-protein phosphatase U
SeqId_8340_9	3387	-0.114193	0.55004	0.76279	Q30KQ9	245913	DEFB110	Beta-defensin 110
SeqId_8343_224	3387	0.168115	0.0244524	0.128078	Q9BWT3	64895	PAPOLG	Poly(A) polymerase gamma
SeqId_8345_27	3387	0.347235	0.0271303	0.136339	Q96SL4	2882	GPX7	Glutathione peroxidase 7
SeqId_8346_9	3387	0.00663211	0.958238	0.980379	Q9UHL4	29952	DPP7	Dipeptidyl peptidase 2
SeqId_8347_222	3387	0.322168	0.0701451	0.244767	Q9H1M3	140881	DEFB129	Beta-defensin 129
SeqId_8351_17	3387	0.164854	0.260063	0.515034	Q6UWY2	400668	PRSS57	Serine protease 57	Immune
SeqId_8352_26	3387	0.338594	0.00513183	0.0471767	Q96PQ1	89858	SIGLEC12	Sialic acid-binding Ig-like lectin 12	Immune
SeqId_8353_15	3387	-0.142058	0.349367	0.602755	O60939	6327	SCN2B	Sodium channel subunit beta-2	Brain
SeqId_8355_80	3387	-0.269659	0.169001	0.406111	B1AKI9	140862	None	Isthmin-1
SeqId_8356_88	3387	0.00815554	0.864046	0.939717	P01178	5020	OXT	Oxytocin-neurophysin 1	Brain
SeqId_8357_43	3387	0.230214	0.0193801	0.110506	Q9BR01	25830	SULT4A1	Sulfotransferase 4A1	Brain
SeqId_8358_30	3387	0.317427	0.00764703	0.0607228	P30048	10935	PRDX3	Thioredoxin-dependent peroxide reductase, mitochondrial
SeqId_8360_169	3387	-0.0643653	0.597605	0.796004	O76036	9437	NCR1	Natural cytotoxicity triggering receptor 1	Immune
SeqId_8363_18	3387	0.0659117	0.783114	0.900935	A8MWY0	222223	ELAPOR2	UPF0577 protein KIAA1324-like
SeqId_8364_74	3387	-0.171982	0.391102	0.638699	Q9Y2C2	10090	UST	Uronyl 2-sulfotransferase
SeqId_8366_19	3387	0.0264909	0.891678	0.95471	Q9H7X2	79762	C1orf115	Uncharacterized protein C1orf115
SeqId_8367_142	3387	-0.0471699	0.793428	0.903571	Q86XK7	340547	VSIG1	V-set and immunoglobulin domain-containing protein 1
SeqId_8368_102	3387	0.703769	0.00043536	0.00950311	P20333	7133	TNFRSF1B	Tumor necrosis factor receptor superfamily member 1B	Immune
SeqId_8369_102	3387	-0.114601	0.57192	0.777892	Q14118	1605	DAG1	Dystroglycan
SeqId_8372_29	3387	-0.228856	0.253742	0.508748	Q96JP9	92211	CDHR1	Cadherin-related family member 1
SeqId_8374_5	3387	0.0923736	0.118238	0.329576	P08138	4804	NGFR	Tumor necrosis factor receptor superfamily member 16	Brain
SeqId_8376_25	3387	-0.284654	0.0415414	0.178369	P01229	3972	LHB	Lutropin subunit beta
SeqId_8378_3	3387	0.0829623	0.57689	0.781475	O95751	23641	LDOC1	Protein LDOC1
SeqId_8380_244	3387	-0.652082	0.00771465	0.061064	P80370	8788	DLK1	Protein delta homolog 1
SeqId_8382_47	3387	-0.126428	0.0890592	0.279837	Q8IW41	8550	MAPKAPK5	MAP kinase-activated protein kinase 5
SeqId_8383_20	3387	0.0544563	0.82458	0.920976	C9JXX5	143678	None	Uncharacterized protein C11orf94
SeqId_8386_11	3387	0.278259	0.0934887	0.286834	Q8WXA2	160065	PATE1	Prostate and testis expressed protein 1
SeqId_8388_24	3387	0.341812	0.0566154	0.217633	Q9UBP0	6683	SPAST	Spastin
SeqId_8389_8	3387	-0.428551	0.0107783	0.0765982	Q0VAA2	145497	LRRC74A	Leucine-rich repeat-containing protein 74A
SeqId_8390_25	3387	0.0808029	0.571804	0.777892	P24310	1346	COX7A1	Cytochrome c oxidase subunit 7A1, mitochondrial
SeqId_8391_12	3387	0.381798	0.00217037	0.0263251	Q30KQ5	245929	DEFB115	Beta-defensin 115
SeqId_8394_56	3387	-0.186509	0.269771	0.525232	P10153	6036	RNASE2	Non-secretory ribonuclease	Immune
SeqId_8396_42	3387	0.0500139	0.656354	0.834652	Q6GMR7	158584	FAAH2	Fatty-acid amide hydrolase 2
SeqId_8397_147	3387	-0.0924642	0.511692	0.737044	Q6ZRP7	169714	QSOX2	Sulfhydryl oxidase 2
SeqId_8398_277	3387	0.135182	0.331946	0.585335	P49788	5918	RARRES1	Retinoic acid receptor responder protein 1
SeqId_8399_6	3387	-0.242555	0.341134	0.595393	O94768	9262	STK17B	Serine/threonine-protein kinase 17B
SeqId_8400_74	3387	0.0402634	0.788169	0.902977	P07492	2922	GRP	Gastrin-releasing peptide
SeqId_8402_22	3387	0.0183944	0.843791	0.930924	Q9NRR1	54360	CYTL1	Cytokine-like protein 1	Artery
SeqId_8403_18	3387	0.0993286	0.44091	0.682418	P49327	2194	FASN	Fatty acid synthase
SeqId_8404_102	3387	0.0635169	0.620512	0.809839	Q9H3K6	552900	BOLA2	BolA-like protein 2
SeqId_8405_108	3387	-0.202684	0.0928295	0.285518	O14672	102	ADAM10	Disintegrin and metalloproteinase domain-containing protein 10
SeqId_8406_17	3387	0.443522	0.00309954	0.0335394	P05019	3479	IGF1	Insulin-like growth factor I
SeqId_8409_3	3387	-0.0117532	0.916635	0.965475	Q6UXX9	340419	RSPO2	R-spondin-2
SeqId_8424_269	3387	-0.291164	0.00313239	0.0338148	P35222	1499	CTNNB1	Catenin beta-1
SeqId_8427_118	3387	0.568106	0.0177908	0.105609	Q9BXY4	84870	RSPO3	R-spondin-3
SeqId_8428_102	3387	-0.500906	0.00850768	0.0654589	Q9P121	50863	NTM	Neurotrimin	Brain
SeqId_8429_16	3387	0.536159	0.004671	0.0441695	Q9Y2T1	8313	AXIN2	Axin-2
SeqId_8446_4	3387	-0.0455191	0.714504	0.865663	P18509	116	ADCYAP1	Pituitary adenylate cyclase-activating polypeptide 27	Brain
SeqId_8447_11	3387	-0.359184	0.0591092	0.223066	Q9UBU3	51738	GHRL	Appetite-regulating hormone
SeqId_8450_36	3387	-0.191528	0.361854	0.612407	P18509	116	ADCYAP1	Pituitary adenylate cyclase-activating polypeptide 38	Brain
SeqId_8458_111	3387	0.104961	0.238368	0.490292	P37840	6622	SNCA	Alpha-synuclein
SeqId_8459_10	3387	-0.0519363	0.626886	0.814527	P22004	654	BMP6	Bone morphogenetic protein 6
SeqId_8462_18	3387	0.114636	0.462644	0.69561	P01241	2688	GH1	Somatotropin
SeqId_8464_31	3387	0.140527	0.563223	0.772323	Q2I0M5	343637	RSPO4	R-spondin-4
SeqId_8465_52	3387	0.175313	0.0755131	0.256029	P09668	1512	CTSH	Cathepsin H
SeqId_8467_9	3387	-0.131807	0.475675	0.707652	P08476|P09529	3624|3625	INHBA|INHBB	Inhibin beta A chain:Inhibin beta B chain heterodimer
SeqId_8468_19	3387	0.188568	8.24907e-07	0.000131852	P07288	354	KLK3	Prostate-specific antigen
SeqId_8469_41	3387	-0.0891466	0.266815	0.522741	P18065	3485	IGFBP2	Insulin-like growth factor-binding protein 2
SeqId_8470_213	3387	0.121569	0.297509	0.551499	O60930	246243	RNASEH1	Ribonuclease H1
SeqId_8476_11	3387	0.0474248	0.0627912	0.23053	P10645	1113	CHGA	Chromogranin-A
SeqId_8479_4	3387	0.00502292	0.967236	0.983513	P09238	4319	MMP10	Stromelysin-2
SeqId_8480_29	3387	0.153148	0.499823	0.726922	Q12805	2202	EFEMP1	EGF-containing fibulin-like extracellular matrix protein 1
SeqId_8484_24	3387	-0.176985	0.00132111	0.0194246	P41159	3952	LEP	Leptin	Adipose
SeqId_8485_7	3387	-0.0173971	0.870914	0.944904	Q14145	9817	KEAP1	Kelch-like ECH-associated protein 1
SeqId_8520_8	3387	0.0563306	0.787738	0.902901	Q9UKF2	11085	ADAM30	Disintegrin and metalloproteinase domain-containing protein 30
SeqId_8529_1	3387	-0.0694301	0.540462	0.757544	O14763	8795	TNFRSF10B	Tumor necrosis factor receptor superfamily member 10B
SeqId_8535_102	3387	0.112693	0.661168	0.835959	Q6E0U4	93099	DMKN	Dermokine
SeqId_8556_5	3387	-0.143246	0.228923	0.479423	Q9H6L5	54463	RETREG1	Protein FAM134B
SeqId_8565_160	3387	0.0841351	0.188111	0.431105	Q9BX97	83483	PLVAP	Plasmalemma vesicle-associated protein
SeqId_8569_147	3387	0.203706	0.313562	0.56935	Q9NVJ2	55207	ARL8B	ADP-ribosylation factor-like protein 8B
SeqId_8587_21	3387	-0.220215	0.274811	0.529039	Q6IE38	408187	SPINK14	Serine protease inhibitor Kazal-type 14
SeqId_8589_13	3387	0.195761	0.17524	0.414383	Q9H5V8	64866	CDCP1	CUB domain-containing protein 1
SeqId_8597_1	3387	0.282542	0.00946053	0.0704916	Q9P0T7	252839	TMEM9	Transmembrane protein 9
SeqId_8601_167	3387	0.0375081	0.694821	0.856947	Q07954	4035	LRP1	Low-density lipoprotein receptor-related protein 1, soluble
SeqId_8606_39	3387	0.243964	0.0587606	0.222598	Q14956	10457	GPNMB	Transmembrane glycoprotein NMB
SeqId_8631_13	3387	-0.0288734	0.818361	0.917888	Q96PL5	114625	ERMAP	Erythroid membrane-associated protein
SeqId_8633_18	3387	-0.224539	0.280017	0.534059	Q8TEB7	79589	RNF128	E3 ubiquitin-protein ligase RNF128
SeqId_8635_283	3387	-0.036711	0.877662	0.949558	Q9BS86	11055	ZPBP	Zona pellucida-binding protein 1
SeqId_8646_61	3387	-0.0493619	0.824781	0.920976	Q86VH4	80059	LRRTM4	Leucine-rich repeat transmembrane neuronal protein 4	Brain
SeqId_8653_132	3387	0.0621741	0.65265	0.832616	Q9NNZ3	3338	DNAJC4	DnaJ homolog subfamily C member 4
SeqId_8654_13	3387	-0.35699	0.154792	0.385423	O14672	102	ADAM10	Disintegrin and metalloproteinase domain-containing protein 10
SeqId_8659_68	3387	0.025133	0.908373	0.961455	O95866	80739	MPIG6B	Protein G6b
SeqId_8660_5	3387	0.384321	0.0214862	0.11777	Q9NRN5	56944	OLFML3	Olfactomedin-like protein 3
SeqId_8664_36	3387	-0.165877	0.362431	0.612535	Q504Y2	91461	PKDCC	Extracellular tyrosine-protein kinase PKDCC
SeqId_8671_378	3387	0.395805	0.0342758	0.158973	Q8IUR0	126003	TRAPPC5	Trafficking protein particle complex subunit 5
SeqId_8681_93	3387	0.0454318	0.784343	0.901512	O15173	10424	PGRMC2	Membrane-associated progesterone receptor component 2
SeqId_8686_342	3387	0.196725	0.463009	0.695636	Q53FT3	51501	HIKESHI	Protein Hikeshi
SeqId_8687_26	3387	0.00286408	0.988079	0.994299	Q9NUM4	54664	TMEM106B	Transmembrane protein 106B
SeqId_8690_25	3387	-0.116607	0.612273	0.804725	P56539	859	CAV3	Caveolin-3
SeqId_8696_15	3387	-0.265859	0.0034989	0.0367311	Q99999	9514	GAL3ST1	Galactosylceramide sulfotransferase
SeqId_8697_38	3387	0.419475	0.0164737	0.100526	P35052	2817	GPC1	Glypican-1
SeqId_8699_43	3387	0.446072	0.0413275	0.177913	Q9NZV1	51232	CRIM1	Cysteine-rich motor neuron 1 protein
SeqId_8700_325	3387	-0.496753	0.0795989	0.262592	Q8NCW6	63917	GALNT11	Polypeptide N-acetylgalactosaminyltransferase 11
SeqId_8748_45	3387	0.102032	0.52634	0.746854	P04233	972	CD74	HLA class II histocompatibility antigen gamma chain
SeqId_8749_194	3387	-0.149974	0.513703	0.737755	P15813	912	CD1D	Antigen-presenting glycoprotein CD1d
SeqId_8750_46	3387	0.204894	0.138831	0.36378	P18206	7414	VCL	Vinculin
SeqId_8754_5	3387	0.178259	0.468083	0.700076	P48645	10874	NMU	Neuromedin-U
SeqId_8756_41	3387	-0.0199857	0.884121	0.951849	Q9UJ90	23630	KCNE5	Potassium voltage-gated channel subfamily E regulatory beta subunit 5	Brain
SeqId_8758_2	3387	-0.00836032	0.919178	0.965659	Q9UN72	56141	PCDHA7	Protocadherin alpha-7
SeqId_8759_29	3387	-0.242978	0.0604422	0.225351	Q9NPC4	53947	A4GALT	Lactosylceramide 4-alpha-galactosyltransferase
SeqId_8760_10	3387	0.207962	0.137079	0.360906	Q9BTE7	84259	DCUN1D5	DCN1-like protein 5
SeqId_8766_29	3387	0.00823935	0.962206	0.981015	A6NI73	353514	LILRA5	Leukocyte immunoglobulin-like receptor subfamily A member 5	Immune
SeqId_8767_44	3387	-0.591629	0.000939106	0.0158177	P42892	1889	ECE1	Endothelin-converting enzyme 1
SeqId_8768_4	3387	0.11376	0.4452	0.684232	O95999	8915	BCL10	B-cell lymphoma/leukemia 10
SeqId_8772_5	3387	0.270419	0.260818	0.515909	P52799	1948	EFNB2	Ephrin-B2
SeqId_8773_172	3387	-0.113282	0.429941	0.673951	Q9NT22	90187	EMILIN3	EMILIN-3
SeqId_8775_61	3387	0.27603	0.107133	0.312683	Q8N5W8	196792	FAM24B	Protein FAM24B
SeqId_8776_10	3387	0.115606	0.580506	0.783365	O75477	10613	ERLIN1	Erlin-1
SeqId_8778_3	3387	0.267095	0.0914844	0.283539	Q13253	9241	NOG	Noggin
SeqId_8780_2	3387	0.120406	0.110055	0.316904	Q9P2E7	57575	PCDH10	Protocadherin-10
SeqId_8784_7	3387	-0.540092	0.0162356	0.0995637	Q6UWZ7	84142	ABRAXAS1	BRCA1-A complex subunit Abraxas
SeqId_8785_1	3387	-0.0476641	0.82152	0.919709	Q96C12	79798	ARMC5	Armadillo repeat-containing protein 5
SeqId_8786_6	3387	-0.0323233	0.770341	0.895178	Q6P995	165215	FAM171B	Protein FAM171B
SeqId_8791_151	3387	-0.130785	0.293534	0.54782	P35218	763	CA5A	Carbonic anhydrase 5A, mitochondrial	Liver
SeqId_8794_13	3387	-0.249313	0.0798468	0.26271	P16444	1800	DPEP1	Dipeptidase 1
SeqId_8795_48	3387	0.0792288	0.531796	0.75027	P02786	7037	TFRC	Transferrin receptor protein 1
SeqId_8800_14	3387	0.303577	0.0708674	0.24642	Q96AE7	55761	TTC17	Tetratricopeptide repeat protein 17
SeqId_8803_61	3387	0.0510273	0.818411	0.917888	Q15223	5818	NECTIN1	Nectin-1, isoform gamma
SeqId_8804_39	3387	-0.0978198	0.51259	0.737481	Q9P218	57642	COL20A1	Collagen alpha-1(XX) chain
SeqId_8807_13	3387	-0.0099578	0.941087	0.973197	Q13596	6642	SNX1	Sorting nexin-1
SeqId_8810_26	3387	-0.122263	0.401827	0.648814	Q14CZ8	220296	HEPACAM	Hepatocyte cell adhesion molecule	Brain
SeqId_8811_24	3387	-0.0170292	0.91085	0.962932	Q13145	25805	BAMBI	BMP and activin membrane-bound inhibitor homolog
SeqId_8813_160	3387	0.0989556	0.541775	0.758182	P10599	7295	TXN	Thioredoxin
SeqId_8814_33	3387	0.0758583	0.477692	0.708502	Q6NUJ1	768239	PSAPL1	Proactivator polypeptide-like 1
SeqId_8815_1	3387	-0.112157	0.557908	0.768492	Q6UWY5	283298	OLFML1	Olfactomedin-like protein 1
SeqId_8817_29	3387	0.235186	0.0673082	0.238053	Q7Z7K6	201161	CENPV	Centromere protein V
SeqId_8818_13	3387	-0.186845	0.384836	0.633601	P38484	3460	IFNGR2	Interferon gamma receptor 2
SeqId_8825_4	3387	0.0182856	0.915336	0.964998	Q9UKJ1	29992	PILRA	Paired immunoglobulin-like type 2 receptor alpha	Immune
SeqId_8828_21	3387	0.216177	0.455257	0.692812	Q6NXG1	54845	ESRP1	Epithelial splicing regulatory protein 1
SeqId_8832_55	3387	-0.220757	0.227232	0.477348	Q10589	684	BST2	Bone marrow stromal antigen 2
SeqId_8833_20	3387	-0.0239245	0.898748	0.958199	P50591	8743	TNFSF10	Tumor necrosis factor ligand superfamily member 10
SeqId_8834_58	3387	-0.156166	0.461934	0.69561	P27824	821	CANX	Calnexin
SeqId_8837_8	3387	0.299097	0.0798402	0.26271	O75121	9848	MFAP3L	Microfibrillar-associated protein 3-like
SeqId_8838_10	3387	-0.249502	0.2257	0.475285	Q6P4E1	113201	GOLM2	Protein CASC4
SeqId_8839_4	3387	0.136575	0.386862	0.634843	O75431	10651	MTX2	Metaxin-2
SeqId_8840_61	3387	-0.271879	0.1985	0.44445	P09871	716	C1S	Complement C1s subcomponent
SeqId_8841_65	3387	-0.105625	0.526119	0.746754	Q8IUL8	148113	CILP2	Cartilage intermediate layer protein 2
SeqId_8842_16	3387	0.191478	0.368316	0.617599	Q8IYS0	54762	GRAMD1C	GRAM domain-containing protein 1C
SeqId_8843_34	3387	-0.147553	0.376946	0.625928	Q9Y2G1	745	MYRF	Myelin regulatory factor
SeqId_8845_2	3387	0.237465	0.322925	0.576669	O15072	9508	ADAMTS3	A disintegrin and metalloproteinase with thrombospondin motifs 3
SeqId_8850_5	3387	0.392466	0.0900013	0.281646	Q5R387	391013	PLA2G2C	Putative inactive group IIC secretory phospholipase A2	Intestine
SeqId_8852_10	3387	0.00935192	0.931729	0.970085	Q8TAQ9	256979	SUN3	SUN domain-containing protein 3
SeqId_8853_2	3387	-0.198515	0.242106	0.4949	Q9UMR7	50856	CLEC4A	C-type lectin domain family 4 member A
SeqId_8858_21	3387	0.16683	0.462151	0.69561	Q9NR55	55509	BATF3	Basic leucine zipper transcriptional factor ATF-like 3
SeqId_8859_51	3387	-0.168352	0.266356	0.522741	O75493	770	CA11	Carbonic anhydrase-related protein 11	Brain
SeqId_8863_3	3387	-0.0120148	0.919312	0.965659	P27986	5295	PIK3R1	Phosphatidylinositol 3-kinase regulatory subunit alpha
SeqId_8864_59	3387	0.285511	0.0303303	0.146051	Q5EE01	387103	CENPW	Centromere protein W
SeqId_8866_53	3387	-0.76505	3.17126e-07	6.25234e-05	Q9NXS2	54814	QPCTL	Glutaminyl-peptide cyclotransferase-like protein
SeqId_8867_18	3387	0.0742872	0.730775	0.87287	P09466	5047	PAEP	Glycodelin
SeqId_8869_5	3387	0.214966	0.314155	0.56935	Q7KYR7	11120	BTN2A1	Butyrophilin subfamily 2 member A1
SeqId_8870_38	3387	-0.152261	0.572508	0.778479	P06748	4869	NPM1	Nucleophosmin
SeqId_8872_1	3387	-0.245362	0.360138	0.611333	P60059	23480	SEC61G	Protein transport protein Sec61 subunit gamma
SeqId_8874_53	3387	0.626006	0.00487264	0.0456407	O75503	1203	CLN5	Ceroid-lipofuscinosis neuronal protein 5
SeqId_8876_51	3387	0.016557	0.920559	0.965659	P58401	9379	NRXN2	Neurexin-2-beta	Brain
SeqId_8877_22	3387	0.231528	0.1052	0.309724	P58658	59271	EVA1C	Protein eva-1 homolog C
SeqId_8878_48	3387	-0.156122	0.499787	0.726922	Q96MU7	91746	YTHDC1	YTH domain-containing protein 1
SeqId_8882_1	3387	0.0984451	0.203762	0.449287	P78536	6868	ADAM17	Disintegrin and metalloproteinase domain-containing protein 17
SeqId_8885_6	3387	-0.327368	0.0435072	0.184255	Q8IZS8	55799	CACNA2D3	Voltage-dependent calcium channel subunit alpha-2/delta-3
SeqId_8887_21	3387	0.345285	0.0255565	0.131909	Q9Y266	10726	NUDC	Nuclear migration protein nudC
SeqId_8888_33	3387	0.0154209	0.933484	0.970166	A6NGZ8	100132963	SMIM9	Small integral membrane protein 9
SeqId_8889_5	3387	0.360297	0.0495241	0.198859	Q9ULG6	9236	CCPG1	Cell cycle progression protein 1
SeqId_8890_9	3387	-0.643992	0.00462823	0.0440169	Q14DG7	114795	TMEM132B	Transmembrane protein 132B	Brain
SeqId_8891_7	3387	0.0382346	0.538837	0.756141	Q9H3G5	54504	CPVL	Probable serine carboxypeptidase CPVL
SeqId_8892_14	3387	0.111099	0.0784362	0.26069	Q5VY43	375033	PEAR1	Platelet endothelial aggregation receptor 1
SeqId_8893_29	3387	0.0595925	0.565887	0.773935	P09874	142	PARP1	Poly [ADP-ribose] polymerase 1
SeqId_8894_80	3387	0.273408	0.164542	0.39953	Q99729	3182	HNRNPAB	Heterogeneous nuclear ribonucleoprotein A/B
SeqId_8897_3	3387	0.012705	0.929165	0.969062	A6NM11	474170	LRRC37A2	Leucine-rich repeat-containing protein 37A2
SeqId_8899_75	3387	-0.131223	0.334579	0.588513	Q9HAW9	54576	UGT1A8	UDP-glucuronosyltransferase 1-8
SeqId_8900_28	3387	0.726102	0.00205959	0.0257071	Q92859	4756	NEO1	Neogenin
SeqId_8901_40	3387	0.249486	0.012083	0.0823541	P61981	7532	YWHAG
SeqId_8903_1	3387	0.486618	0.000149711	0.00475524	P09669	1345	COX6C	Cytochrome c oxidase subunit 6C
SeqId_8905_20	3387	0.409506	0.0109783	0.0772692	Q9NPA1	27094	KCNMB3	Calcium-activated potassium channel subunit beta-3
SeqId_8906_60	3387	-0.998928	2.31176e-06	0.000254551	Q8N967	654429	LRTM2	Leucine-rich repeat and transmembrane domain-containing protein 2	Brain
SeqId_8907_11	3387	0.289793	0.0457002	0.18839	Q9Y4X1	10941	UGT2A1	UDP-glucuronosyltransferase 2A1
SeqId_8908_14	3387	-0.381531	0.0206852	0.115038	Q9UJ90	23630	KCNE5	Potassium voltage-gated channel subfamily E regulatory beta subunit 5	Brain
SeqId_8909_77	3387	-0.161762	0.221264	0.469605	P46926	10007	GNPDA1	Glucosamine-6-phosphate isomerase 1
SeqId_8913_22	3387	0.0202733	0.938537	0.972072	Q96RL6	114132	SIGLEC11	Sialic acid-binding Ig-like lectin 11
SeqId_8916_32	3387	0.229094	0.00649338	0.0542575	Q13586	6786	STIM1	Stromal interaction molecule 1
SeqId_8918_64	3387	0.375537	0.108135	0.313889	Q14289	2185	PTK2B	Protein-tyrosine kinase 2-beta
SeqId_8921_139	3387	0.259709	0.0657081	0.235745	Q86U42	8106	PABPN1	Polyadenylate-binding protein 2
SeqId_8922_4	3387	0.368558	0.00178367	0.0232581	Q9ULS5	57458	TMCC3	Transmembrane and coiled-coil domains protein 3
SeqId_8923_94	3387	0.369104	0.0108598	0.0768106	Q8N428	57452	GALNT16	Polypeptide N-acetylgalactosaminyltransferase 16
SeqId_8924_55	3387	-0.352616	0.0912642	0.283165	Q9NYX4	50632	CALY	Neuron-specific vesicular protein calcyon
SeqId_8925_25	3387	0.23835	0.0437544	0.184671	Q7LG56	50484	RRM2B	Ribonucleoside-diphosphate reductase subunit M2 B
SeqId_8927_6	3387	0.146023	0.38589	0.633943	E0CX11	647087	None	Uncharacterized protein C7orf73
SeqId_8929_7	3387	0.275898	0.075292	0.255942	A6H8Y1	55814	BDP1	Transcription factor TFIIIB component B'' homolog
SeqId_8931_124	3387	0.189941	0.0869818	0.277167	P27469	50486	G0S2	G0/G1 switch protein 2
SeqId_8932_1	3387	0.17201	0.298237	0.552453	O75354	955	ENTPD6	Ectonucleoside triphosphate diphosphohydrolase 6
SeqId_8933_84	3387	0.374426	0.121032	0.334426	Q06413	4208	MEF2C	Myocyte-specific enhancer factor 2C
SeqId_8935_22	3387	-0.590875	0.0736238	0.252112	O95255	368	ABCC6	Multidrug resistance-associated protein 6	Liver
SeqId_8941_4	3387	0.0646417	0.679788	0.847596	Q9NZ94	54413	NLGN3	Neuroligin-3
SeqId_8942_2	3387	0.283028	0.0233059	0.124173	Q7Z2W9	219927	MRPL21	39S ribosomal protein L21, mitochondrial
SeqId_8945_7	3387	0.122253	0.304681	0.559251	Q15018	23172	ABRAXAS2	BRISC complex subunit Abro1
SeqId_8946_38	3387	-0.42817	0.122296	0.335907	Q96RI1	9971	NR1H4	Bile acid receptor
SeqId_8948_13	3387	0.115392	0.1646	0.39953	Q9H013	8728	ADAM19	Disintegrin and metalloproteinase domain-containing protein 19
SeqId_8950_4	3387	-0.169666	0.456373	0.693282	Q9UQC9	9635	CLCA2	Calcium-activated chloride channel regulator 2
SeqId_8951_162	3387	0.122388	0.396124	0.643328	Q6UVK1	1464	CSPG4	Chondroitin sulfate proteoglycan 4
SeqId_8953_47	3387	0.409995	0.00197521	0.0248828	P51858	3068	HDGF	Hepatoma-derived growth factor
SeqId_8954_30	3387	0.105641	0.339072	0.593256	Q92918	11184	MAP4K1	Mitogen-activated protein kinase kinase kinase kinase 1
SeqId_8955_60	3387	0.0272075	0.889423	0.954504	Q68CQ7	55830	GLT8D1	Glycosyltransferase 8 domain-containing protein 1
SeqId_8956_96	3387	-0.548859	0.0485962	0.197049	Q96GP6	91179	SCARF2	Scavenger receptor class F member 2
SeqId_8957_72	3387	0.145654	0.403795	0.650245	Q96DZ1	27248	ERLEC1	Endoplasmic reticulum lectin 1
SeqId_8958_51	3387	-0.132883	0.442286	0.683358	O00533	10752	CHL1	Neural cell adhesion molecule L1-like protein
SeqId_8959_61	3387	-0.406781	0.0649715	0.23453	P78536	6868	ADAM17	Disintegrin and metalloproteinase domain-containing protein 17
SeqId_8960_3	3387	0.155327	0.1274	0.346546	Q6P179	64167	ERAP2	Endoplasmic reticulum aminopeptidase 2
SeqId_8962_48	3387	0.0594594	0.693271	0.856646	P23443	6198	RPS6KB1	Ribosomal protein S6 kinase beta-1
SeqId_8963_8	3387	0.184682	0.0414597	0.178327	Q9UEU0	10490	VTI1B	Vesicle transport through interaction with t-SNAREs homolog 1B
SeqId_8967_6	3387	0.125441	0.39253	0.639797	Q9BV47	78986	DUSP26	Dual specificity protein phosphatase 26
SeqId_8969_49	3387	0.0241081	0.921955	0.965918	P08571	929	CD14	Monocyte differentiation antigen CD14
SeqId_8970_9	3387	0.291628	0.227499	0.47745	O43353	8767	RIPK2	Receptor-interacting serine/threonine-protein kinase 2
SeqId_8971_9	3387	0.0299133	0.62953	0.815083	Q9ULB1	9378	NRXN1	Neurexin-1	Brain
SeqId_8973_23	3387	-0.109154	0.202415	0.448153	Q96PJ5	83417	FCRL4	Fc receptor-like protein 4
SeqId_8974_172	3387	0.54954	0.0586288	0.222427	P39059	1306	COL15A1	Collagen alpha-1(XV) chain
SeqId_8975_26	3387	0.243723	0.0395809	0.173254	Q92600	9125	CNOT9	Cell differentiation protein RCD1 homolog
SeqId_8976_13	3387	0.111935	0.429142	0.672911	Q00973	2583	B4GALNT1	Beta-1,4 N-acetylgalactosaminyltransferase 1	Brain
SeqId_8978_30	3387	0.382098	0.0904353	0.282539	Q8IVH8	8491	MAP4K3	Mitogen-activated protein kinase kinase kinase kinase 3
SeqId_8980_19	3387	-0.0292936	0.773301	0.896726	Q6Q8B3	344807	CD200R1L	Cell surface glycoprotein CD200 receptor 2
SeqId_8982_65	3387	0.424874	0.00268374	0.0307822	P49746	7059	THBS3	Thrombospondin-3
SeqId_8983_7	3387	0.146248	0.0820695	0.267545	Q8NBJ4	51280	GOLM1	Golgi membrane protein 1
SeqId_8985_13	3387	0.135056	0.364687	0.61513	Q96JX3	84947	SERAC1	Protein SERAC1
SeqId_8989_40	3387	0.181856	0.0102382	0.0741673	Q8IWY4	80274	SCUBE1	Signal peptide, CUB and EGF-like domain-containing protein 1
SeqId_8990_42	3387	-0.230148	0.0713622	0.247446	P54709	483	ATP1B3	Sodium/potassium-transporting ATPase subunit beta-3
SeqId_8991_115	3387	0.10506	0.187587	0.430519	Q96PJ5	83417	FCRL4	Fc receptor-like protein 4
SeqId_8992_1	3387	0.0496113	0.692871	0.856581	Q9UHN6	23670	CEMIP2	Transmembrane protein 2
SeqId_8993_151	3387	0.455408	0.000717118	0.0129935	O43353	8767	RIPK2	Receptor-interacting serine/threonine-protein kinase 2
SeqId_8994_65	3387	0.00521115	0.95726	0.980379	Q9P0V8	56833	SLAMF8	SLAM family member 8
SeqId_8998_15	3387	0.0530719	0.776511	0.898557	Q9Y661	9951	HS3ST4	Heparan sulfate glucosamine 3-O-sulfotransferase 4	Brain
SeqId_8999_19	3387	-0.113626	0.685379	0.850722	P40198	1084	CEACAM3	Carcinoembryonic antigen-related cell adhesion molecule 3	Immune
SeqId_9000_177	3387	-0.111945	0.356586	0.608378	Q07837	6519	SLC3A1	Neutral and basic amino acid transport protein rBAT
SeqId_9002_36	3387	-0.0361769	0.71288	0.865477	Q86U17	256394	SERPINA11	Serpin A11	Liver
SeqId_9003_99	3387	0.115712	0.402218	0.648814	Q9UEW3	8685	MARCO	Macrophage receptor MARCO
SeqId_9004_24	3387	0.170271	0.0626665	0.230351	O15165	753	LDLRAD4	Low-density lipoprotein receptor class A domain-containing protein 4
SeqId_9005_16	3387	0.236307	0.147222	0.375083	Q9UIW2	5361	PLXNA1	Plexin-A1
SeqId_9008_6	3387	0.0210553	0.900304	0.958199	O14668	5638	PRRG1	Transmembrane gamma-carboxyglutamic acid protein 1	Brain
SeqId_9012_1	3387	-0.122403	0.499973	0.726927	O94906	24148	PRPF6	Pre-mRNA-processing factor 6
SeqId_9014_18	3387	0.0837999	0.51581	0.738003	Q86YD3	84866	TMEM25	Transmembrane protein 25
SeqId_9015_1	3387	-0.0206481	0.845903	0.931848	Q9Y2Y8	10394	PRG3	Proteoglycan 3	Immune
SeqId_9016_12	3387	-0.15447	0.457633	0.693548	P55055	7376	NR1H2	Oxysterols receptor LXR-beta
SeqId_9017_58	3387	0.0607503	0.402513	0.648814	P09848	3938	LCT	Lactase-phlorizin hydrolase	Intestine
SeqId_9018_38	3387	-0.267852	0.12455	0.340965	Q9P2E7	57575	PCDH10	Protocadherin-10
SeqId_9021_1	3387	0.315878	0.000556467	0.0112085	Q96D42	26762	HAVCR1	Hepatitis A virus cellular receptor 1
SeqId_9022_49	3387	-0.286995	0.0157411	0.0976184	Q7Z7B7	400830	DEFB132	Beta-defensin 132
SeqId_9025_5	3387	-0.22156	0.117962	0.329576	Q9NZD4	51327	AHSP	Alpha-hemoglobin-stabilizing protein	Immune
SeqId_9026_40	3387	-0.171796	0.24856	0.503728	Q6UX41	79908	BTNL8	Butyrophilin-like protein 8
SeqId_9027_10	3387	0.177086	0.352729	0.60514	Q8NFZ4	57555	NLGN2	Neuroligin-2
SeqId_9028_5	3387	-0.0657965	0.664047	0.837027	Q9NVV4	55149	MTPAP	Poly(A) RNA polymerase, mitochondrial
SeqId_9030_56	3387	-0.0298675	0.889972	0.954504	A1L188	284184	NDUFAF8	Uncharacterized protein C17orf89
SeqId_9032_30	3387	-0.300494	0.0299694	0.144594	P08922	6098	ROS1	Proto-oncogene tyrosine-protein kinase ROS	Lung
SeqId_9035_2	3387	0.225702	0.0441169	0.185097	P50539	4601	MXI1	MAX-interacting protein 1
SeqId_9037_1	3387	0.149167	0.134278	0.356947	Q9P2W9	53407	STX18	Syntaxin-18
SeqId_9038_12	3387	-0.510276	0.0418967	0.179739	O76095	10899	JTB	Protein JTB
SeqId_9039_47	3387	0.14612	0.0403849	0.175841	Q5JTV8	26092	TOR1AIP1	Torsin-1A-interacting protein 1
SeqId_9040_144	3387	-0.00564077	0.974618	0.986766	Q9UM22	54749	EPDR1	Mammalian ependymin-related protein 1
SeqId_9043_7	3387	-0.0884676	0.488615	0.717538	Q9UBB9	24144	TFIP11	Tuftelin-interacting protein 11
SeqId_9044_1	3387	-0.049161	0.643167	0.825667	Q8WYK1	129684	CNTNAP5	Contactin-associated protein-like 5	Brain
SeqId_9045_3	3387	-0.199275	0.186567	0.429173	O14975	11001	SLC27A2	Very long-chain acyl-CoA synthetase
SeqId_9049_2	3387	0.360195	0.0408013	0.177187	O15427	9123	SLC16A3	Monocarboxylate transporter 4
SeqId_9050_170	3387	-0.118416	0.565738	0.773935	Q9BUV0	57035	RSRP1	Arginine/serine-rich protein 1
SeqId_9051_13	3387	0.291363	0.0456083	0.18839	P24001	9235	IL32	Interleukin-32
SeqId_9053_16	3387	-0.0152302	0.915107	0.964962	P52943	1397	CRIP2	Cysteine-rich protein 2
SeqId_9055_81	3387	-0.0799866	0.661682	0.835959	P0CAP1	100820829	MYZAP	Myocardial zonula adherens protein
SeqId_9057_19	3387	0.045192	0.764799	0.893211	Q16186	11047	ADRM1	Proteasomal ubiquitin receptor ADRM1
SeqId_9058_1	3387	0.274758	0.177844	0.417046	Q9BVV7	29090	TIMM21	Mitochondrial import inner membrane translocase subunit Tim21
SeqId_9059_14	3387	-0.26171	0.0405207	0.176278	Q92565	9771	RAPGEF5	Rap guanine nucleotide exchange factor 5	Brain
SeqId_9060_27	3387	-0.318995	0.268769	0.523693	Q9UPX0	22997	IGSF9B	Protein turtle homolog B
SeqId_9061_3	3387	0.51372	0.00628328	0.0533673	O15013	9639	ARHGEF10	Rho guanine nucleotide exchange factor 10
SeqId_9064_12	3387	0.780916	0.000351498	0.00862214	Q9Y6U7	200312	RNF215	RING finger protein 215
SeqId_9068_17	3387	0.0630264	0.701281	0.86075	Q5VZ66	282973	JAKMIP3	Janus kinase and microtubule-interacting protein 3
SeqId_9070_1	3387	-0.162959	0.220033	0.468326	Q0P5P2	339210	C17orf67	Uncharacterized protein C17orf67
SeqId_9074_6	3387	0.139166	0.591965	0.791719	Q96IV6	10826	FAXDC2	Fatty acid hydroxylase domain-containing protein 2
SeqId_9075_121	3387	0.252506	0.221059	0.469605	Q9UPX6	23251	MINAR1	UPF0258 protein KIAA1024
SeqId_9076_25	3387	0.244668	0.000242577	0.00647118	P01210	5179	PENK	Proenkephalin-A
SeqId_9077_10	3387	-0.686823	0.0034237	0.0360697	O60476	10905	MAN1A2	Mannosyl-oligosaccharide 1,2-alpha-mannosidase IB
SeqId_9078_207	3387	0.11888	0.275109	0.529039	Q13884	6641	SNTB1	Beta-1-syntrophin
SeqId_9081_39	3387	-0.140153	0.204197	0.449287	Q99726	7781	SLC30A3	Zinc transporter 3
SeqId_9082_25	3387	-0.405594	0.0173662	0.104789	Q5TEA6	80343	SEL1L2	Protein sel-1 homolog 2
SeqId_9087_8	3387	-0.0434484	0.703621	0.861701	Q5JS37	387921	NHLRC3	NHL repeat-containing protein 3
SeqId_9089_77	3387	0.304592	0.100045	0.29953	Q8WXH2	57338	JPH3	Junctophilin-3	Brain
SeqId_9090_9	3387	0.0730495	0.0961108	0.291102	Q96C24	94121	SYTL4	Synaptotagmin-like protein 4
SeqId_9092_33	3387	0.0717186	0.616762	0.80848	O95841	9068	ANGPTL1	Angiopoietin-related protein 1
SeqId_9094_5	3387	0.141553	0.241795	0.494671	Q8WTT0	170482	CLEC4C	C-type lectin domain family 4 member C
SeqId_9095_5	3387	-0.045331	0.789723	0.903454	Q15390	9650	MTFR1	Mitochondrial fission regulator 1
SeqId_9097_5	3387	-0.0181194	0.916901	0.965475	Q6UXG2	57535	ELAPOR1	UPF0577 protein KIAA1324
SeqId_9099_19	3387	0.16692	0.23903	0.491041	O00445	6861	SYT5	Synaptotagmin-5
SeqId_9100_32	3387	-0.199722	0.135077	0.357536	Q6UWT4	389336	C5orf46	Uncharacterized protein C5orf46
SeqId_9102_28	3387	0.115376	0.256016	0.510076	Q5T4F4	118813	ZFYVE27	Protrudin
SeqId_9106_87	3387	0.0916861	0.603149	0.797599	Q5XG99	145748	LYSMD4	LysM and putative peptidoglycan-binding domain-containing protein 4
SeqId_9107_59	3387	0.00997644	0.93973	0.972913	Q8N2F6	83787	ARMC10	Armadillo repeat-containing protein 10
SeqId_9110_2	3387	-0.0583146	0.805934	0.911578	Q9BSW7	51760	SYT17	Synaptotagmin-17
SeqId_9111_40	3387	-0.0362431	0.848844	0.932392	Q96JJ6	84502	JPH4	Junctophilin-4
SeqId_9114_84	3387	0.128338	0.394182	0.641647	Q5DID0	89766	UMODL1	Uromodulin-like 1
SeqId_9115_78	3387	-0.0114801	0.963403	0.981381	O15204	27299	ADAMDEC1	ADAM DEC1	Intestine
SeqId_9116_28	3387	-0.436709	0.0269534	0.135726	A8MVW5	253012	HEPACAM2	HEPACAM family member 2
SeqId_9117_4	3387	0.0912699	0.454663	0.692541	Q9NZH8	56300	IL36G	Interleukin-36 gamma
SeqId_9118_7	3387	-0.387181	0.000144071	0.00466095	Q9BQI7	84249	PSD2	PH and SEC7 domain-containing protein 2	Brain
SeqId_9121_28	3387	0.0296973	0.900728	0.958199	Q10981	2524	FUT2	Galactoside 2-alpha-L-fucosyltransferase 2
SeqId_9123_18	3387	0.0785214	0.642411	0.825076	Q8N350	255057	CBARP	Protein Dos
SeqId_9125_23	3387	-0.0429182	0.780616	0.900159	P48740	5648	MASP1	Mannan-binding lectin serine protease 1
SeqId_9126_171	3387	0.177603	0.0241548	0.126787	Q86UY8	51559	NT5DC3	5'-nucleotidase domain-containing protein 3
SeqId_9127_4	3387	-0.0133643	0.934849	0.970653	P58743	375611	SLC26A5	Prestin
SeqId_9128_34	3387	-0.261901	0.249905	0.505008	Q9NZU0	23767	FLRT3	Leucine-rich repeat transmembrane protein FLRT3
SeqId_9168_31	3387	0.0519575	0.751682	0.887228	Q9Y258	10344	CCL26	C-C motif chemokine 26
SeqId_9170_24	3387	0.298408	0.153682	0.38373	Q16552	3605	IL17A	Interleukin-17A
SeqId_9171_11	3387	0.585257	0.000166811	0.00519843	P50461	8048	CSRP3	Cysteine and glycine-rich protein 3
SeqId_9172_69	3387	0.322082	0.0434828	0.184255	P22894	4317	MMP8	Neutrophil collagenase	Immune
SeqId_9173_21	3387	0.145291	0.386251	0.634153	P36871	5236	PGM1	Phosphoglucomutase-1	Muscle
SeqId_9175_48	3387	0.110347	0.589195	0.791712	O60469	1826	DSCAM	Down syndrome cell adhesion molecule
SeqId_9176_3	3387	-0.121594	0.493875	0.72081	P15941	4582	MUC1	Mucin-1
SeqId_9177_6	3387	-0.0842622	0.514686	0.737755	P58499	54097	FAM3B	Protein FAM3B
SeqId_9178_30	3387	0.17922	0.138772	0.36378	Q02297	3084	NRG1	Neuregulin-1
SeqId_9180_6	3387	0.357069	0.0957374	0.290536	P38484	3460	IFNGR2	Interferon gamma receptor 2
SeqId_9182_3	3387	0.0713529	0.517885	0.738878	Q07954	4035	LRP1	Low-density lipoprotein receptor-related protein 1, soluble
SeqId_9183_7	3387	-0.0780335	0.664673	0.837603	P17181	3454	IFNAR1	Interferon alpha/beta receptor 1
SeqId_9185_15	3387	-0.0494697	0.491158	0.718793	P04155	7031	TFF1	Trefoil factor 1
SeqId_9187_2	3387	0.443702	0.0103422	0.074702	P05114	3150	HMGN1	Non-histone chromosomal protein HMG-14
SeqId_9188_119	3387	0.0103894	0.919092	0.965659	Q07325	4283	CXCL9	C-X-C motif chemokine 9
SeqId_9190_7	3387	-0.068268	0.426159	0.671061	P08962	967	CD63	CD63 antigen
SeqId_9191_8	3387	-0.305167	0.00869752	0.0665914	Q03403	7032	TFF2	Trefoil factor 2
SeqId_9196_8	3387	0.106819	0.443111	0.683358	P47929	3963	LGALS7	Galectin-7
SeqId_9197_4	3387	-0.0662164	0.712762	0.865477	O00182	3965	LGALS9	Galectin-9
SeqId_9199_6	3387	0.452996	0.0296552	0.143607	P60604	7327	UBE2G2	Ubiquitin-conjugating enzyme E2 G2
SeqId_9201_13	3387	0.0723776	0.542807	0.758278	P37802	8407	TAGLN2	Transgelin-2
SeqId_9202_309	3387	0.182558	0.00217295	0.0263251	P48047	539	ATP5PO	ATP synthase subunit O, mitochondrial
SeqId_9204_33	3387	0.356385	0.00369276	0.0380408	P01189	5443	POMC	Pro-opiomelanocortin
SeqId_9207_60	3387	0.252893	0.000652545	0.0125324	O95825	9946	CRYZL1	Quinone oxidoreductase-like protein 1
SeqId_9211_19	3387	1.24914	6.10161e-05	0.00272373	P36955	5176	SERPINF1	Pigment epithelium-derived factor
SeqId_9212_22	3387	-0.472878	0.00290958	0.032325	Q9UBX1	8722	CTSF	Cathepsin F
SeqId_9213_24	3387	0.162587	0.000390247	0.00920798	O95954	10841	FTCD	Formimidoyltransferase-cyclodeaminase
SeqId_9215_117	3387	-0.119407	0.517871	0.738878	Q9UHP3	29761	USP25	Ubiquitin carboxyl-terminal hydrolase 25
SeqId_9216_100	3387	0.414449	0.0457789	0.188484	O15031	23654	PLXNB2	Plexin-B2
SeqId_9219_70	3387	0.0819192	0.313255	0.56935	Q9UMX5	29937	NENF	Neudesin
SeqId_9220_7	3387	0.0146942	0.894458	0.956212	P54753	2049	EPHB3	Ephrin type-B receptor 3
SeqId_9221_6	3387	-0.175199	0.379443	0.6286	Q6GPH6	150771	ITPRIPL1	Inositol 1,4,5-trisphosphate receptor-interacting protein-like 1
SeqId_9223_11	3387	0.0922513	0.14855	0.377277	P55145	7873	MANF	Mesencephalic astrocyte-derived neurotrophic factor
SeqId_9226_6	3387	0.0408	0.76688	0.894302	Q71RG4	79089	TMUB2	Transmembrane and ubiquitin-like domain-containing protein 2
SeqId_9229_9	3387	-0.308197	0.036896	0.166776	P40313	1506	CTRL	Chymotrypsin-like protease CTRL-1	Pancreas
SeqId_9231_23	3387	-0.709197	1.30663e-05	0.000899218	Q9NX62	54928	BPNT2	Inositol monophosphatase 3
SeqId_9233_71	3387	-0.301012	0.111355	0.319453	P48307	7980	TFPI2	Tissue factor pathway inhibitor 2
SeqId_9234_8	3387	-0.0548998	0.867819	0.942372	Q9GZX9	57045	TWSG1	Twisted gastrulation protein homolog 1
SeqId_9235_3	3387	0.0312693	0.201729	0.447249	Q8IUK5	57125	PLXDC1	Plexin domain-containing protein 1
SeqId_9237_54	3387	-0.0191514	0.773183	0.896726	P11117	53	ACP2	Lysosomal acid phosphatase
SeqId_9241_40	3387	-0.084352	0.691034	0.85495	Q9P1W8	55423	SIRPG	Signal-regulatory protein gamma
SeqId_9243_10	3387	0.0947034	0.079558	0.262592	Q8N1E2	129530	LYG1	Lysozyme g-like protein 1
SeqId_9244_27	3387	0.590187	0.0169984	0.102841	P50897	5538	PPT1	Palmitoyl-protein thioesterase 1
SeqId_9248_36	3387	0.412146	0.020722	0.115038	Q969H8	56005	MYDGF	Myeloid-derived growth factor
SeqId_9249_17	3387	0.00610233	0.968655	0.984348	Q9P0T7	252839	TMEM9	Transmembrane protein 9
SeqId_9251_28	3387	0.49979	0.00271661	0.0310156	Q9Y2E5	23324	MAN2B2	Epididymis-specific alpha-mannosidase
SeqId_9253_52	3387	-0.0192199	0.325935	0.57927	P16442	28	ABO	Histo-blood group ABO system transferase
SeqId_9254_18	3387	-0.258974	0.00597006	0.0517161	P12319	2205	FCER1A	High affinity immunoglobulin epsilon receptor subunit alpha
SeqId_9255_5	3387	0.139896	0.428181	0.672626	Q9P0M4	27189	IL17C	Interleukin-17C
SeqId_9256_78	3387	-0.608755	0.000117813	0.00411575	Q15818	4884	NPTX1	Neuronal pentraxin-1	Brain
SeqId_9257_14	3387	0.318402	0.0121716	0.082617	Q9BSH4	51204	TACO1	Translational activator of cytochrome c oxidase 1
SeqId_9263_57	3387	0.343321	0.050736	0.202903	Q9HAT2	54414	SIAE	Sialate O-acetylesterase
SeqId_9264_11	3387	0.449229	0.0234832	0.12478	P43234	1519	CTSO	Cathepsin O
SeqId_9265_10	3387	0.0715605	0.730886	0.87287	P48060	11010	GLIPR1	Glioma pathogenesis-related protein 1
SeqId_9266_1	3387	0.415272	0.0114783	0.0793235	Q9NP99	54210	TREM1	Triggering receptor expressed on myeloid cells 1	Immune
SeqId_9267_2	3387	-0.00861372	0.819698	0.918707	Q9UI42	51200	CPA4	Carboxypeptidase A4
SeqId_9271_101	3387	-0.39255	0.00376304	0.0384451	Q13586	6786	STIM1	Stromal interaction molecule 1
SeqId_9276_7	3387	0.242189	0.0698395	0.244044	P48052	1358	CPA2	Carboxypeptidase A2	Pancreas
SeqId_9278_9	3387	0.224382	0.268314	0.523283	P48061	6387	CXCL12	Stromal cell-derived factor 1
SeqId_9282_12	3387	0.119907	0.229037	0.479458	P16562	7180	CRISP2	Cysteine-rich secretory protein 2
SeqId_9283_8	3387	0.0284886	0.847583	0.932247	P16070	960	CD44	CD44 antigen
SeqId_9287_6	3387	0.0749257	0.744391	0.881562	P35270	6697	SPR	Sepiapterin reductase
SeqId_9288_7	3387	-0.025908	0.881769	0.951096	Q9Y680	51661	FKBP7	Peptidyl-prolyl cis-trans isomerase FKBP7
SeqId_9290_8	3387	0.0499258	0.791678	0.903474	Q96TC7	55177	RMDN3	Regulator of microtubule dynamics protein 3
SeqId_9294_45	3387	0.282414	0.182778	0.424151	P55001	4237	MFAP2	Microfibrillar-associated protein 2
SeqId_9296_15	3387	-0.576032	0.00169315	0.0225525	P23468	5789	PTPRD	Receptor-type tyrosine-protein phosphatase delta
SeqId_9297_12	3387	-0.0801971	0.584067	0.786427	Q7Z7M8	374907	B3GNT8	UDP-GlcNAc:betaGal beta-1,3-N-acetylglucosaminyltransferase 8
SeqId_9302_90	3387	-0.647685	0.010906	0.0768697	Q8TAE8	90480	GADD45GIP1	Growth arrest and DNA damage-inducible proteins-interacting protein 1
SeqId_9306_7	3387	0.201932	0.402447	0.648814	Q96PH6	117285	DEFB118	Beta-defensin 118
SeqId_9310_2	3387	-0.296564	0.0605651	0.22547	P10966	926	CD8B	T-cell surface glycoprotein CD8 beta chain
SeqId_9312_8	3387	-0.291265	0.273928	0.528961	P25311	563	AZGP1	Zinc-alpha-2-glycoprotein
SeqId_9313_27	3387	-0.253497	0.00964524	0.0712253	P23435	869	CBLN1	Cerebellin-1	Brain
SeqId_9314_9	3387	-0.0866944	0.438687	0.680982	Q15238	5673	PSG5	Pregnancy-specific beta-1-glycoprotein 5
SeqId_9315_16	3387	0.0111228	0.79499	0.904226	Q969V5	79594	MUL1	Mitochondrial ubiquitin ligase activator of NFKB 1
SeqId_9316_67	3387	0.37132	0.0280095	0.138596	Q9HC57	58189	WFDC1	WAP four-disulfide core domain protein 1
SeqId_9317_4	3387	-0.530902	0.000180852	0.00537818	Q8N386	126364	LRRC25	Leucine-rich repeat-containing protein 25	Immune
SeqId_9319_59	3387	0.0551975	0.781948	0.90085	Q7Z7H5	222068	TMED4	Transmembrane emp24 domain-containing protein 4
SeqId_9321_400	3387	-0.102124	0.632465	0.816645	P08949	4828	NMB	Neuromedin-B
SeqId_9326_33	3387	-0.388676	0.167777	0.404447	P19823	3698	ITIH2	Inter-alpha-trypsin inhibitor heavy chain H2	Liver
SeqId_9327_3	3387	0.179771	0.395579	0.643072	Q8N2G4	116372	LYPD1	Ly6/PLAUR domain-containing protein 1
SeqId_9329_28	3387	0.188317	0.129591	0.349465	Q86YW5	340205	TREML1	Trem-like transcript 1 protein	Immune
SeqId_9332_6	3387	0.0573988	0.50077	0.727232	Q30KP8	613210	DEFB136	Beta-defensin 136
SeqId_9333_59	3387	0.0835035	0.483597	0.713671	Q96DN0	121506	ERP27	Endoplasmic reticulum resident protein 27	Pancreas
SeqId_9335_28	3387	-0.0673633	0.418419	0.664083	Q00887	5678	PSG9	Pregnancy-specific beta-1-glycoprotein 9
SeqId_9337_43	3387	0.158303	0.18819	0.431105	P20366	6863	TAC1	Protachykinin-1
SeqId_9339_204	3387	0.171211	0.352102	0.60514	P26885	2286	FKBP2	Peptidyl-prolyl cis-trans isomerase FKBP2
SeqId_9340_17	3387	0.148011	0.274047	0.528976	Q9NWM8	55033	FKBP14	Peptidyl-prolyl cis-trans isomerase FKBP14
SeqId_9341_1	3387	-0.363484	0.182843	0.424151	Q9GZP0	80310	PDGFD	Platelet-derived growth factor D
SeqId_9343_16	3387	0.0743333	0.64546	0.827038	P14784	3560	IL2RB	Interleukin-2 receptor subunit beta	Immune
SeqId_9345_436	3387	-0.0362919	0.837921	0.927384	Q8IUB5	164237	WFDC13	WAP four-disulfide core domain protein 13
SeqId_9348_1	3387	-0.0539062	0.812599	0.916031	Q9NZP8	51279	C1RL	Complement C1r subcomponent-like protein
SeqId_9350_3	3387	0.225177	0.225239	0.474716	Q6MZW2	23105	FSTL4	Follistatin-related protein 4
SeqId_9357_4	3387	0.361229	0.0246806	0.128865	O75629	8804	CREG1	Protein CREG1
SeqId_9359_9	3387	0.0351204	0.845773	0.931848	Q6UY11	65989	DLK2	Protein delta homolog 2
SeqId_9360_33	3387	-0.0140528	0.902392	0.958715	O43854	10085	EDIL3	EGF-like repeat and discoidin I-like domain-containing protein 3
SeqId_9361_7	3387	0.238909	0.209866	0.457495	Q9Y5I4	56134	PCDHAC2	Protocadherin alpha-C2
SeqId_9363_11	3387	0.00794065	0.954118	0.979496	Q8WUE5	54967	CT55	Cancer/testis antigen 55
SeqId_9365_91	3387	0.221005	0.0799975	0.263031	Q5T1H1	346007	EYS	Protein eyes shut homolog
SeqId_9366_54	3387	0.430888	0.00246458	0.0290762	Q9HBE5	50615	IL21R	Interleukin-21 receptor
SeqId_9368_64	3387	0.082985	0.641567	0.824206	Q9HBL6	57408	LRTM1	Leucine-rich repeat and transmembrane domain-containing protein 1	Immune
SeqId_9369_174	3387	0.152477	0.504975	0.731409	Q9HCJ2	57689	LRRC4C	Leucine-rich repeat-containing protein 4C
SeqId_9370_69	3387	0.505679	0.00293868	0.0325025	Q92820	8836	GGH	Gamma-glutamyl hydrolase
SeqId_9372_157	3387	-0.312465	0.0211291	0.116764	O60487	10205	MPZL2	Myelin protein zero-like protein 2
SeqId_9374_24	3387	-0.115858	0.154791	0.385423	Q16517	4826	NNAT	Neuronatin
SeqId_9377_25	3387	-0.0865184	0.55378	0.766047	P21583	4254	KITLG	Kit ligand
SeqId_9378_6	3387	-0.131476	0.344819	0.599062	Q8N539	84929	FIBCD1	Fibrinogen C domain-containing protein 1
SeqId_9379_248	3387	-0.116782	0.42888	0.672858	Q96HG1	644538	SMIM10	Small integral membrane protein 10
SeqId_9380_2	3387	-0.651277	1.9336e-05	0.00119074	Q9BX93	84647	PLA2G12B	Group XIIB secretory phospholipase A2-like protein
SeqId_9383_24	3387	-0.660704	0.00682209	0.0560313	Q15782	1117	CHI3L2	Chitinase-3-like protein 2
SeqId_9384_17	3387	0.0354251	0.678387	0.846656	P49913	820	CAMP	Cathelicidin antimicrobial peptide	Immune
SeqId_9385_4	3387	-0.0226555	0.652273	0.832564	P10253	2548	GAA	Lysosomal alpha-glucosidase
SeqId_9386_42	3387	-0.120558	0.3678	0.617498	Q8N6N2	148014	TTC9B	Tetratricopeptide repeat protein 9B	Brain
SeqId_9388_18	3387	0.221875	0.00648693	0.0542575	Q96PE7	84693	MCEE	Methylmalonyl-CoA epimerase, mitochondrial
SeqId_9391_60	3387	0.0434575	0.71983	0.866981	Q9UHG2	27344	PCSK1N	ProSAAS
SeqId_9392_43	3387	-0.0591961	0.675937	0.845374	Q9UM21	11320	MGAT4A	Alpha-1,3-mannosyl-glycoprotein 4-beta-N-acetylglucosaminyltransferase A
SeqId_9394_19	3387	-0.156898	0.24984	0.505008	Q9Y646	10404	CPQ	Carboxypeptidase Q
SeqId_9398_30	3387	0.237321	0.109415	0.316493	Q9UBC7	85569	GALP	Galanin-like peptide
SeqId_9401_57	3387	0.313644	0.0410979	0.177302	Q86V40	129293	TRABD2A	Metalloprotease TIKI1
SeqId_9402_18	3387	-0.137523	0.554793	0.766806	Q8N8Z6	285761	DCBLD1	Discoidin, CUB and LCCL domain-containing protein 1
SeqId_9409_11	3387	-0.14387	0.195981	0.442006	Q15661	7177	TPSAB1	Tryptase beta-1
SeqId_9412_52	3387	-0.276749	0.232504	0.482848	Q13705	93	ACVR2B	Activin receptor type-2B
SeqId_9416_77	3387	0.600903	0.00072614	0.0130837	P14384	1368	CPM	Carboxypeptidase M
SeqId_9443_137	3387	-0.0305682	0.728495	0.871696	P43235	1513	CTSK	Cathepsin K
SeqId_9444_70	3387	-0.15146	0.278667	0.532714	Q14129	8214	DGCR6	Protein DGCR6
SeqId_9445_44	3387	-0.231618	0.207639	0.45444	Q8NEA5	147685	C19orf18	Uncharacterized protein C19orf18
SeqId_9449_150	3387	0.41386	0.0601231	0.224499	P04003	722	C4BPA	C4b-binding protein alpha chain	Liver
SeqId_9450_18	3387	-0.00591577	0.972422	0.985952	O14519	8099	CDK2AP1	Cyclin-dependent kinase 2-associated protein 1
SeqId_9451_20	3387	0.0295207	0.741855	0.87961	P07911	7369	UMOD	Uromodulin	Kidney
SeqId_9453_12	3387	0.105573	0.311225	0.567165	P49765	7423	VEGFB	Vascular endothelial growth factor B
SeqId_9457_3	3387	0.0417069	0.779407	0.900015	P51636	858	CAV2	Caveolin-2
SeqId_9459_7	3387	0.595185	0.000452483	0.00960745	P25445	355	FAS	Tumor necrosis factor receptor superfamily member 6
SeqId_9468_8	3387	0.306273	0.194871	0.440503	Q12907	10960	LMAN2	Vesicular integral-membrane protein VIP36
SeqId_9470_15	3387	0.0471941	0.720984	0.867948	Q5JXM2	728464	METTL24	Methyltransferase-like protein 24
SeqId_9474_22	3387	-0.0131962	0.907891	0.961455	P07307	433	ASGR2	Asialoglycoprotein receptor 2	Liver
SeqId_9475_22	3387	0.0891931	0.308311	0.563656	O75715	2880	GPX5	Epididymal secretory glutathione peroxidase
SeqId_9478_69	3387	-0.0545031	0.745683	0.882671	Q14558	5635	PRPSAP1	Phosphoribosyl pyrophosphate synthase-associated protein 1
SeqId_9482_110	3387	0.65234	0.00295677	0.0326298	Q9BW91	53343	NUDT9	ADP-ribose pyrophosphatase, mitochondrial
SeqId_9484_75	3387	-1.1837	2.4212e-10	3.52707e-07	Q14126	1829	DSG2	Desmoglein-2
SeqId_9486_13	3387	-0.0592742	0.51141	0.737044	Q8N687	245938	DEFB125	Beta-defensin 125
SeqId_9487_60	3387	-0.0802621	0.607116	0.800708	P01286	2691	GHRH	Somatoliberin	Brain
SeqId_9490_3	3387	-0.65301	0.000450674	0.00960745	Q8N8J7	132720	FAM241A	Uncharacterized protein C4orf32
SeqId_9495_10	3387	-0.376214	0.0295579	0.143307	Q6UXB2	284340	CXCL17	C-X-C motif chemokine 17
SeqId_9503_1	3387	-0.0602746	0.775882	0.898557	Q5H8A3	129521	NMS	Neuromedin-S	Brain
SeqId_9504_19	3387	-0.0617819	0.537457	0.755234	P51159	5873	RAB27A	Ras-related protein Rab-27A
SeqId_9506_10	3387	0.193872	0.205197	0.450888	O14791	8542	APOL1	Apolipoprotein L1
SeqId_9509_4	3387	0.0687612	0.407704	0.653505	Q9NVV0	55151	TMEM38B	Trimeric intracellular cation channel type B
SeqId_9511_61	3387	-0.0769006	0.33438	0.588371	O95156	11249	NXPH2	Neurexophilin-2
SeqId_9513_9	3387	-0.0134744	0.940507	0.973197	Q9HCT0	27006	FGF22	Fibroblast growth factor 22
SeqId_9518_95	3387	-0.145242	0.129311	0.349175	Q53H76	51365	PLA1A	Phospholipase A1 member A
SeqId_9522_3	3387	0.233064	0.019359	0.110506	O95831	9131	AIFM1	Apoptosis-inducing factor 1, mitochondrial
SeqId_9523_34	3387	-0.145557	0.316072	0.570154	Q9NQX7	81618	ITM2C	Integral membrane protein 2C
SeqId_9524_46	3387	0.159478	0.392166	0.639626	Q6ZUB0	389761	SPATA31D4	Putative spermatogenesis-associated protein 31D4
SeqId_9525_1	3387	-0.0559258	0.820014	0.918853	Q13308	5754	PTK7	Inactive tyrosine-protein kinase 7
SeqId_9526_3	3387	0.259344	0.0279728	0.138596	A2RUU4	340204	CLPSL1	Colipase-like protein 1	Pancreas
SeqId_9531_24	3387	0.244752	0.0998398	0.299246	O00453	7940	LST1	Leukocyte-specific transcript 1 protein	Immune
SeqId_9532_5	3387	0.11143	0.189684	0.432727	Q9NX94	54838	WBP1L	WW domain binding protein 1-like
SeqId_9536_16	3387	0.159443	0.180592	0.420703	Q14507	10876	EDDM3A	Epididymal secretory protein E3-alpha
SeqId_9541_15	3387	0.0527286	0.810482	0.915418	Q9Y5Z6	8708	B3GALT1	Beta-1,3-galactosyltransferase 1
SeqId_9543_131	3387	-0.0190385	0.886583	0.952726	Q96MW5	84342	COG8	Conserved oligomeric Golgi complex subunit 8
SeqId_9544_24	3387	0.27762	0.115269	0.325346	Q9H7B7	80099	C7orf69	Uncharacterized protein C7orf69
SeqId_9545_156	3387	-0.0296697	0.764878	0.893211	P49863	3003	GZMK	Granzyme K
SeqId_9547_29	3387	0.000190283	0.999169	0.999851	Q96A84	129080	EMID1	EMI domain-containing protein 1
SeqId_9550_153	3387	0.137221	0.423507	0.669158	Q96AE7	55761	TTC17	Tetratricopeptide repeat protein 17
SeqId_9557_5	3387	-0.0904004	0.621053	0.810033	Q9H8J5	54682	MANSC1	MANSC domain-containing protein 1
SeqId_9561_21	3387	0.12764	0.492352	0.719647	P13611	1462	VCAN	Versican core protein	Artery
SeqId_9565_6	3387	0.0761027	0.555827	0.767592	Q96IZ0	5074	PAWR	PRKC apoptosis WT1 regulator protein
SeqId_9568_289	3387	0.0119913	0.842281	0.930531	Q8WWV6	83953	FCAMR	High affinity immunoglobulin alpha and immunoglobulin mu Fc receptor
SeqId_9573_108	3387	0.0762454	0.695249	0.85699	Q6PKC3	51061	TXNDC11	Thioredoxin domain-containing protein 11
SeqId_9574_11	3387	0.00784218	0.961213	0.980862	O00499	274	BIN1	Myc box-dependent-interacting protein 1	Muscle
SeqId_9576_58	3387	0.0944743	0.622804	0.810823	P50219	3110	MNX1	Motor neuron and pancreas homeobox protein 1
SeqId_9577_26	3387	-0.0802657	0.472071	0.703492	Q8N9I0	127833	SYT2	Synaptotagmin-2	Brain
SeqId_9578_263	3387	0.192808	0.140459	0.36534	A6NHS7	100287284	MANSC4	MANSC domain-containing protein 4
SeqId_9579_59	3387	0.0823477	0.315337	0.570046	Q9BZD6	79056	PRRG4	Transmembrane gamma-carboxyglutamic acid protein 4
SeqId_9580_5	3387	-0.135553	0.293671	0.547868	Q13753	3918	LAMC2	Laminin subunit gamma-2
SeqId_9581_4	3387	-0.53469	0.000293537	0.00753615	O94906	24148	PRPF6	Pre-mRNA-processing factor 6
SeqId_9582_93	3387	0.38281	0.005809	0.0513076	Q6UWL2	64420	SUSD1	Sushi domain-containing protein 1
SeqId_9583_17	3387	0.0185271	0.932322	0.970085	Q9Y225	11237	RNF24	RING finger protein 24
SeqId_9585_80	3387	0.0886344	0.519339	0.739886	Q9H6B4	79827	CLMP	CXADR-like membrane protein
SeqId_9590_10	3387	-0.025368	0.539448	0.756785	O14548	9167	COX7A2L	Cytochrome c oxidase subunit 7A-related protein, mitochondrial
SeqId_9594_30	3387	-0.0549946	0.695278	0.85699	Q8TAD4	64924	SLC30A5	Zinc transporter 5
SeqId_9595_11	3387	-0.815027	0.0140833	0.0911	O60909	8704	B4GALT2	Beta-1,4-galactosyltransferase 2
SeqId_9598_23	3387	0.48889	0.0260816	0.133645	Q96PZ7	64478	CSMD1	CUB and sushi domain-containing protein 1
SeqId_9599_6	3387	-0.328334	0.0238727	0.126377	Q8IYJ0	196500	PIANP	PILR alpha-associated neural protein	Brain
SeqId_9600_55	3387	-0.0966467	0.402378	0.648814	Q9UPZ6	221981	THSD7A	Thrombospondin type-1 domain-containing protein 7A
SeqId_9606_4	3387	0.105827	0.203727	0.449287	Q5VU65	91181	NUP210L	Nuclear pore membrane glycoprotein 210-like
SeqId_9607_39	3387	-0.0661227	0.706894	0.862467	Q6MZM9	401137	PRR27	Proline-rich protein 27
SeqId_9609_25	3387	0.11244	0.276564	0.53033	Q9NSD4	10838	ZNF275	Zinc finger protein 275
SeqId_9638_2	3387	0.253537	0.0149009	0.0944168	Q495A1	201633	TIGIT	T-cell immunoreceptor with Ig and ITIM domains
SeqId_9713_67	3387	0.122824	0.138161	0.362983	Q15198	5157	PDGFRL	Platelet-derived growth factor receptor-like protein
SeqId_9715_15	3387	0.149214	0.445697	0.684785	O75054	3321	IGSF3	Immunoglobulin superfamily member 3
SeqId_9719_145	3387	0.349405	0.0585616	0.222355	P51512	4325	MMP16	Matrix metalloproteinase-16
SeqId_9723_105	3387	-0.471862	0.00111799	0.0174202	Q9H8L6	79812	MMRN2	Multimerin-2
SeqId_9728_4	3387	-0.0835734	0.32663	0.580299	Q9NPC3	57820	CCNB1IP1	E3 ubiquitin-protein ligase CCNB1IP1
SeqId_9730_22	3387	0.0343073	0.65812	0.834652	Q8N2G8	84514	GHDC	GH3 domain-containing protein
SeqId_9735_44	3387	0.0796303	0.608325	0.801875	P40200	10225	CD96	T-cell surface protein tactile
SeqId_9738_7	3387	0.12981	0.110112	0.316904	Q96CS3	23197	FAF2	FAS-associated factor 2
SeqId_9739_4	3387	0.0278266	0.792968	0.903474	P43246	4436	MSH2	DNA mismatch repair protein Msh2
SeqId_9742_59	3387	0.353442	0.00688293	0.0563717	Q13838	7919	DDX39B	Spliceosome RNA helicase DDX39B
SeqId_9744_139	3387	0.479542	0.00153008	0.0213564	Q8WW22	55466	DNAJA4	DnaJ homolog subfamily A member 4
SeqId_9745_20	3387	0.0245787	0.843296	0.930851	O60573	9470	EIF4E2	Eukaryotic translation initiation factor 4E type 2
SeqId_9747_48	3387	0.107632	0.510679	0.736442	P27448	4140	MARK3	MAP/microtubule affinity-regulating kinase 3
SeqId_9748_31	3387	0.2663	0.0131563	0.0872682	P21266	2947	GSTM3	Glutathione S-transferase Mu 3
SeqId_9751_72	3387	0.155196	0.272247	0.526741	P67809	4904	YBX1	Nuclease-sensitive element-binding protein 1
SeqId_9753_17	3387	0.262972	0.109645	0.316604	P15311	7430	EZR	Ezrin
SeqId_9754_33	3387	-0.0276904	0.716185	0.865663	P16083	4835	NQO2	Ribosyldihydronicotinamide dehydrogenase [quinone]
SeqId_9757_29	3387	0.226221	0.0485385	0.196977	Q8N8S7	55740	ENAH	Protein enabled homolog
SeqId_9758_17	3387	0.0268177	0.815636	0.916378	P62701	6191	RPS4X	40S ribosomal protein S4, X isoform
SeqId_9759_13	3387	-0.141062	0.167048	0.403662	P14902	3620	IDO1	Indoleamine 2,3-dioxygenase 1
SeqId_9762_14	3387	0.12371	0.0552156	0.214079	P50552	7408	VASP	Vasodilator-stimulated phosphoprotein
SeqId_9764_79	3387	0.0925919	0.38515	0.633719	P52597	3185	HNRNPF	Heterogeneous nuclear ribonucleoprotein F
SeqId_9765_4	3387	0.459657	0.0144194	0.0923199	Q9NXR1	54820	NDE1	Nuclear distribution protein nudE homolog 1
SeqId_9767_22	3387	-0.280569	0.143961	0.370752	Q0D2K3	92129	RIPPLY1	Protein ripply1
SeqId_9769_48	3387	-0.139057	0.357063	0.608378	Q8NFT8	92737	DNER	Delta and Notch-like epidermal growth factor-related receptor
SeqId_9772_153	3387	0.074662	0.657371	0.834652	Q8NFZ4	57555	NLGN2	Neuroligin-2
SeqId_9773_15	3387	-0.151767	0.291017	0.545175	Q8NC42	284996	RNF149	E3 ubiquitin-protein ligase RNF149
SeqId_9774_59	3387	-0.0188298	0.851984	0.934599	Q9ULK6	57484	RNF150	RING finger protein 150
SeqId_9778_45	3387	-0.0338716	0.815771	0.916378	Q4KMG9	120939	TMEM52B	Transmembrane protein 52B	Kidney
SeqId_9779_63	3387	-0.0731495	0.382609	0.631102	Q9BSE4	64224	HERPUD2	Homocysteine-responsive endoplasmic reticulum-resident ubiquitin-like domain member 2 protein
SeqId_9783_75	3387	-0.200874	0.417384	0.663555	Q9NVH1	55735	DNAJC11	DnaJ homolog subfamily C member 11
SeqId_9786_310	3387	-0.272018	0.0947621	0.288774	P46695	8870	IER3	Radiation-inducible immediate-early gene IEX-1
SeqId_9789_52	3387	0.0374791	0.773005	0.896726	Q8WXH0	23224	SYNE2	Nesprin-2
SeqId_9790_28	3387	-0.717599	0.000598996	0.0118248	Q8IWQ3	9024	BRSK2	Serine/threonine-protein kinase BRSK2
SeqId_9793_145	3387	-0.313609	0.115496	0.325346	Q8TDY8	57722	IGDCC4	Immunoglobulin superfamily DCC subclass member 4
SeqId_9794_17	3387	-0.0257711	0.832969	0.924795	Q96D53	79934	COQ8B	AarF domain-containing protein kinase 4
SeqId_9796_4	3387	0.0257197	0.863363	0.939572	P19835	1056	CEL	Bile salt-activated lipase	Pancreas
SeqId_9800_20	3387	-0.0505394	0.824902	0.920976	O95169	4714	NDUFB8	NADH dehydrogenase [ubiquinone] 1 beta subcomplex subunit 8, mitochondrial
SeqId_9802_27	3387	0.301573	0.0926943	0.28528	Q96AD5	57104	PNPLA2	Patatin-like phospholipase domain-containing protein 2
SeqId_9805_51	3387	-0.145554	0.341699	0.595958	Q9NPR2	10509	SEMA4B	Semaphorin-4B
SeqId_9808_41	3387	0.28395	0.153701	0.38373	Q9UPQ9	23112	TNRC6B	Trinucleotide repeat-containing gene 6B protein
SeqId_9815_5	3387	0.167631	0.169803	0.407641	Q07960	392	ARHGAP1	Rho GTPase-activating protein 1
SeqId_9816_37	3387	0.328111	0.0206703	0.115038	Q96CN7	51015	ISOC1	Isochorismatase domain-containing protein 1
SeqId_9823_2	3387	0.528961	0.0200088	0.113049	P00374	1719	DHFR	Dihydrofolate reductase
SeqId_9826_135	3387	0.120063	0.206032	0.452094	P49789	2272	FHIT	Bis(5'-adenosyl)-triphosphatase
SeqId_9828_86	3387	0.0205924	0.863393	0.939572	P07864	3948	LDHC	L-lactate dehydrogenase C chain
SeqId_9829_91	3387	0.231475	0.0105547	0.075795	Q06520	6822	SULT2A1	Bile salt sulfotransferase
SeqId_9830_109	3387	0.275494	0.185005	0.426405	Q9UKW4	10451	VAV3	Guanine nucleotide exchange factor VAV3
SeqId_9831_12	3387	0.282848	0.00299516	0.032907	Q9UN86	9908	G3BP2	Ras GTPase-activating protein-binding protein 2
SeqId_9832_33	3387	0.443561	3.93632e-05	0.00196076	Q93099	3081	HGD	Homogentisate 1,2-dioxygenase
SeqId_9834_62	3387	-0.168982	0.288688	0.542042	P00325	125	ADH1B	Alcohol dehydrogenase 1B
SeqId_9835_16	3387	-0.0391068	0.832786	0.924795	P47895	220	ALDH1A3	Aldehyde dehydrogenase family 1 member A3
SeqId_9836_20	3387	-0.234102	0.322466	0.576362	P27707	1633	DCK	Deoxycytidine kinase
SeqId_9837_60	3387	-0.0808623	0.304844	0.559251	P15559	1728	NQO1	NAD(P)H dehydrogenase [quinone] 1
SeqId_9838_4	3387	-0.0164602	0.911403	0.96323	Q15797	4086	SMAD1	Mothers against decapentaplegic homolog 1
SeqId_9839_148	3387	0.270979	0.0638636	0.233022	P58753	114609	TIRAP	Toll/interleukin-1 receptor domain-containing adapter protein
SeqId_9840_2	3387	0.151609	0.0865716	0.276393	P60953	998	CDC42	Cell division control protein 42 homolog
SeqId_9841_197	3387	-0.0647596	0.53758	0.755234	P22234	10606	PAICS	Multifunctional protein ADE2
SeqId_9842_2	3387	0.0692734	0.369156	0.61838	P35222	1499	CTNNB1	Catenin beta-1
SeqId_9843_5	3387	0.110827	0.0637692	0.232849	P12814	87	ACTN1	Alpha-actinin-1
SeqId_9844_138	3387	0.0045254	0.938591	0.972072	P35609	88	ACTN2	Alpha-actinin-2
SeqId_9846_32	3387	0.159919	0.0778655	0.260621	P52566	397	ARHGDIB	Rho GDP-dissociation inhibitor 2	Immune
SeqId_9847_21	3387	0.0929387	0.217967	0.466125	Q9GZN2	60436	TGIF2	Homeobox protein TGIF2
SeqId_9848_22	3387	0.219655	0.0907095	0.282683	P51946	902	CCNH	Cyclin-H
SeqId_9849_13	3387	0.423644	0.000667232	0.0127159	P27695	328	APEX1	DNA-(apurinic or apyrimidinic site) lyase
SeqId_9850_38	3387	0.0755993	0.758123	0.889572	P47813	1964	EIF1AX	Eukaryotic translation initiation factor 1A, X-chromosomal
SeqId_9853_3	3387	0.196305	0.0668945	0.237307	P09913	3433	IFIT2	Interferon-induced protein with tetratricopeptide repeats 2
SeqId_9855_10	3387	0.187273	0.0241414	0.126787	P61586	387	RHOA	Transforming protein RhoA
SeqId_9859_180	3387	-0.0995744	0.59889	0.79624	P21673	6303	SAT1	Diamine acetyltransferase 1
SeqId_9863_1	3387	0.0783447	0.454799	0.692541	P67936	7171	TPM4	Tropomyosin alpha-4 chain
SeqId_9864_38	3387	-0.0215662	0.647581	0.828761	Q99614	7265	TTC1	Tetratricopeptide repeat protein 1
SeqId_9865_40	3387	0.0449666	0.714886	0.865663	P63146	7320	UBE2B	Ubiquitin-conjugating enzyme E2 B
SeqId_9867_23	3387	-0.155018	0.309172	0.56446	O00757	8789	FBP2	Fructose-1,6-bisphosphatase isozyme 2	Muscle
SeqId_9869_28	3387	0.0549945	0.404632	0.650326	P19838	4790	NFKB1	Nuclear factor NF-kappa-B p105 subunit
SeqId_9870_17	3387	0.383127	0.0213766	0.11756	P23381	7453	WARS1	Tryptophan--tRNA ligase, cytoplasmic
SeqId_9872_23	3387	0.0898836	0.532593	0.750995	P26232	1496	CTNNA2	Catenin alpha-2
SeqId_9873_17	3387	0.150242	0.32326	0.576971	P11474	2101	ESRRA	Steroid hormone receptor ERR1
SeqId_9874_28	3387	-0.176542	0.162739	0.39767	P42772	1030	CDKN2B	Cyclin-dependent kinase 4 inhibitor B
SeqId_9875_107	3387	-0.00495324	0.98185	0.991253	Q96FV9	9984	THOC1	THO complex subunit 1
SeqId_9876_20	3387	-0.118026	0.451218	0.689713	P09972	230	ALDOC	Fructose-bisphosphate aldolase C	Brain
SeqId_9877_28	3387	0.309955	0.0191697	0.110192	P46109	1399	CRKL	Crk-like protein
SeqId_9880_33	3387	0.0554177	0.716546	0.865694	P48775	6999	TDO2	Tryptophan 2,3-dioxygenase	Liver
SeqId_9883_29	3387	-0.0529099	0.580428	0.783365	Q04760	2739	GLO1	Lactoylglutathione lyase
SeqId_9884_8	3387	0.156236	0.346204	0.600855	Q9Y3C6	51645	PPIL1	Peptidyl-prolyl cis-trans isomerase-like 1
SeqId_9885_41	3387	0.0136832	0.780066	0.900159	P10114	5911	RAP2A	Ras-related protein Rap-2a
SeqId_9886_28	3387	0.277497	0.0609062	0.22623	Q13426	7518	XRCC4	DNA repair protein XRCC4
SeqId_9887_40	3387	-0.313193	0.0640736	0.233147	Q7Z6E9	5930	RBBP6	E3 ubiquitin-protein ligase RBBP6
SeqId_9889_42	3387	-0.0857796	0.611247	0.803632	Q8TED9	134265	AFAP1L1	Actin filament-associated protein 1-like 1
SeqId_9893_27	3387	0.00308765	0.980192	0.990386	P54368	4946	OAZ1	Ornithine decarboxylase antizyme 1
SeqId_9894_13	3387	-0.00305384	0.982783	0.991796	Q9UM54	4646	MYO6	Unconventional myosin-VI
SeqId_9895_77	3387	0.166741	0.106659	0.312535	Q92889	2072	ERCC4	DNA repair endonuclease XPF
SeqId_9896_21	3387	-0.186728	0.103459	0.306648	P55316	2290	FOXG1	Forkhead box protein G1
SeqId_9897_9	3387	-0.235803	0.275439	0.529039	Q14566	4175	MCM6	DNA replication licensing factor MCM6
SeqId_9898_161	3387	0.0464835	0.702158	0.860773	O14497	8289	ARID1A	AT-rich interactive domain-containing protein 1A
SeqId_9899_28	3387	-0.047712	0.725649	0.870446	O43896	10749	KIF1C	Kinesin-like protein KIF1C
SeqId_9900_36	3387	-0.160736	0.163443	0.398357	P12036	4744	NEFH	Neurofilament heavy polypeptide
SeqId_9901_28	3387	-0.182451	0.230451	0.481357	Q9GZT9	54583	EGLN1	Egl nine homolog 1	Muscle
SeqId_9906_21	3387	0.00488957	0.976182	0.987542	Q9BQ16	50859	SPOCK3	Testican-3	Brain
SeqId_9907_216	3387	-0.0206617	0.914835	0.96488	O95271	8658	TNKS	Tankyrase-1
SeqId_9910_9	3387	0.0372318	0.87543	0.948766	Q13126	4507	MTAP	S-methyl-5'-thioadenosine phosphorylase
SeqId_9913_4	3387	0.161733	0.461055	0.695094	Q9P2E9	6238	RRBP1	Ribosome-binding protein 1
SeqId_9918_23	3387	-0.00902362	0.940879	0.973197	P05937	793	CALB1	Calbindin
SeqId_9923_6	3387	0.0242863	0.856576	0.936319	Q07889	6654	SOS1	Son of sevenless homolog 1
SeqId_9925_56	3387	0.0742464	0.782955	0.900935	Q96GP6	91179	SCARF2	Scavenger receptor class F member 2
SeqId_9926_4	3387	0.192879	0.266783	0.522741	P25815	6286	S100P	Protein S100-P
SeqId_9927_96	3387	0.0244127	0.851745	0.934599	Q8IZW8	84951	TNS4	Tensin-4
SeqId_9928_125	3387	0.36521	0.00504821	0.0466677	O75829	11061	CNMD	Leukocyte cell-derived chemotaxin 1
SeqId_9929_16	3387	0.0530232	0.350196	0.603345	P56937	51478	HSD17B7	3-keto-steroid reductase
SeqId_9930_48	3387	0.0538293	0.506824	0.733162	O75899	9568	GABBR2	Gamma-aminobutyric acid type B receptor subunit 2	Brain
SeqId_9931_20	3387	0.429864	0.00103	0.0166949	P04264	3848	KRT1	Keratin, type II cytoskeletal 1
SeqId_9932_49	3387	0.152792	0.320126	0.574095	O95754	10505	SEMA4F	Semaphorin-4F
SeqId_9933_49	3387	-0.0092628	0.835929	0.926588	Q9UN42	23439	ATP1B4	Protein ATP1B4	Muscle
SeqId_9934_29	3387	-0.661334	0.0127135	0.0851292	Q00169	5306	PITPNA	Phosphatidylinositol transfer protein alpha isoform
SeqId_9936_27	3387	-0.149126	0.460442	0.694737	Q8TBB1	84708	LNX1	E3 ubiquitin-protein ligase LNX
SeqId_9937_7	3387	0.180552	0.433357	0.676927	P17302	2697	GJA1	Gap junction alpha-1 protein
SeqId_9940_35	3387	0.0695544	0.383603	0.63232	Q4G0W2	285193	DUSP28	Dual specificity phosphatase 28
SeqId_9941_70	3387	-0.352491	0.0998897	0.299246	Q9Y5F3	29930	PCDHB1	Protocadherin beta-1
SeqId_9942_2	3387	0.180636	0.153194	0.383172	Q9UKK6	29107	NXT1	NTF2-related export protein 1
SeqId_9947_22	3387	0.0295737	0.8162	0.916445	Q92547	11073	TOPBP1	DNA topoisomerase 2-binding protein 1
SeqId_9950_229	3387	0.345518	0.000359811	0.00873952	P18627	3902	LAG3	Lymphocyte activation gene 3 protein
SeqId_9951_36	3387	-0.125883	0.296255	0.549998	Q9UKA2	26235	FBXL4	F-box/LRR-repeat protein 4
SeqId_9952_57	3387	0.234639	0.0163178	0.0998477	Q00059	7019	TFAM	Transcription factor A, mitochondrial
SeqId_9954_2	3387	-0.288644	0.0918669	0.284145	Q92617	23117	NPIPB3	Nuclear pore complex-interacting protein family member B3
SeqId_9955_40	3387	-0.0192798	0.912171	0.963506	Q8N7C7	378925	RNF148	RING finger protein 148
SeqId_9956_7	3387	0.0584366	0.812688	0.916031	Q13444	8751	ADAM15	Disintegrin and metalloproteinase domain-containing protein 15
SeqId_9957_9	3387	0.00474506	0.967612	0.983693	Q9Y508	55905	RNF114	E3 ubiquitin-protein ligase RNF114
SeqId_9959_60	3387	-0.468831	0.0628549	0.23053	Q9UK28	25789	TMEM59L	Transmembrane protein 59-like
SeqId_9960_2	3387	0.106295	0.468226	0.700078	Q92609	9779	TBC1D5	TBC1 domain family member 5
SeqId_9962_1	3387	-0.215633	0.232512	0.482848	Q9HBB8	53841	CDHR5	Cadherin-related family member 5	Intestine
SeqId_9963_19	3387	0.30665	0.077022	0.259093	Q9UN67	56126	PCDHB10	Protocadherin beta-10
SeqId_9964_10	3387	0.0715972	0.416703	0.663271	P0CAP1	100820829	MYZAP	Myocardial zonula adherens protein
SeqId_9969_8	3387	0.167913	0.00333645	0.035325	Q86VW1	85413	SLC22A16	Solute carrier family 22 member 16
SeqId_9970_7	3387	0.187148	0.052511	0.207271	Q92575	23190	UBXN4	UBX domain-containing protein 4
SeqId_9971_5	3387	0.396073	0.00110716	0.0173689	Q7Z408	114784	CSMD2	CUB and sushi domain-containing protein 2
SeqId_9974_8	3387	-0.129609	0.368131	0.617498	Q9NYJ7	10683	DLL3	Delta-like protein 3
SeqId_9979_13	3387	-0.013894	0.736619	0.87674	Q86WK6	57463	AMIGO1	Amphoterin-induced protein 1
SeqId_9981_18	3387	-0.312995	0.0398403	0.174082	A2RU67	57613	FAM234B	Protein FAM234B
SeqId_9983_97	3387	-0.0324024	0.852885	0.934607	Q8N3Z0	167681	PRSS35	Inactive serine protease 35
SeqId_9984_12	3387	-0.396448	0.0632378	0.23142	Q96EC8	286451	YIPF6	Protein YIPF6
SeqId_9986_14	3387	0.136842	0.00103304	0.0166949	Q8N729	283869	NPW	Neuropeptide W
SeqId_9989_12	3387	-0.495996	0.0279302	0.138596	Q50LG9	441381	LRRC24	Leucine-rich repeat-containing protein 24
SeqId_9993_11	3387	0.170743	0.40986	0.655384	O43296	9422	ZNF264	Zinc finger protein 264
SeqId_9994_217	3387	0.0562528	0.723057	0.868966	P51164	496	ATP4B	Potassium-transporting ATPase subunit beta
SeqId_9995_6	3387	0.0610724	0.443615	0.683367	P33316	1854	DUT	Deoxyuridine 5'-triphosphate nucleotidohydrolase, mitochondrial
SeqId_9997_12	3387	0.101846	0.389686	0.637259	Q92575	23190	UBXN4	UBX domain-containing protein 4
SeqId_9999_1	3387	0.0245829	0.796193	0.904226	O14896	3664	IRF6	Interferon regulatory factor 6

### Sheet: ST32 Proteome Muscle Pace
ST32. Associations between 4,955 proteins and pace of muscle aging
seqid_in_sample	N	Beta	p_orig	p_FDR	uniprot_id	entrezgeneid	entrezgenesymbol	targetfullname	Organ Specificity
SeqId_10000_28	3387	0.153239	0.0494562	0.431148	P43320	1415	CRYBB2	Beta-crystallin B2
SeqId_10001_7	3387	0.165758	0.338016	0.753812	P04049	5894	RAF1	RAF proto-oncogene serine/threonine-protein kinase
SeqId_10003_15	3387	-0.200388	0.0566781	0.440243	P51814	7592	ZNF41	Zinc finger protein 41
SeqId_10006_25	3387	0.153247	0.268402	0.715837	P19419	2002	ELK1	ETS domain-containing protein Elk-1
SeqId_10008_43	3387	-0.0672786	0.662532	0.900412	P43080	2978	GUCA1A	Guanylyl cyclase-activating protein 1
SeqId_10011_65	3387	-0.287435	0.0374731	0.396173	Q01968	4952	OCRL	Inositol polyphosphate 5-phosphatase OCRL-1
SeqId_10012_5	3387	-0.15606	0.26929	0.715837	O95238	25803	SPDEF	SAM pointed domain-containing Ets transcription factor
SeqId_10014_31	3387	-0.170767	0.200599	0.663428	O43623	6591	SNAI2	Zinc finger protein SNAI2
SeqId_10015_119	3387	0.00992018	0.952672	0.991641	Q13303	8514	KCNAB2	Voltage-gated potassium channel subunit beta-2
SeqId_10022_207	3387	0.00872511	0.925327	0.98772	Q9Y253	5429	POLH	DNA polymerase eta
SeqId_10023_32	3387	-0.0758099	0.60237	0.879936	P11473	7421	VDR	Vitamin D3 receptor
SeqId_10024_44	3387	0.0295802	0.775867	0.93888	Q86XE5	112817	HOGA1	4-hydroxy-2-oxoglutarate aldolase, mitochondrial
SeqId_10030_8	3387	0.0531171	0.577788	0.866138	Q9UIF7	4595	MUTYH	Adenine DNA glycosylase
SeqId_10035_6	3387	0.123964	0.506163	0.835111	Q13115	1846	DUSP4	Dual specificity protein phosphatase 4
SeqId_10036_201	3387	0.171571	0.348372	0.759136	Q9H4I2	23051	ZHX3	Zinc fingers and homeoboxes protein 3
SeqId_10037_98	3387	-0.0472609	0.651375	0.899043	Q96PQ1	89858	SIGLEC12	Sialic acid-binding Ig-like lectin 12	Immune
SeqId_10040_63	3387	-0.126289	0.0901603	0.514682	Q9H3D4	8626	TP63	Tumor protein 63
SeqId_10041_3	3387	0.150192	0.1207	0.565165	P41235	3172	HNF4A	Hepatocyte nuclear factor 4-alpha
SeqId_10042_8	3387	-0.00545061	0.981469	0.996962	Q96BR1	100533105	SGK3	Serine/threonine-protein kinase Sgk3
SeqId_10043_31	3387	0.00215656	0.992226	0.99889	O60885	23476	BRD4	Bromodomain-containing protein 4
SeqId_10044_12	3387	0.0800804	0.349237	0.760302	Q9GZT5	80326	WNT10A	Protein Wnt-10a
SeqId_10045_47	3387	0.112052	0.492969	0.831894	Q13618	8452	CUL3	Cullin-3
SeqId_10046_55	3387	-0.0520761	0.648813	0.8981	Q13490	329	BIRC2	Baculoviral IAP repeat-containing protein 2
SeqId_10047_12	3387	-0.0357398	0.486843	0.831894	P19878	4688	NCF2	Neutrophil cytosol factor 2	Immune
SeqId_10048_7	3387	-0.144439	0.502945	0.834592	Q13951	865	CBFB	Core-binding factor subunit beta
SeqId_10049_112	3387	-0.0706865	0.728283	0.923013	P54274	7013	TERF1	Telomeric repeat-binding factor 1
SeqId_10053_5	3387	0.0567415	0.159332	0.606047	Q13418	3611	ILK	Integrin-linked protein kinase
SeqId_10054_3	3387	0.0134374	0.887946	0.976282	Q9H2C0	8139	GAN	Gigaxonin
SeqId_10056_5	3387	0.000260901	0.997949	0.99931	Q08050	2305	FOXM1	Forkhead box protein M1
SeqId_10058_1	3387	0.247289	0.0383275	0.399816	P54725	5886	RAD23A	UV excision repair protein RAD23 homolog A	Muscle
SeqId_10063_10	3387	0.00322663	0.983434	0.997967	Q9NW38	55120	FANCL	E3 ubiquitin-protein ligase FANCL
SeqId_10064_12	3387	0.315626	0.211773	0.675952	O75884	10741	RBBP9	Putative hydrolase RBBP9
SeqId_10070_22	3387	0.357311	0.00747117	0.229936	P16885	5336	PLCG2	1-phosphatidylinositol 4,5-bisphosphate phosphodiesterase gamma-2
SeqId_10073_22	3387	0.0163961	0.920343	0.984946	Q9NUW8	55775	TDP1	Tyrosyl-DNA phosphodiesterase 1
SeqId_10074_128	3387	0.123237	0.352915	0.760302	P25440	6046	BRD2	Bromodomain-containing protein 2
SeqId_10075_75	3387	0.0614782	0.621593	0.88863	Q9BR61	84320	ACBD6	Acyl-CoA-binding domain-containing protein 6
SeqId_10076_1	3387	-0.0845297	0.653657	0.90036	O00189	9179	AP4M1	AP-4 complex subunit mu-1
SeqId_10078_5	3387	0.206838	0.316171	0.738974	O95817	9531	BAG3	BAG family molecular chaperone regulator 3
SeqId_10080_9	3387	0.0939821	0.0775631	0.488382	Q14232	1967	EIF2B1	Translation initiation factor eIF-2B subunit alpha
SeqId_10081_17	3387	0.0403663	0.787633	0.942295	Q9UPW6	23314	SATB2	DNA-binding protein SATB2
SeqId_10082_251	3387	-0.0115152	0.883419	0.974722	P07196	4747	NEFL	Neurofilament light polypeptide	Brain
SeqId_10085_25	3387	0.0795736	0.545897	0.852209	P49675	6770	STAR	Steroidogenic acute regulatory protein, mitochondrial
SeqId_10086_39	3387	-0.027842	0.747154	0.932262	P35520	102724560	CBS	Cystathionine beta-synthase
SeqId_10087_10	3387	-0.203982	0.228241	0.690681	P02489	102724652	CRYAA	Alpha-crystallin A chain	Kidney
SeqId_10088_37	3387	0.154956	0.00033824	0.084537	P07741	353	APRT	Adenine phosphoribosyltransferase
SeqId_10089_7	3387	-0.0233623	0.812015	0.950516	O95671	8623	ASMTL	N-acetylserotonin O-methyltransferase-like protein
SeqId_10336_3	3387	0.166298	0.0087007	0.252706	Q9UNE7	10273	STUB1	E3 ubiquitin-protein ligase CHIP
SeqId_10339_48	3387	0.158854	0.0231575	0.335002	P09104	2026	ENO2	Gamma-enolase	Brain
SeqId_10342_55	3387	0.0590147	0.625592	0.89097	Q8N2W9	51588	PIAS4	E3 SUMO-protein ligase PIAS4
SeqId_10344_334	3387	-0.228803	0.22599	0.689433	Q13651	3587	IL10RA	Interleukin-10 receptor subunit alpha
SeqId_10346_5	3387	0.114821	0.17941	0.636642	P40763	6774	STAT3	Signal transducer and activator of transcription 3
SeqId_10356_21	3387	-0.132489	0.328326	0.746628	P05412	3725	JUN	Transcription factor AP-1
SeqId_10361_25	3387	0.057961	0.56783	0.861745	P00973	4938	OAS1	2'-5'-oligoadenylate synthase 1
SeqId_10362_35	3387	-0.106516	0.326716	0.746305	P01106	4609	MYC	Myc proto-oncogene protein
SeqId_10363_13	3387	0.138838	0.142194	0.592503	P84022	4088	SMAD3	Mothers against decapentaplegic homolog 3
SeqId_10364_6	3387	0.234854	0.0157192	0.297919	Q15796	4087	SMAD2	Mothers against decapentaplegic homolog 2
SeqId_10365_132	3387	0.212525	0.0824726	0.499754	Q9NPF7|P29460	3593|51561	IL12B|IL23A	Interleukin-23
SeqId_10366_11	3387	-0.155558	0.0892804	0.513492	P16234	5156	PDGFRA	Platelet-derived growth factor receptor alpha
SeqId_10367_62	3387	-0.310527	0.0215042	0.327857	P29460|P29459	3592|3593	IL12A|IL12B	Interleukin-12
SeqId_10370_21	3387	0.248945	0.00146952	0.115373	P42224	6772	STAT1	Signal transducer and activator of transcription 1-alpha/beta
SeqId_10372_18	3387	0.121003	0.222101	0.685919	P42226	6778	STAT6	Signal transducer and activator of transcription 6
SeqId_10390_21	3387	0.0493407	0.691683	0.90669	Q9ULT6	84133	ZNRF3	E3 ubiquitin-protein ligase ZNRF3
SeqId_10391_1	3387	0.0260527	0.837383	0.959061	Q9Y5C1	27329	ANGPTL3	Angiopoietin-related protein 3	Liver
SeqId_10396_6	3387	0.111589	0.274081	0.716905	Q07820	4170	MCL1	Induced myeloid leukemia cell differentiation protein Mcl-1
SeqId_10418_36	3387	-0.115638	0.372909	0.767982	Q86Y82	23673	STX12	Syntaxin-12
SeqId_10419_1	3387	-0.0804042	0.446073	0.811116	Q6ZMJ2	286133	SCARA5	Scavenger receptor class A member 5
SeqId_10424_31	3387	0.0959347	0.479138	0.828244	Q9NQX5	56654	NPDC1	Neural proliferation differentiation and control protein 1
SeqId_10425_3	3387	0.0793718	0.67441	0.904385	O43286	9334	B4GALT5	Beta-1,4-galactosyltransferase 5
SeqId_10426_21	3387	0.0844141	0.239053	0.699746	O14653	9570	GOSR2	Golgi SNAP receptor complex member 2
SeqId_10428_1	3387	-0.0186884	0.759223	0.934237	P43631	100132285	KIR2DS2	Killer cell immunoglobulin-like receptor 2DS2
SeqId_10430_31	3387	0.0734006	0.500444	0.833612	P08195	6520	SLC3A2	4F2 cell-surface antigen heavy chain
SeqId_10432_3	3387	-0.0997539	0.466703	0.8246	Q3SXP7	85352	SHISAL1	Uncharacterized protein KIAA1644
SeqId_10435_2	3387	0.0404942	0.785518	0.941946	P20933	175	AGA	N(4)-(beta-N-acetylglucosaminyl)-L-asparaginase
SeqId_10438_19	3387	-0.0169069	0.916263	0.984098	P15509	1438	CSF2RA	Granulocyte-macrophage colony-stimulating factor receptor subunit alpha	Immune
SeqId_10440_26	3387	0.011408	0.928423	0.987833	Q9H6B4	79827	CLMP	CXADR-like membrane protein
SeqId_10442_1	3387	-0.0474378	0.578607	0.866138	Q8WZ59	147744	TMEM190	Transmembrane protein 190
SeqId_10445_20	3387	-0.114352	0.470564	0.824857	O95445	55937	APOM	Apolipoprotein M
SeqId_10447_18	3387	0.254549	0.0483203	0.426027	Q9H361	5042	PABPC3	Polyadenylate-binding protein 3
SeqId_10449_31	3387	-0.188308	0.0576595	0.442517	Q6UWI4	387914	SHISA2	Protein shisa-2 homolog
SeqId_10451_11	3387	0.137303	0.377673	0.769954	Q02818	4924	NUCB1	Nucleobindin-1
SeqId_10453_7	3387	0.0348402	0.68172	0.906404	Q6UY09	125931	CEACAM20	Carcinoembryonic antigen-related cell adhesion molecule 20	Intestine
SeqId_10454_99	3387	0.0545826	0.530661	0.846836	Q9Y2G8	23341	DNAJC16	DnaJ homolog subfamily C member 16
SeqId_10455_196	3387	0.0311911	0.586637	0.871338	Q6EBC2	386653	IL31	Interleukin-31
SeqId_10462_14	3387	0.0949483	0.365445	0.762857	Q9Y5Q6	10022	INSL5	Insulin-like peptide INSL5	Intestine
SeqId_10464_6	3387	-0.356485	0.013706	0.292637	Q9H6X2	84168	ANTXR1	Anthrax toxin receptor 1
SeqId_10490_3	3387	0.119548	0.222733	0.685919	P04843	6184	RPN1	Dolichyl-diphosphooligosaccharide--protein glycosyltransferase subunit 1
SeqId_10496_11	3387	-0.0186805	0.815445	0.952056	A8K7I4	1179	CLCA1	Calcium-activated chloride channel regulator 1	Intestine
SeqId_10499_1	3387	0.0482475	0.677231	0.905472	Q96A25	113277	TMEM106A	Transmembrane protein 106A
SeqId_10506_53	3387	0.0738324	0.310812	0.734971	O15173	10424	PGRMC2	Membrane-associated progesterone receptor component 2
SeqId_10507_166	3387	-0.0534267	0.396163	0.783832	P26436	56	ACRV1	Acrosomal protein SP-10
SeqId_10510_62	3387	-0.175846	0.174788	0.63033	Q6UWF3	388325	SCIMP	SLP adapter and CSK-interacting membrane protein
SeqId_10512_13	3387	-0.021205	0.851891	0.964827	P32927	1439	CSF2RB	Cytokine receptor common subunit beta	Immune
SeqId_10513_13	3387	0.00672306	0.912572	0.983528	Q9Y2W7	30818	KCNIP3	Calsenilin
SeqId_10514_5	3387	0.331416	0.0185846	0.31417	P41222	5730	PTGDS	Prostaglandin-H2 D-isomerase
SeqId_10521_10	3387	-0.429216	0.0124147	0.292637	Q9BRK3	54587	MXRA8	Matrix-remodeling-associated protein 8
SeqId_10527_22	3387	0.0461236	0.752531	0.933831	Q08211	1660	DHX9	ATP-dependent RNA helicase A
SeqId_10530_8	3387	-0.0679018	0.660891	0.900412	P28072	5694	PSMB6	Proteasome subunit beta type-6
SeqId_10531_18	3387	0.0171171	0.837346	0.959061	P01111	4893	NRAS	GTPase NRas
SeqId_10534_40	3387	-0.182139	0.273214	0.716905	P09874	142	PARP1	Poly [ADP-ribose] polymerase 1
SeqId_10535_25	3387	0.0704351	0.151399	0.600626	Q02221	1339	COX6A2	Cytochrome c oxidase subunit 6A2, mitochondrial
SeqId_10539_30	3387	-0.100024	0.518987	0.840111	Q8TCZ2	83692	CD99L2	CD99 antigen-like protein 2
SeqId_10546_2	3387	0.010181	0.896689	0.978832	Q8WU66	54084	TSPEAR	Thrombospondin-type laminin G domain and EAR repeat-containing protein
SeqId_10550_37	3387	-0.168091	0.320677	0.7432	O00238	658	BMPR1B	Bone morphogenetic protein receptor type-1B
SeqId_10551_7	3387	-0.0313715	0.294111	0.724299	O43561	27040	LAT	Linker for activation of T-cells family member 1
SeqId_10552_88	3387	-0.0219427	0.807785	0.949725	O43908	8302	KLRC4	NKG2-F type II integral membrane protein
SeqId_10553_8	3387	0.134603	0.166392	0.617119	Q8NFQ8	163590	TOR1AIP2	Torsin-1A-interacting protein 2
SeqId_10557_6	3387	0.00138362	0.987782	0.998746	Q8N6K0	121793	TEX29	Testis-expressed sequence 29 protein
SeqId_10558_26	3387	-0.0786615	0.527535	0.845388	Q9HC56	5101	PCDH9	Protocadherin-9
SeqId_10560_1	3387	0.00922449	0.92672	0.987833	Q9NQX7	81618	ITM2C	Integral membrane protein 2C
SeqId_10561_5	3387	0.0721883	0.534967	0.848863	Q96LB9	114771	PGLYRP3	Peptidoglycan recognition protein 3
SeqId_10562_42	3387	-0.0613377	0.338721	0.753812	Q8NC67	81831	NETO2	Neuropilin and tolloid-like protein 2
SeqId_10563_13	3387	-0.036974	0.820328	0.953667	Q7Z3D4	116068	LYSMD3	LysM and putative peptidoglycan-binding domain-containing protein 3
SeqId_10565_19	3387	-0.0399096	0.580579	0.867298	O94933	22865	SLITRK3	SLIT and NTRK-like protein 3
SeqId_10571_14	3387	0.0909462	0.153862	0.602563	P26572	4245	MGAT1	Alpha-1,3-mannosyl-glycoprotein 2-beta-N-acetylglucosaminyltransferase
SeqId_10572_65	3387	0.0832246	0.449137	0.812345	O60676	10047	CST8	Cystatin-8
SeqId_10575_31	3387	-0.118211	0.530386	0.846836	Q9UHX1	22827	PUF60	Poly(U)-binding-splicing factor PUF60
SeqId_10580_14	3387	0.171824	0.0862872	0.509669	Q6UW10	389376	SFTA2	Surfactant-associated protein 2	Lung
SeqId_10582_36	3387	0.107175	0.300062	0.728304	Q9H5K3	84197	POMK	Protein O-mannose kinase
SeqId_10583_1	3387	0.0906777	0.263484	0.712599	Q6UXF1	66000	TMEM108	Transmembrane protein 108
SeqId_10584_7	3387	0.0248265	0.607229	0.881578	O43181	4724	NDUFS4	NADH dehydrogenase [ubiquinone] iron-sulfur protein 4, mitochondrial
SeqId_10588_39	3387	0.0745349	0.390351	0.778591	Q9UNP4	8869	ST3GAL5	Lactosylceramide alpha-2,3-sialyltransferase
SeqId_10589_7	3387	0.219475	0.000921481	0.102806	Q5VY80	154064	RAET1L	Retinoic acid early transcript 1L protein
SeqId_10600_24	3387	0.0356127	0.633078	0.892463	O14967	1047	CLGN	Calmegin
SeqId_10603_1	3387	0.0561592	0.37156	0.767641	P15516	3347	HTN3	Histatin-3
SeqId_10605_22	3387	0.019608	0.875001	0.970591	Q9HDC9	57136	APMAP	Adipocyte plasma membrane-associated protein
SeqId_10606_34	3387	0.0284939	0.766088	0.936102	Q5JTV8	26092	TOR1AIP1	Torsin-1A-interacting protein 1
SeqId_10608_9	3387	0.116727	0.0772576	0.488382	P15515	3346	HTN1	Histatin-1
SeqId_10612_18	3387	0.368004	0.0136273	0.292637	O60568	8985	PLOD3	Procollagen-lysine,2-oxoglutarate 5-dioxygenase 3
SeqId_10613_33	3387	-0.0371528	0.792248	0.94456	Q6P4E1	113201	GOLM2	Protein CASC4
SeqId_10615_18	3387	-0.0756786	0.393278	0.781665	P25189	4359	MPZ	Myelin protein P0	Brain
SeqId_10616_67	3387	0.00603728	0.922063	0.985722	Q9NZ53	50512	PODXL2	Podocalyxin-like protein 2
SeqId_10618_190	3387	0.0484301	0.677162	0.905472	P98164	4036	LRP2	Low-density lipoprotein receptor-related protein 2
SeqId_10620_21	3387	-0.0688904	0.200417	0.663428	P08118	4477	MSMB	Beta-microseminoprotein
SeqId_10621_26	3387	0.225757	0.0157092	0.297919	Q569H4	51334	PRR16	Protein Largen
SeqId_10623_19	3387	0.15298	0.224391	0.688882	P15941	4582	MUC1	Mucin-1
SeqId_10624_45	3387	0.208668	0.129278	0.574506	Q1W4C9	153218	SPINK13	Serine protease inhibitor Kazal-type 13
SeqId_10627_87	3387	0.333851	0.175737	0.632833	Q06481	334	APLP2	Amyloid-like protein 2
SeqId_10630_5	3387	-0.0135409	0.871975	0.969187	Q9BUP3	10553	HTATIP2	Oxidoreductase HTATIP2
SeqId_10637_50	3387	0.0495247	0.755018	0.934237	Q6UXG2	57535	ELAPOR1	UPF0577 protein KIAA1324
SeqId_10638_1	3387	-0.0200526	0.863965	0.96832	Q9BSI4	26277	TINF2	TERF1-interacting nuclear factor 2
SeqId_10643_16	3387	0.111857	0.315835	0.73872	Q96PB7	118427	OLFM3	Noelin-3	Brain
SeqId_10647_18	3387	-0.0253558	0.705536	0.912299	Q8N9N2	51008	ASCC1	Activating signal cointegrator 1 complex subunit 1
SeqId_10663_42	3387	-0.0576512	0.559835	0.858151	O15503	3638	INSIG1	Insulin-induced gene 1 protein	Liver
SeqId_10666_7	3387	0.240281	0.335598	0.753753	Q9UJJ9	84572	GNPTG	N-acetylglucosamine-1-phosphotransferase subunit gamma
SeqId_10667_78	3387	-0.180853	0.22878	0.691358	Q5T7R7	284546	C1orf185	Uncharacterized protein C1orf185
SeqId_10668_5	3387	0.0256229	0.771708	0.937669	Q12846	6810	STX4	Syntaxin-4
SeqId_10672_75	3387	0.00053518	0.99368	0.99889	P07988	6439	SFTPB	Pulmonary surfactant-associated protein B	Lung
SeqId_10675_223	3387	-0.0545785	0.534236	0.848715	Q9Y320	51075	TMX2	Thioredoxin-related transmembrane protein 2
SeqId_10677_9	3387	0.0384565	0.658007	0.900412	O95168	4710	NDUFB4	NADH dehydrogenase [ubiquinone] 1 beta subcomplex subunit 4
SeqId_10693_43	3387	0.0253182	0.488626	0.831894	A4D1S0	346689	KLRG2	Killer cell lectin-like receptor subfamily G member 2
SeqId_10695_12	3387	0.165795	0.156207	0.603864	Q8IUB3	280664	WFDC10B	Protein WFDC10B
SeqId_10699_52	3387	0.0923336	0.506198	0.835111	Q07954	4035	LRP1	Prolow-density lipoprotein receptor-related protein 1
SeqId_10700_10	3387	0.0407969	0.168501	0.61984	Q5DX21	152404	IGSF11	Immunoglobulin superfamily member 11
SeqId_10702_1	3387	0.0872564	0.710558	0.914715	Q2UY09	340267	COL28A1	Collagen alpha-1(XXVIII) chain
SeqId_10703_203	3387	-0.175027	0.245283	0.700649	Q9H7L9	64426	SUDS3	Sin3 histone deacetylase corepressor complex component SDS3
SeqId_10704_91	3387	0.0825505	0.28801	0.72223	Q12912	4033	IRAG2	Lymphoid-restricted membrane protein
SeqId_10705_14	3387	-0.150312	0.249191	0.700649	Q8NDV1	256435	ST6GALNAC3	Alpha-N-acetylgalactosaminide alpha-2,6-sialyltransferase 3
SeqId_10708_3	3387	-0.0436638	0.645498	0.895421	O43555	2797	GNRH2	Progonadoliberin-2
SeqId_10710_23	3387	0.0924199	0.477853	0.827021	Q6X784	124626	ZPBP2	Zona pellucida-binding protein 2
SeqId_10713_151	3387	0.0404463	0.749374	0.932483	A8K4G0	124599	CD300LB	CMRF35-like molecule 7	Immune
SeqId_10714_7	3387	0.037749	0.72885	0.923013	P12821	1636	ACE	Angiotensin-converting enzyme
SeqId_10716_35	3387	0.0139438	0.885584	0.975652	Q16401	5711	PSMD5	26S proteasome non-ATPase regulatory subunit 5
SeqId_10722_13	3387	0.487477	7.58138e-06	0.0125219	P43405	6850	SYK	Tyrosine-protein kinase SYK
SeqId_10731_10	3387	-0.172519	0.10627	0.541178	Q8IZT8	222537	HS3ST5	Heparan sulfate glucosamine 3-O-sulfotransferase 5	Brain
SeqId_10734_339	3387	0.0851708	0.10813	0.544476	Q9H3Q3	64090	GAL3ST2	Galactose-3-O-sulfotransferase 2	Intestine
SeqId_10737_96	3387	0.244977	0.142936	0.592503	P30740	1992	SERPINB1	Leukocyte elastase inhibitor
SeqId_10748_216	3387	0.00949614	0.932484	0.989453	Q9Y5E7	56133	PCDHB2	Protocadherin beta-2
SeqId_10752_8	3387	0.0399427	0.418492	0.790968	Q8N8U2	124359	CDYL2	Chromodomain Y-like protein 2
SeqId_10753_31	3387	0.0377016	0.337079	0.753812	Q9H2U9	8756	ADAM7	Disintegrin and metalloproteinase domain-containing protein 7
SeqId_10754_113	3387	0.00018728	0.998393	0.99931	Q9HC23	60675	PROK2	Prokineticin-2	Immune
SeqId_10756_34	3387	-0.0332601	0.670647	0.902716	Q969E3	114131	UCN3	Urocortin-3
SeqId_10758_2	3387	0.10475	0.468614	0.824676	O60938	11081	KERA	Keratocan
SeqId_10760_107	3387	-0.045667	0.556859	0.857165	P48058	2893	GRIA4	Glutamate receptor 4	Brain
SeqId_10761_5	3387	0.0905665	0.650551	0.898406	Q15363	10959	TMED2	Transmembrane emp24 domain-containing protein 2
SeqId_10762_2	3387	-0.00107618	0.993958	0.99889	A4D1S0	346689	KLRG2	Killer cell lectin-like receptor subfamily G member 2
SeqId_10767_52	3387	0.322925	0.000993652	0.102806	Q8IZP9	10149	ADGRG2	G-protein coupled receptor 64
SeqId_10772_21	3387	-0.134909	0.30785	0.732526	Q8N6G5	55454	CSGALNACT2	Chondroitin sulfate N-acetylgalactosaminyltransferase 2
SeqId_10781_19	3387	0.00682816	0.971228	0.995539	Q6UXB4	339390	CLEC4G	C-type lectin domain family 4 member G
SeqId_10785_8	3387	0.0238189	0.632639	0.892463	Q8N7C0	440699	LRRC52	Leucine-rich repeat-containing protein 52
SeqId_10798_4	3387	0.165806	0.21226	0.675952	Q496F6	342510	CD300E	CMRF35-like molecule 2
SeqId_10800_15	3387	-0.0389731	0.648516	0.8981	P50454	871	SERPINH1	Serpin H1
SeqId_10809_14	3387	-0.138646	0.130358	0.57569	Q12918	3820	KLRB1	Killer cell lectin-like receptor subfamily B member 1
SeqId_10814_7	3387	-0.0528123	0.633857	0.892463	P06126	909	CD1A	T-cell surface glycoprotein CD1a
SeqId_10815_2	3387	0.11333	0.548049	0.852349	Q5JVS0	22927	HABP4	Intracellular hyaluronan-binding protein 4
SeqId_10816_150	3387	-0.0269219	0.314097	0.738263	Q9UKJ1	29992	PILRA	Paired immunoglobulin-like type 2 receptor alpha isoform FDF03-M14	Immune
SeqId_10817_26	3387	-0.0530779	0.585551	0.870721	Q6UXN7	387990	TOMM20L	TOMM20-like protein 1
SeqId_10818_36	3387	0.178728	0.0675946	0.464715	P17405	6609	SMPD1	Sphingomyelin phosphodiesterase
SeqId_10825_12	3387	0.0589188	0.507412	0.835178	Q8N0Z9	54621	VSIG10	V-set and immunoglobulin domain-containing protein 10
SeqId_10827_67	3387	-0.127648	0.286157	0.720936	P0C6S8	645191	LINGO3	Leucine-rich repeat and immunoglobulin-like domain-containing nogo receptor-interacting protein 3
SeqId_10830_5	3387	0.330492	0.029262	0.360964	O75071	9813	EFCAB14	EF-hand calcium-binding domain-containing protein 14
SeqId_10832_24	3387	-0.205539	0.120001	0.565165	Q9UBX8	9331	B4GALT6	Beta-1,4-galactosyltransferase 6
SeqId_10833_64	3387	-0.283063	0.128449	0.573392	Q96QV1	64399	HHIP	Hedgehog-interacting protein
SeqId_10835_25	3387	0.0193083	0.660234	0.900412	Q9UNA3	51146	A4GNT	Alpha-1,4-N-acetylglucosaminyltransferase
SeqId_10842_7	3387	-0.168915	0.334675	0.752753	Q9P109	51301	GCNT4	Beta-1,3-galactosyl-O-glycosyl-glycoprotein beta-1,6-N-acetylglucosaminyltransferase 4
SeqId_10847_1	3387	-0.12635	0.468397	0.824676	Q6ZMC9	284266	SIGLEC15	Sialic acid-binding Ig-like lectin 15
SeqId_10848_137	3387	-0.418341	0.072645	0.475503	Q6UXE8	10917	BTNL3	Butyrophilin-like protein 3	Intestine
SeqId_10851_77	3387	0.0989038	0.186394	0.641577	Q14213	10148	EBI3	Interleukin-27 subunit beta
SeqId_10852_114	3387	0.121437	0.0697392	0.468236	O14979	9987	HNRNPDL	Heterogeneous nuclear ribonucleoprotein D-like
SeqId_10866_60	3387	0.227962	0.0106432	0.270447	Q6IN85	55671	PPP4R3A	Serine/threonine-protein phosphatase 4 regulatory subunit 3A
SeqId_10876_300	3387	0.0279699	0.75884	0.934237	Q6PJG6	221927	BRAT1	BRCA1-associated ATM activator 1
SeqId_10880_38	3387	-0.0186422	0.902841	0.981318	P0C2L3	642968	FAM163B	Protein FAM163B	Brain
SeqId_10882_12	3387	-0.278311	0.0749041	0.482167	Q08554	1823	DSC1	Desmocollin-1
SeqId_10885_36	3387	-0.231328	0.1524	0.602186	Q6UWU4	221477	C6orf89	Bombesin receptor-activated protein C6orf89
SeqId_10889_2	3387	-0.122625	0.100301	0.53148	Q96G30	112609	MRAP2	Melanocortin-2 receptor accessory protein 2	Artery
SeqId_10890_135	3387	-0.0397681	0.764994	0.93571	Q6UWM7	197021	LCTL	Lactase-like protein	Brain
SeqId_10892_8	3387	0.0152785	0.850626	0.963818	Q99650	9180	OSMR	Oncostatin-M-specific receptor subunit beta
SeqId_10895_28	3387	-0.0636379	0.396454	0.783832	Q86T26	132724	TMPRSS11B	Transmembrane protease serine 11B
SeqId_10900_272	3387	0.14439	0.17439	0.63027	Q93045	11075	STMN2	Stathmin-2	Brain
SeqId_10902_53	3387	-0.0164601	0.836858	0.959061	Q53RT3	151516	ASPRV1	Retroviral-like aspartic protease 1
SeqId_10903_50	3387	-0.0155598	0.865788	0.968611	Q9UNK0	9482	STX8	Syntaxin-8
SeqId_10907_116	3387	-0.152043	0.270881	0.716229	Q9P121	50863	NTM	Neurotrimin	Brain
SeqId_10908_2	3387	-0.0399171	0.759637	0.934237	Q8IUC8	114805	GALNT13	Polypeptide N-acetylgalactosaminyltransferase 13	Brain
SeqId_10910_6	3387	-0.0715979	0.350443	0.760302	O75871	1089	CEACAM4	Carcinoembryonic antigen-related cell adhesion molecule 4	Immune
SeqId_10916_44	3387	-0.0679051	0.48783	0.831894	Q13018	22925	PLA2R1	Secretory phospholipase A2 receptor
SeqId_10917_40	3387	-0.0473392	0.723904	0.920674	O14610	2793	GNGT2	Guanine nucleotide-binding protein G(I)/G(S)/G(O) subunit gamma-T2
SeqId_10924_258	3387	-0.133522	0.302558	0.72988	Q8WUJ1	124936	CYB5D2	Neuferricin
SeqId_10933_107	3387	-0.299173	0.150149	0.599591	Q9BXU9	83698	CALN1	Calcium-binding protein 8	Brain
SeqId_10938_13	3387	0.0459817	0.762561	0.934807	P19256	965	CD58	Lymphocyte function-associated antigen 3
SeqId_10939_16	3387	0.0206271	0.862245	0.967584	Q9H4M7	57664	PLEKHA4	Pleckstrin homology domain-containing family A member 4	Brain
SeqId_10940_25	3387	-0.0174636	0.858188	0.967016	Q86TD4	6345	SRL	Sarcalumenin
SeqId_10945_11	3387	-0.0338579	0.841892	0.96075	O43752	10228	STX6	Syntaxin-6
SeqId_10948_14	3387	0.0886142	0.449384	0.812367	Q8IV08	23646	PLD3	Phospholipase D3
SeqId_10949_59	3387	0.0865181	0.421857	0.79449	P05387	6181	RPLP2	60S acidic ribosomal protein P2
SeqId_10953_14	3387	0.149417	0.365915	0.763271	Q6UVW9	387836	CLEC2A	C-type lectin domain family 2 member A
SeqId_10955_4	3387	-0.375899	0.0349599	0.383646	Q8IUN9	10462	CLEC10A	C-type lectin domain family 10 member A
SeqId_10956_82	3387	-0.0129336	0.867126	0.968642	P23434	2653	GCSH	Glycine cleavage system H protein, mitochondrial
SeqId_10959_125	3387	-0.210167	0.093182	0.516165	Q9NYM9	51272	BET1L	BET1-like protein
SeqId_10961_15	3387	0.0668345	0.503346	0.834682	Q9UL19	5920	PLAAT4	Retinoic acid receptor responder protein 3
SeqId_10974_20	3387	-0.213588	0.0980674	0.52595	P58062	84651	SPINK7	Serine protease inhibitor Kazal-type 7
SeqId_10975_59	3387	-0.0764905	0.354307	0.760984	Q96DR8	118430	MUCL1	Mucin-like protein 1
SeqId_10977_55	3387	-0.00242268	0.977035	0.996512	Q8WVF2	221044	UCMA	Unique cartilage matrix-associated protein
SeqId_10978_39	3387	0.0917932	0.0552421	0.438922	P01242	2689	GH2	Growth hormone variant
SeqId_10981_56	3387	-0.0337185	0.686077	0.906404	P56975	10718	NRG3	Pro-neuregulin-3, membrane-bound isoform	Brain
SeqId_10990_21	3387	-0.0702321	0.602347	0.879936	Q5S007	120892	LRRK2	Leucine-rich repeat serine/threonine-protein kinase 2
SeqId_11067_13	3387	-0.0272762	0.638267	0.892915	P02818	632	BGLAP	Osteocalcin
SeqId_11071_1	3387	0.235919	0.0689303	0.467929	P05113	3567	IL5	Interleukin-5
SeqId_11089_7	3387	0.0538085	0.513263	0.837687	P01877|P01876	3493 3494	IGHA1|IGHA2	Immunoglobulin A
SeqId_11094_104	3387	0.0570271	0.688799	0.906404	Q05315	1178	CLC	Galectin-10	Immune
SeqId_11096_57	3387	0.361084	0.0614614	0.448518	Q9Y5N5	29104	N6AMT1	HemK methyltransferase family member 2
SeqId_11098_1	3387	0.318751	0.0309517	0.369556	O00764	8566	PDXK	Pyridoxal kinase
SeqId_11101_18	3387	-0.0800772	0.327152	0.746305	O00206	7099	TLR4	Toll-like receptor 4
SeqId_11102_22	3387	0.163167	0.158448	0.605794	Q9BYZ8	83998	REG4	Regenerating islet-derived protein 4	Intestine
SeqId_11103_24	3387	0.0178008	0.775121	0.938593	P04792	3315	HSPB1	Heat shock protein beta-1
SeqId_11104_13	3387	0.0473596	0.178076	0.636642	P36222	1116	CHI3L1	Chitinase-3-like protein 1
SeqId_11105_171	3387	0.0669811	0.00886837	0.253338	P06733	2023	ENO1	Alpha-enolase
SeqId_11107_25	3387	0.0937609	0.575877	0.865999	Q9P273	55714	TENM3	Teneurin-3
SeqId_11109_56	3387	0.18486	0.191722	0.648895	Q4LDE5	79987	SVEP1	Sushi, von Willebrand factor type A, EGF and pentraxin domain-containing protein 1
SeqId_11110_4	3387	-0.00997837	0.959519	0.992544	Q4V9L6	338773	TMEM119	Transmembrane protein 119
SeqId_11112_18	3387	-0.0324765	0.791474	0.944091	Q8TBQ9	153339	TMEM167A	Protein kish-A
SeqId_11116_16	3387	-0.0475833	0.699657	0.909374	Q6NUJ2	399947	C11orf87	Uncharacterized protein C11orf87	Brain
SeqId_11117_2	3387	-0.107809	0.269866	0.715837	Q8TB22	64847	SPATA20	Spermatogenesis-associated protein 20
SeqId_11118_107	3387	-0.106951	0.189429	0.644444	Q9H0T7	64284	RAB17	Ras-related protein Rab-17
SeqId_11120_49	3387	-0.289283	0.082704	0.499754	Q8WUY8	57106	NAT14	N-acetyltransferase 14
SeqId_11122_97	3387	0.176477	0.180409	0.636642	Q9NZD8	51324	SPG21	Maspardin
SeqId_11126_102	3387	0.0552893	0.50288	0.834592	O75962	7204	TRIO	Triple functional domain protein
SeqId_11128_29	3387	0.0383407	0.596032	0.875841	Q8N3T6	92293	TMEM132C	Transmembrane protein 132C
SeqId_11129_66	3387	-0.168317	0.0778276	0.488382	O95972	9210	BMP15	Bone morphogenetic protein 15
SeqId_11130_158	3387	0.0466353	0.745715	0.932262	O00305	785	CACNB4	Voltage-dependent L-type calcium channel subunit beta-4	Brain
SeqId_11134_30	3387	-0.0416651	0.794355	0.94552	Q9UGC7	54516	MTRF1L	Peptide chain release factor 1-like, mitochondrial
SeqId_11135_5	3387	0.0996562	0.187997	0.643074	Q7Z7F7	128308	MRPL55	39S ribosomal protein L55, mitochondrial
SeqId_11137_43	3387	0.0431744	0.785081	0.941907	P32927	1439	CSF2RB	Cytokine receptor common subunit beta	Immune
SeqId_11138_16	3387	-0.0423227	0.745833	0.932262	Q13761	864	RUNX3	Runt-related transcription factor 3
SeqId_11140_56	3387	-0.0992485	0.350915	0.760302	P02452	1277	COL1A1	Collagen alpha-1(I) chain
SeqId_11142_11	3387	0.427076	0.0337022	0.378795	O95841	9068	ANGPTL1	Angiopoietin-related protein 1
SeqId_11143_32	3387	-0.0824368	0.644384	0.894877	Q96PB7	118427	OLFM3	Noelin-3	Brain
SeqId_11144_10	3387	-0.0156167	0.891203	0.977312	Q30KQ4	245930	DEFB116	Beta-defensin 116
SeqId_11145_72	3387	-0.368025	0.0378746	0.397085	Q6ZVL6	25758	KIAA1549L	UPF0606 protein KIAA1549L	Brain
SeqId_11146_4	3387	-0.190238	0.278947	0.718644	Q9Y458	50945	TBX22	T-box transcription factor TBX22
SeqId_11147_17	3387	-0.000120578	0.999232	0.999433	Q86YW5	340205	TREML1	Trem-like transcript 1 protein	Immune
SeqId_11149_3	3387	-0.0791215	0.473492	0.826193	Q15399	7096	TLR1	Toll-like receptor 1	Immune
SeqId_11152_46	3387	0.143124	0.132555	0.578714	Q9UKR3	26085	KLK13	Kallikrein-13
SeqId_11154_3	3387	-0.0753535	0.228322	0.690681	Q14494	4779	NFE2L1	Nuclear factor erythroid 2-related factor 1
SeqId_11155_16	3387	0.21217	0.0734097	0.479103	A8TX70	256076	COL6A5	Collagen alpha-5(VI) chain
SeqId_11158_40	3387	0.0152236	0.927012	0.987833	Q6ZP65	92558	BICDL1	Bicaudal D-related protein 1
SeqId_11160_56	3387	-0.162497	0.374336	0.768426	Q9H9V4	79845	RNF122	RING finger protein 122
SeqId_11161_5	3387	-0.00907515	0.954389	0.991641	Q8N0X7	23111	SPART	Spartin
SeqId_11162_37	3387	0.0478706	0.478377	0.8276	Q9NQ60	54586	EQTN	Equatorin
SeqId_11163_7	3387	-0.107391	0.562068	0.858257	Q5T6X4	221303	FAM162B	Protein FAM162B
SeqId_11164_7	3387	-0.195775	0.214603	0.676771	Q9NT68	57451	TENM2	Teneurin-2
SeqId_11167_6	3387	-0.312768	0.0399392	0.407722	Q13613	8776	MTMR1	Myotubularin-related protein 1
SeqId_11168_3	3387	0.0239847	0.788831	0.942295	Q96KG7	84466	MEGF10	Multiple epidermal growth factor-like domains protein 10	Brain
SeqId_11171_25	3387	0.00460348	0.965323	0.99339	P21333	2316	FLNA	Filamin-A
SeqId_11173_29	3387	-0.0350508	0.792928	0.945142	Q7Z6M3	284021	MILR1	Allergin-1
SeqId_11174_8	3387	0.0217338	0.734434	0.925729	Q9UPZ6	221981	THSD7A	Thrombospondin type-1 domain-containing protein 7A
SeqId_11175_45	3387	-0.200358	0.138412	0.588101	Q7L5N7	54947	LPCAT2	Lysophosphatidylcholine acyltransferase 2
SeqId_11177_16	3387	-0.068402	0.489614	0.831894	P13647	3852	KRT5	Keratin, type II cytoskeletal 5
SeqId_11178_21	3387	0.14621	0.273574	0.716905	Q4LDE5	79987	SVEP1	Sushi, von Willebrand factor type A, EGF and pentraxin domain-containing protein 1
SeqId_11179_7	3387	0.030122	0.590876	0.872645	Q9BXA7	83942	TSSK1B	Testis-specific serine/threonine-protein kinase 1
SeqId_11180_17	3387	-0.0543285	0.432833	0.801453	Q92922	6599	SMARCC1	SWI/SNF complex subunit SMARCC1
SeqId_11185_145	3387	-0.046777	0.696276	0.908278	P30793	2643	GCH1	GTP cyclohydrolase 1
SeqId_11186_12	3387	-0.0669349	0.436576	0.803533	Q8NDY8	339456	TMEM52	Transmembrane protein 52
SeqId_11187_11	3387	0.117297	0.0104244	0.266854	Q5QGZ9	160364	CLEC12A	C-type lectin domain family 12 member A	Immune
SeqId_11190_129	3387	0.116709	0.436091	0.803282	Q96TA2	10730	YME1L1	ATP-dependent zinc metalloprotease YME1L1
SeqId_11192_168	3387	-0.22753	0.125803	0.570425	Q9GZM7	64129	TINAGL1	Tubulointerstitial nephritis antigen-like
SeqId_11193_27	3387	0.0741511	0.386586	0.77527	P20823	6927	HNF1A	Hepatocyte nuclear factor 1-alpha
SeqId_11194_6	3387	0.086141	0.104497	0.537676	Q9Y3P8	27240	SIT1	Signaling threshold-regulating transmembrane adapter 1
SeqId_11196_31	3387	-0.0524778	0.832256	0.957249	P12111	1293	COL6A3	Collagen alpha-3(VI) chain
SeqId_11198_37	3387	-0.138464	0.267883	0.715663	Q96BA8	90993	CREB3L1	Cyclic AMP-responsive element-binding protein 3-like protein 1
SeqId_11201_19	3387	0.0940157	0.504992	0.834913	Q9Y606	80324	PUS1	tRNA pseudouridine synthase A, mitochondrial
SeqId_11202_70	3387	0.0342398	0.828602	0.957249	Q99593	6910	TBX5	T-box transcription factor TBX5
SeqId_11204_80	3387	0.0135384	0.933092	0.989453	P78310	1525	CXADR	Coxsackievirus and adenovirus receptor
SeqId_11205_10	3387	-0.061199	0.288018	0.72223	P26010	3695	ITGB7	Integrin beta-7
SeqId_11207_3	3387	0.169653	0.182452	0.637466	P21757	4481	MSR1	Macrophage scavenger receptor types I and II
SeqId_11208_15	3387	0.0148225	0.935037	0.989453	Q9UK23	51172	NAGPA	N-acetylglucosamine-1-phosphodiester alpha-N-acetylglucosaminidase
SeqId_11211_7	3387	0.093804	0.108896	0.544476	Q15813	6905	TBCE	Tubulin-specific chaperone E
SeqId_11212_7	3387	0.22464	0.173525	0.62898	Q8NBS9	81567	TXNDC5	Thioredoxin domain-containing protein 5
SeqId_11214_40	3387	-0.0189598	0.865503	0.968511	Q9UBS3	4189	DNAJB9	DnaJ homolog subfamily B member 9
SeqId_11215_6	3387	0.0394558	0.288629	0.722243	P55291	1013	CDH15	Cadherin-15
SeqId_11217_16	3387	0.0645147	0.652887	0.900145	Q13363	1487	CTBP1	C-terminal-binding protein 1
SeqId_11218_84	3387	-0.0595795	0.545384	0.852192	P51580	7172	TPMT	Thiopurine S-methyltransferase
SeqId_11219_95	3387	-0.177116	0.209922	0.673681	Q8TAT2	143282	FGFBP3	Fibroblast growth factor-binding protein 3
SeqId_11220_53	3387	-0.123253	0.510083	0.835368	Q8TEF2	414152	C10orf105	Uncharacterized protein C10orf105
SeqId_11223_1	3387	-0.117123	0.435056	0.80257	Q6P9G4	201799	TMEM154	Transmembrane protein 154
SeqId_11226_16	3387	0.0752065	0.666981	0.901857	Q05086	7337	UBE3A	Ubiquitin-protein ligase E3A
SeqId_11227_31	3387	0.0135559	0.913932	0.983528	Q9Y4P3	26608	TBL2	Transducin beta-like protein 2
SeqId_11228_37	3387	0.0181773	0.934745	0.989453	Q7Z5B4	79608	RIC3	Protein RIC-3
SeqId_11229_16	3387	0.0235224	0.769336	0.937315	O75460	2081	ERN1	Serine/threonine-protein kinase/endoribonuclease IRE1
SeqId_11231_12	3387	-0.0646922	0.508673	0.835368	Q6P4F2	112812	FDX2	Adrenodoxin-like protein, mitochondrial
SeqId_11237_49	3387	0.183221	0.226103	0.689433	Q15113	5118	PCOLCE	Procollagen C-endopeptidase enhancer 1
SeqId_11239_49	3387	-0.0376256	0.131277	0.576628	Q8IU80	164656	TMPRSS6	Transmembrane protease serine 6	Liver
SeqId_11241_8	3387	0.0866444	0.112321	0.551042	P04424	435	ASL	Argininosuccinate lyase	Liver
SeqId_11242_33	3387	0.182043	0.0400457	0.407722	P22735	7051	TGM1	Protein-glutamine gamma-glutamyltransferase K
SeqId_11243_90	3387	-0.0639862	0.63077	0.892225	Q5T601	266977	ADGRF1	Adhesion G-protein coupled receptor F1
SeqId_11247_20	3387	-0.0859478	0.459451	0.817969	Q8N159	162417	NAGS	N-acetylglutamate synthase, mitochondrial
SeqId_11248_43	3387	-0.0369025	0.822094	0.955055	P10746	7390	UROS	Uroporphyrinogen-III synthase
SeqId_11252_30	3387	-0.117378	0.366862	0.763271	O75427	4034	LRCH4	Leucine-rich repeat and calponin homology domain-containing protein 4
SeqId_11254_13	3387	-0.286207	0.111391	0.548652	O95428	89932	PAPLN	Papilin
SeqId_11257_1	3387	0.278913	0.0224816	0.335002	P09417	5860	QDPR	Dihydropteridine reductase	Brain
SeqId_11258_41	3387	0.196474	0.32164	0.743864	Q13477	8174	MADCAM1	Mucosal addressin cell adhesion molecule 1
SeqId_11260_47	3387	0.074485	0.541323	0.85073	Q8TC36	140732	SUN5	SUN domain-containing protein 5
SeqId_11262_39	3387	-0.0272152	0.859285	0.967016	Q9H4I3	80305	TRABD	TraB domain-containing protein
SeqId_11263_57	3387	-0.3552	0.127693	0.572078	P31415	844	CASQ1	Calsequestrin-1	Muscle
SeqId_11264_33	3387	-0.177547	0.0680902	0.46472	P47989	7498	XDH	Xanthine dehydrogenase/oxidase
SeqId_11265_8	3387	0.161661	0.0422767	0.417292	P00352	216	ALDH1A1	Retinal dehydrogenase 1
SeqId_11266_8	3387	-0.143604	0.243261	0.700649	Q14242	6404	SELPLG	P-selectin glycoprotein ligand 1	Immune
SeqId_11270_17	3387	0.141017	0.136151	0.583085	Q8WYQ3	400916	CHCHD10	Coiled-coil-helix-coiled-coil-helix domain-containing protein 10, mitochondrial
SeqId_11273_176	3387	-0.0263289	0.861997	0.967584	P0CG30	653689	GSTT2B	Glutathione S-transferase theta-2B
SeqId_11275_94	3387	0.126573	0.416791	0.789833	Q9NZR2	53353	LRP1B	Low-density lipoprotein receptor-related protein 1B
SeqId_11277_23	3387	-0.190671	0.214057	0.676534	P18850	22926	ATF6	Cyclic AMP-dependent transcription factor ATF-6 alpha
SeqId_11278_4	3387	-0.113349	0.201347	0.663788	P13942	1302	COL11A2	Collagen alpha-2(XI) chain
SeqId_11279_42	3387	0.0766315	0.45546	0.816255	Q9UBS5	2550	GABBR1	Gamma-aminobutyric acid type B receptor subunit 1
SeqId_11280_6	3387	-0.0801086	0.526266	0.844744	Q99259	2571	GAD1	Glutamate decarboxylase 1	Brain
SeqId_11281_6	3387	-0.280883	0.0406334	0.407722	Q14451	2886	GRB7	Growth factor receptor-bound protein 7
SeqId_11283_13	3387	0.301532	0.0738463	0.479168	Q96JK2	8816	DCAF5	DDB1- and CUL4-associated factor 5
SeqId_11284_24	3387	0.0130509	0.946528	0.991641	Q6GTX8	3903	LAIR1	Leukocyte-associated immunoglobulin-like receptor 1
SeqId_11286_78	3387	-0.0977132	0.333369	0.75118	Q9BQE4	55829	SELENOS	Selenoprotein S
SeqId_11287_14	3387	0.0725977	0.375924	0.769213	P00167	1528	CYB5A	Cytochrome b5
SeqId_11288_26	3387	0.0875214	0.360916	0.76207	P49902	22978	NT5C2	Cytosolic purine 5'-nucleotidase
SeqId_11289_31	3387	-0.0283653	0.85283	0.964959	P48730	1453	CSNK1D	Casein kinase I isoform delta
SeqId_11292_13	3387	-0.168844	0.338939	0.753812	Q6AZY7	51435	SCARA3	Scavenger receptor class A member 3
SeqId_11293_14	3387	-0.0992304	0.391243	0.77887	Q6UXK5	57633	LRRN1	Leucine-rich repeat neuronal protein 1
SeqId_11297_54	3387	0.104219	0.250249	0.70103	Q04721	4853	NOTCH2	Neurogenic locus notch homolog protein 2
SeqId_11300_32	3387	0.0573475	0.482186	0.829882	Q99523	6272	SORT1	Sortilin
SeqId_11302_237	3387	-0.270835	0.0627135	0.452322	Q92752	7143	TNR	Tenascin-R	Brain
SeqId_11303_7	3387	0.155785	0.264511	0.712599	Q9Y3Z3	25939	SAMHD1	Deoxynucleoside triphosphate triphosphohydrolase SAMHD1
SeqId_11307_33	3387	0.376321	0.00573806	0.206723	Q9H0M0	11059	WWP1	NEDD4-like E3 ubiquitin-protein ligase WWP1
SeqId_11308_8	3387	-0.0885668	0.611336	0.88332	Q8TEY5	148327	CREB3L4	Cyclic AMP-responsive element-binding protein 3-like protein 4
SeqId_11311_79	3387	0.010908	0.957756	0.992544	P15918	5896	RAG1	V(D)J recombination-activating protein 1
SeqId_11312_40	3387	-0.0509517	0.702845	0.910008	P54278	5395	PMS2	Mismatch repair endonuclease PMS2
SeqId_11313_100	3387	0.0788335	0.384727	0.77527	P61457	5092	PCBD1	Pterin-4-alpha-carbinolamine dehydratase
SeqId_11315_148	3387	-0.0344666	0.78592	0.941946	O15297	8493	PPM1D	Protein phosphatase 1D
SeqId_11319_106	3387	-0.123813	0.447548	0.811416	P49959	4361	MRE11	Double-strand break repair protein MRE11
SeqId_11320_29	3387	-0.314431	0.165645	0.616347	Q96EP1	55743	CHFR	E3 ubiquitin-protein ligase CHFR
SeqId_11324_3	3387	0.0826563	0.507512	0.835178	A1KZ92	137902	PXDNL	Peroxidasin-like protein	Heart
SeqId_11325_8	3387	-0.0280408	0.829915	0.957249	P78543	7832	BTG2	Protein BTG2
SeqId_11327_56	3387	0.0233394	0.80278	0.948258	P49760	1196	CLK2	Dual specificity protein kinase CLK2
SeqId_11328_9	3387	-0.0294974	0.889753	0.977112	Q9BQ65	79650	USB1	U6 snRNA phosphodiesterase
SeqId_11330_15	3387	-0.159138	0.282204	0.718644	P67870	1460	CSNK2B	Casein kinase II subunit beta
SeqId_11333_82	3387	0.214347	0.0189791	0.31417	P42331	9938	ARHGAP25	Rho GTPase-activating protein 25
SeqId_11334_7	3387	-0.208481	0.0809402	0.497103	O75022	102725035	LILRB3	Leukocyte immunoglobulin-like receptor subfamily B member 3	Immune
SeqId_11336_9	3387	-0.0640467	0.636684	0.892915	Q9NPI8	2188	FANCF	Fanconi anemia group F protein
SeqId_11338_49	3387	0.0376923	0.789208	0.942295	P51451	640	BLK	Tyrosine-protein kinase BLK
SeqId_11342_59	3387	0.0189992	0.849032	0.963579	Q6UX71	84898	PLXDC2	Plexin domain-containing protein 2
SeqId_11347_9	3387	0.0143895	0.85657	0.966812	P37837	6888	TALDO1	Transaldolase
SeqId_11348_132	3387	0.248475	0.0908116	0.514795	O15460	8974	P4HA2	Prolyl 4-hydroxylase subunit alpha-2
SeqId_11350_30	3387	-0.0129529	0.930384	0.989453	Q9UNE7	10273	STUB1	E3 ubiquitin-protein ligase CHIP
SeqId_11351_233	3387	0.0854011	0.425066	0.796863	Q9H9Q4	79840	NHEJ1	Non-homologous end-joining factor 1
SeqId_11352_42	3387	-0.0600918	0.660114	0.900412	Q8WZ42	7273	TTN	Titin	Muscle
SeqId_11354_21	3387	-0.0865943	0.447517	0.811416	Q9NQ66	23236	PLCB1	1-phosphatidylinositol 4,5-bisphosphate phosphodiesterase beta-1
SeqId_11355_10	3387	0.0351794	0.663578	0.900412	Q9GZV4	56648	EIF5A2	Eukaryotic translation initiation factor 5A-2
SeqId_11356_19	3387	-0.0612963	0.672707	0.903871	Q96DF8	8220	ESS2	Protein DGCR14
SeqId_11358_15	3387	0.0665891	0.416482	0.789833	Q13322	2887	GRB10	Growth factor receptor-bound protein 10
SeqId_11360_39	3387	-0.0222526	0.709857	0.914307	P23921	6240	RRM1	Ribonucleoside-diphosphate reductase large subunit
SeqId_11361_73	3387	-0.22993	0.0291215	0.360964	P19971	1890	TYMP	Thymidine phosphorylase
SeqId_11363_58	3387	-0.0527254	0.708262	0.913916	P55087	361	AQP4	Aquaporin-4	Brain
SeqId_11364_18	3387	0.00320733	0.972906	0.996023	Q8IWA4	55669	MFN1	Mitofusin-1
SeqId_11365_17	3387	-0.0385279	0.80915	0.949725	Q6N022	26011	TENM4	Teneurin-4
SeqId_11368_32	3387	0.0996727	0.120305	0.565165	P54819	204	AK2	Adenylate kinase 2, mitochondrial
SeqId_11369_23	3387	0.244408	0.0135118	0.292637	P11766	128	ADH5	Alcohol dehydrogenase class-3
SeqId_11370_20	3387	-0.0338959	0.883643	0.974722	Q9NRR6	56623	INPP5E	72 kDa inositol polyphosphate 5-phosphatase
SeqId_11371_1	3387	-0.123533	0.15365	0.602563	Q96P66	83550	GPR101	Probable G-protein coupled receptor 101	Brain
SeqId_11372_2	3387	-0.158914	0.340107	0.753878	P17022	7566	ZNF18	Zinc finger protein 18
SeqId_11375_49	3387	0.00514171	0.968035	0.994369	P58012	668	FOXL2	Forkhead box protein L2
SeqId_11377_19	3387	0.0793963	0.430998	0.800719	P40394	131	ADH7	Alcohol dehydrogenase class 4 mu/sigma chain
SeqId_11378_37	3387	0.0700522	0.227561	0.690681	P43405	6850	SYK	Tyrosine-protein kinase SYK
SeqId_11380_84	3387	0.0483267	0.654119	0.90036	Q9BX46	221662	RBM24	RNA-binding protein 24
SeqId_11381_56	3387	-0.103424	0.348155	0.759136	P60891	5631	PRPS1	Ribose-phosphate pyrophosphokinase 1
SeqId_11382_5	3387	0.109278	0.317243	0.740081	P53004	644	BLVRA	Biliverdin reductase A
SeqId_11383_41	3387	-0.159706	0.141918	0.592503	P08729	3855	KRT7	Keratin, type II cytoskeletal 7
SeqId_11387_3	3387	-0.161957	0.199737	0.662378	Q99941	1388	ATF6B	Cyclic AMP-dependent transcription factor ATF-6 beta
SeqId_11388_75	3387	0.4013	0.00530182	0.197523	Q14508	10406	WFDC2	WAP four-disulfide core domain protein 2
SeqId_11390_24	3387	0.0690747	0.601855	0.879936	P35219	767	CA8	Carbonic anhydrase-related protein
SeqId_11391_69	3387	0.0434245	0.541233	0.85073	Q03426	4598	MVK	Mevalonate kinase
SeqId_11395_5	3387	0.0950811	0.476819	0.826387	Q14289	2185	PTK2B	Protein-tyrosine kinase 2-beta
SeqId_11396_39	3387	-0.323973	0.093386	0.516165	Q9UI46	27019	DNAI1	Dynein intermediate chain 1, axonemal
SeqId_11401_181	3387	-0.154432	0.4048	0.788977	Q9NTX7	81847	RNF146	E3 ubiquitin-protein ligase RNF146
SeqId_11402_17	3387	-0.169473	0.142182	0.592503	Q8NEZ4	58508	KMT2C	Histone-lysine N-methyltransferase 2C
SeqId_11405_150	3387	0.139074	0.316651	0.739749	Q9H257	64170	CARD9	Caspase recruitment domain-containing protein 9
SeqId_11406_82	3387	0.150725	0.222684	0.685919	Q9UKU7	27034	ACAD8	Isobutyryl-CoA dehydrogenase, mitochondrial
SeqId_11407_57	3387	-0.0117375	0.927247	0.987833	Q9NRY6	57048	PLSCR3	Phospholipid scramblase 3
SeqId_11416_23	3387	-0.363555	0.0755115	0.48341	Q9UKA2	26235	FBXL4	F-box/LRR-repeat protein 4
SeqId_11421_10	3387	-0.0663751	0.605719	0.881407	Q9H223	30844	EHD4	EH domain-containing protein 4
SeqId_11422_2	3387	-0.0233018	0.865	0.968504	O60479	1747	DLX3	Homeobox protein DLX-3
SeqId_11424_4	3387	0.184726	0.0461482	0.424587	P16930	2184	FAH	Fumarylacetoacetase
SeqId_11425_31	3387	-0.0955095	0.278062	0.718644	Q96T51	80230	RUFY1	RUN and FYVE domain-containing protein 1
SeqId_11428_31	3387	0.0596521	0.280359	0.718644	O00151	9124	PDLIM1	PDZ and LIM domain protein 1
SeqId_11429_80	3387	-0.187968	0.232243	0.693649	P07910	3183	HNRNPC	Heterogeneous nuclear ribonucleoproteins C1/C2
SeqId_11430_49	3387	0.0209648	0.887351	0.976282	Q86Y01	1840	DTX1	E3 ubiquitin-protein ligase DTX1
SeqId_11431_235	3387	0.117054	0.248222	0.700649	P46063	5965	RECQL	ATP-dependent DNA helicase Q1
SeqId_11432_11	3387	0.0963126	0.554083	0.855824	O60828	10084	PQBP1	Polyglutamine-binding protein 1
SeqId_11433_11	3387	0.0459181	0.638526	0.892915	Q96GX1	79867	TCTN2	Tectonic-2
SeqId_11436_6	3387	0.201818	0.105872	0.540819	Q16352	9118	INA	Alpha-internexin
SeqId_11438_6	3387	0.357336	0.0255281	0.343517	P25686	3300	DNAJB2	DnaJ homolog subfamily B member 2
SeqId_11439_88	3387	-0.145372	0.25526	0.706524	Q8IUC4	85415	RHPN2	Rhophilin-2
SeqId_11440_58	3387	0.138583	0.288005	0.72223	O14543	9021	SOCS3	Suppressor of cytokine signaling 3
SeqId_11441_11	3387	0.190932	0.0138198	0.292637	P06737	5836	PYGL	Glycogen phosphorylase, liver form	Immune
SeqId_11442_1	3387	0.0632567	0.436713	0.803533	Q8NFT8	92737	DNER	Delta and Notch-like epidermal growth factor-related receptor
SeqId_11444_49	3387	-0.204558	0.188145	0.643074	Q9H1D9	10621	POLR3F	DNA-directed RNA polymerase III subunit RPC6
SeqId_11448_34	3387	0.0327618	0.498623	0.833612	P51570	2584	GALK1	Galactokinase
SeqId_11449_22	3387	0.0329088	0.541782	0.85073	P52907	829	CAPZA1	F-actin-capping protein subunit alpha-1
SeqId_11454_87	3387	0.166414	0.0585958	0.44396	O75821	8666	EIF3G	Eukaryotic translation initiation factor 3 subunit G
SeqId_11456_2	3387	0.0191477	0.873813	0.969958	Q96LZ2	139422	MAGEB10	Melanoma-associated antigen B10
SeqId_11457_53	3387	-0.0617492	0.516593	0.838526	Q14376	2582	GALE	UDP-glucose 4-epimerase
SeqId_11458_30	3387	0.116577	0.0577032	0.442517	Q15365	5093	PCBP1	Poly(rC)-binding protein 1
SeqId_11459_81	3387	-0.302381	0.103476	0.535763	P55199	8178	ELL	RNA polymerase II elongation factor ELL
SeqId_11462_8	3387	0.0511834	0.797834	0.946342	O43251	23543	RBFOX2	RNA binding protein fox-1 homolog 2
SeqId_11464_9	3387	-0.32694	0.0238933	0.336455	Q01201	5971	RELB	Transcription factor RelB
SeqId_11465_4	3387	-0.0554912	0.625834	0.89097	Q8IZ08	64582	GPR135	Probable G-protein coupled receptor 135
SeqId_11468_15	3387	0.0106497	0.891936	0.977386	Q9Y4C8	9904	RBM19	Probable RNA-binding protein 19
SeqId_11476_43	3387	0.212728	0.091382	0.514795	Q9UN37	27183	VPS4A	Vacuolar protein sorting-associated protein 4A
SeqId_11480_1	3387	-0.153989	0.336443	0.753812	P30838	218	ALDH3A1	Aldehyde dehydrogenase, dimeric NADP-preferring
SeqId_11481_25	3387	0.0578972	0.0633896	0.455721	Q8TDQ0	84868	HAVCR2	Hepatitis A virus cellular receptor 2
SeqId_11486_26	3387	0.0142685	0.87647	0.971059	Q15697	7727	ZNF174	Zinc finger protein 174
SeqId_11490_42	3387	0.0665385	0.618597	0.887677	P11441	8266	UBL4A	Ubiquitin-like protein 4A
SeqId_11493_169	3387	0.0808606	0.299725	0.728304	Q96FJ2	140735	DYNLL2	Dynein light chain 2, cytoplasmic
SeqId_11494_4	3387	-0.00121098	0.992819	0.99889	O00472	22936	ELL2	RNA polymerase II elongation factor ELL2
SeqId_11510_31	3387	-0.0638531	0.60059	0.879072	O14791	8542	APOL1	Apolipoprotein L1
SeqId_11513_92	3387	0.0253358	0.89439	0.978608	P28907	952	CD38	ADP-ribosyl cyclase/cyclic ADP-ribose hydrolase 1
SeqId_11514_196	3387	-0.0643518	0.74136	0.930577	P13987	966	CD59	CD59 glycoprotein
SeqId_11516_7	3387	0.0861659	0.594979	0.875332	P07148	2168	FABP1	Fatty acid-binding protein, liver
SeqId_11530_37	3387	-0.0746594	0.2806	0.718644	P08397	3145	HMBS	Porphobilinogen deaminase
SeqId_11531_24	3387	0.176671	0.0989039	0.528007	Q9H7M9	64115	VSIR	V-type immunoglobulin domain-containing suppressor of T-cell activation	Immune
SeqId_11534_6	3387	-0.0555409	0.704384	0.911523	Q3SXY7	345193	LRIT3	Leucine-rich repeat, immunoglobulin-like domain and transmembrane domain-containing protein 3
SeqId_11536_9	3387	0.0715618	0.575376	0.865772	Q5VVJ2	114803	MYSM1	Histone H2A deubiquitinase MYSM1
SeqId_11537_12	3387	0.043252	0.754379	0.933837	Q9UP52	7036	TFR2	Transferrin receptor protein 2	Liver
SeqId_11538_216	3387	0.0735825	0.679833	0.906404	O95822	23417	MLYCD	Malonyl-CoA decarboxylase, mitochondrial
SeqId_11539_4	3387	0.0367932	0.732743	0.925402	P56134	9551	ATP5MF	ATP synthase subunit f, mitochondrial
SeqId_11540_37	3387	0.0247302	0.858191	0.967016	O43524	2309	FOXO3	Forkhead box protein O3
SeqId_11542_11	3387	0.045936	0.76395	0.935352	Q96A57	29058	TMEM230	Transmembrane protein 230
SeqId_11543_84	3387	0.0425124	0.753917	0.933837	Q9UHB6	51474	LIMA1	LIM domain and actin-binding protein 1
SeqId_11544_39	3387	-0.0579916	0.666845	0.901857	Q92576	23469	PHF3	PHD finger protein 3
SeqId_11546_7	3387	0.142841	0.128041	0.572676	Q8WWM9	114757	CYGB	Cytoglobin
SeqId_11547_84	3387	0.0550733	0.409695	0.788977	O15146	4593	MUSK	Muscle, skeletal receptor tyrosine-protein kinase
SeqId_11548_84	3387	-0.00532791	0.873305	0.969958	P30304	993	CDC25A	M-phase inducer phosphatase 1
SeqId_11549_6	3387	-0.0676703	0.685523	0.906404	P61371	3670	ISL1	Insulin gene enhancer protein ISL-1
SeqId_11551_16	3387	-0.0801194	0.568359	0.861845	Q9P0W2	10362	HMG20B	SWI/SNF-related matrix-associated actin-dependent regulator of chromatin subfamily E member 1-related
SeqId_11556_19	3387	-0.31738	0.0754979	0.48341	Q8N6T3	55738	ARFGAP1	ADP-ribosylation factor GTPase-activating protein 1
SeqId_11557_3	3387	-0.212014	0.395058	0.782818	Q9HCE7	57154	SMURF1	E3 ubiquitin-protein ligase SMURF1
SeqId_11560_76	3387	0.109713	0.543325	0.850877	Q14934	4776	NFATC4	Nuclear factor of activated T-cells, cytoplasmic 4
SeqId_11562_9	3387	0.00235712	0.990025	0.99889	P56282	5427	POLE2	DNA polymerase epsilon subunit 2
SeqId_11563_51	3387	-0.126603	0.367147	0.763271	Q96C24	94121	SYTL4	Synaptotagmin-like protein 4
SeqId_11565_58	3387	0.0444747	0.631126	0.892308	P17027	7571	ZNF23	Zinc finger protein 23
SeqId_11566_48	3387	0.196384	0.234056	0.696801	Q14CN4	140807	KRT72	Keratin, type II cytoskeletal 72
SeqId_11567_23	3387	0.00261597	0.988537	0.99889	P21506	7556	ZNF10	Zinc finger protein 10
SeqId_11568_2	3387	-0.0150417	0.807768	0.949725	P68106	2281	FKBP1B	Peptidyl-prolyl cis-trans isomerase FKBP1B	Brain
SeqId_11570_94	3387	-0.0214179	0.898082	0.979568	Q9UHQ4	55973	BCAP29	B-cell receptor-associated protein 29
SeqId_11571_75	3387	-0.0459109	0.697155	0.908554	Q07444	3823	KLRC3	NKG2-E type II integral membrane protein
SeqId_11572_4	3387	0.068628	0.379987	0.771151	P50570	1785	DNM2	Dynamin-2
SeqId_11573_3	3387	-0.0345117	0.772215	0.937847	Q13247	6431	SRSF6	Serine/arginine-rich splicing factor 6
SeqId_11582_63	3387	0.0687596	0.562891	0.858602	O60884	10294	DNAJA2	DnaJ homolog subfamily A member 2
SeqId_11587_5	3387	-0.0870091	0.459627	0.817969	Q8IWI9	23269	MGA	MAX gene-associated protein
SeqId_11590_5	3387	0.115808	0.528176	0.845594	Q86U06	55147	RBM23	Probable RNA-binding protein 23
SeqId_11591_43	3387	-0.199911	0.215354	0.676771	O43663	9055	PRC1	Protein regulator of cytokinesis 1
SeqId_11592_1	3387	-0.0578902	0.632563	0.892463	Q15717	1994	ELAVL1	ELAV-like protein 1
SeqId_11593_21	3387	-0.309965	0.182022	0.637399	Q07325	4283	CXCL9	C-X-C motif chemokine 9
SeqId_11596_47	3387	-0.136333	0.455507	0.816255	P51815	7626	ZNF75D	Zinc finger protein 75D
SeqId_11601_26	3387	0.249395	0.0968184	0.523598	Q14562	1659	DHX8	ATP-dependent RNA helicase DHX8
SeqId_11606_22	3387	0.296018	0.157213	0.604485	O75190	10049	DNAJB6	DnaJ homolog subfamily B member 6
SeqId_11607_15	3387	0.0182108	0.890504	0.977312	O95696	23774	BRD1	Bromodomain-containing protein 1
SeqId_11608_5	3387	0.0714964	0.492703	0.831894	Q9GZQ8	81631	MAP1LC3B	Microtubule-associated proteins 1A/1B light chain 3B
SeqId_11614_29	3387	0.0198254	0.827446	0.957249	P84090	2079	ERH	Enhancer of rudimentary homolog
SeqId_11615_16	3387	0.0247302	0.585375	0.870721	Q9UN19	27071	DAPP1	Dual adapter for phosphotyrosine and 3-phosphotyrosine and 3-phosphoinositide
SeqId_11616_9	3387	-0.0770115	0.66744	0.902034	Q00613	3297	HSF1	Heat shock factor protein 1
SeqId_11617_1	3387	-0.200293	0.304932	0.73154	P20701	3683	ITGAL	Integrin alpha-L
SeqId_11618_83	3387	-0.0134008	0.927526	0.987833	P10242	4602	MYB	Transcriptional activator Myb
SeqId_11626_7	3387	0.0669715	0.58612	0.871094	Q13404	387522	UBE2V1	Ubiquitin-conjugating enzyme E2 variant 1
SeqId_11633_89	3387	-0.0967937	0.437749	0.804129	O95433	10598	AHSA1	Activator of 90 kDa heat shock protein ATPase homolog 1
SeqId_11634_32	3387	0.0346641	0.506292	0.835111	O43665	6001	RGS10	Regulator of G-protein signaling 10
SeqId_11636_33	3387	0.0292379	0.670386	0.902716	P37802	8407	TAGLN2	Transgelin-2
SeqId_11638_42	3387	-0.172551	0.313395	0.738261	O43825	8707	B3GALT2	Beta-1,3-galactosyltransferase 2
SeqId_11643_73	3387	0.333754	0.0466556	0.424587	Q8TDB6	151636	DTX3L	E3 ubiquitin-protein ligase DTX3L
SeqId_11645_9	3387	-0.168981	0.537659	0.849472	P13674	5033	P4HA1	Prolyl 4-hydroxylase subunit alpha-1
SeqId_11646_4	3387	0.22656	0.0467125	0.424587	Q7L1S5	83539	CHST9	Carbohydrate sulfotransferase 9
SeqId_11647_6	3387	0.0445536	0.417153	0.789833	Q9ULW2	11211	FZD10	Frizzled-10
SeqId_11649_3	3387	0.0531404	0.475793	0.826387	Q8IYB5	60682	SMAP1	Stromal membrane-associated protein 1
SeqId_11653_69	3387	-0.398093	0.0162489	0.300981	P48067	6536	SLC6A9	Sodium- and chloride-dependent glycine transporter 1
SeqId_11654_77	3387	0.366162	0.00463184	0.188818	Q8IZ57	140767	NRSN1	Neurensin-1
SeqId_11656_110	3387	-0.00210329	0.987648	0.998746	Q9UI08	51466	EVL	Ena/VASP-like protein
SeqId_11657_86	3387	0.0733184	0.711591	0.915114	O14512	30837	SOCS7	Suppressor of cytokine signaling 7
SeqId_11659_31	3387	0.0268669	0.578446	0.866138	Q14677	9685	CLINT1	Clathrin interactor 1
SeqId_11661_11	3387	-0.0970833	0.379355	0.771151	Q9C000	22861	NLRP1	NACHT, LRR and PYD domains-containing protein 1
SeqId_11664_32	3387	0.102206	0.108567	0.544476	Q8N6H7	84364	ARFGAP2	ADP-ribosylation factor GTPase-activating protein 2
SeqId_11666_72	3387	-0.0564193	0.628952	0.891145	P57771	85397	RGS8	Regulator of G-protein signaling 8	Brain
SeqId_11667_29	3387	-0.0543664	0.761601	0.934655	Q63HR2	23371	TNS2	Tensin-2
SeqId_11669_39	3387	-0.0455987	0.669169	0.90224	Q9H2Y9	81796	SLCO5A1	Solute carrier organic anion transporter family member 5A1
SeqId_11671_19	3387	0.0476383	0.747045	0.932262	P55201	7862	BRPF1	Peregrin
SeqId_11672_17	3387	-0.0804843	0.582331	0.868573	Q96L93	55614	KIF16B	Kinesin-like protein KIF16B
SeqId_11677_17	3387	0.0986414	0.332473	0.749502	Q8IZN3	79683	ZDHHC14	Probable palmitoyltransferase ZDHHC14
SeqId_11678_105	3387	0.0948767	0.352898	0.760302	Q9UKL4	57369	GJD2	Gap junction delta-2 protein
SeqId_11681_8	3387	0.00784771	0.912184	0.983528	P52594	3267	AGFG1	Arf-GAP domain and FG repeat-containing protein 1
SeqId_11682_7	3387	-0.202536	0.0789178	0.491871	Q9H3M7	10628	TXNIP	Thioredoxin-interacting protein
SeqId_11683_19	3387	0.103245	0.188373	0.643074	Q9NZ52	23163	GGA3	ADP-ribosylation factor-binding protein GGA3
SeqId_11690_47	3387	-0.181966	0.303632	0.73154	Q9UJX3	51434	ANAPC7	Anaphase-promoting complex subunit 7
SeqId_11692_21	3387	0.0683857	0.735016	0.925729	Q6S5L8	399694	SHC4	SHC-transforming protein 4
SeqId_11696_7	3387	-0.100113	0.459847	0.817969	P29373	1382	CRABP2	Cellular retinoic acid-binding protein 2
SeqId_11699_16	3387	0.0861613	0.534417	0.848729	Q12974	8073	PTP4A2	Protein tyrosine phosphatase type IVA 2
SeqId_11708_2	3387	0.0987886	0.512444	0.837115	P31025	3933	LCN1	Lipocalin-1
SeqId_11709_29	3387	-0.199328	0.180954	0.637012	Q92523	1375	CPT1B	Carnitine O-palmitoyltransferase 1, muscle isoform
SeqId_11715_1	3387	-0.112453	0.52704	0.84514	P14859	5451	POU2F1	POU domain, class 2, transcription factor 1
SeqId_11716_28	3387	0.160628	0.0776079	0.488382	A6NDA9	340745	LRIT2	Leucine-rich repeat, immunoglobulin-like domain and transmembrane domain-containing protein 2
SeqId_11816_84	3387	0.037788	0.480035	0.829061	O60674	3717	JAK2	Tyrosine-protein kinase JAK2
SeqId_11825_27	3387	-0.0230619	0.875782	0.971059	Q9UBK2	10891	PPARGC1A	Peroxisome proliferator-activated receptor gamma coactivator 1-alpha
SeqId_11827_7	3387	-0.0144227	0.888186	0.976282	P51449	6097	RORC	Nuclear receptor ROR-gamma
SeqId_11837_7	3387	0.0831763	0.399991	0.78596	Q9Y5U5	8784	TNFRSF18	Tumor necrosis factor receptor superfamily member 18
SeqId_11838_130	3387	0.104751	0.259009	0.709262	Q92508	9780	PIEZO1	Piezo-type mechanosensitive ion channel component 1
SeqId_11872_9	3387	-0.174855	0.228309	0.690681	Q9Y5G3	56104	PCDHGB1	Protocadherin gamma-B1
SeqId_11910_27	3387	0.0739785	0.512744	0.837115	Q92988	1748	DLX4	Homeobox protein DLX-4
SeqId_11911_13	3387	0.047311	0.758607	0.934237	Q9NT99	94030	LRRC4B	Leucine-rich repeat-containing protein 4B
SeqId_11926_23	3387	0.099978	0.222559	0.685919	Q6PD74	79719	AAGAB	Alpha- and gamma-adaptin-binding protein p34
SeqId_11934_9	3387	0.064485	0.49933	0.833612	Q68E01	65123	INTS3	Integrator complex subunit 3
SeqId_11952_1	3387	0.462835	0.0143455	0.294193	Q8IVU1	9543	IGDCC3	Immunoglobulin superfamily DCC subclass member 3
SeqId_11955_1	3387	-0.0305446	0.817235	0.953024	Q07960	392	ARHGAP1	Rho GTPase-activating protein 1
SeqId_11967_23	3387	0.00684831	0.962801	0.992858	P29762	1381	CRABP1	Cellular retinoic acid-binding protein 1
SeqId_11969_5	3387	-0.0849279	0.568122	0.861845	P29034	6273	S100A2	Protein S100-A2
SeqId_11988_24	3387	0.225583	0.0560129	0.438922	Q9HD43	5794	PTPRH	Receptor-type tyrosine-protein phosphatase H
SeqId_11989_35	3387	-0.150511	0.282698	0.718644	Q8N766	23065	EMC1	ER membrane protein complex subunit 1
SeqId_12001_7	3387	0.0912208	0.308443	0.733014	Q07157	7082	TJP1	Tight junction protein ZO-1
SeqId_12008_3	3387	0.302337	0.00367878	0.173604	P09564	924	CD7	T-cell antigen CD7	Immune
SeqId_12014_19	3387	0.0610455	0.638695	0.892915	Q03393	5805	PTS	6-pyruvoyl tetrahydrobiopterin synthase
SeqId_12016_60	3387	0.0258558	0.745323	0.932124	P22681	867	CBL	E3 ubiquitin-protein ligase CBL
SeqId_12018_84	3387	-0.0200448	0.919232	0.984395	Q9H3S4	27010	TPK1	Thiamin pyrophosphokinase 1
SeqId_12020_39	3387	-0.0380085	0.664876	0.901357	P07738	669	BPGM	Bisphosphoglycerate mutase
SeqId_12022_12	3387	0.142848	0.252376	0.703039	Q13485	4089	SMAD4	Mothers against decapentaplegic homolog 4
SeqId_12030_82	3387	-0.133771	0.138108	0.587402	P17661	1674	DES	Desmin
SeqId_12033_3	3387	0.170306	0.0514245	0.431148	O43683	699	BUB1	Mitotic checkpoint serine/threonine-protein kinase BUB1
SeqId_12041_33	3387	-0.050104	0.656219	0.90036	P34931	3305	HSPA1L	Heat shock 70 kDa protein 1-like
SeqId_12046_51	3387	-0.241637	0.0530268	0.436501	Q13148	23435	TARDBP	TAR DNA-binding protein 43
SeqId_12329_21	3387	-0.1556	0.181333	0.637012	Q15418	6195	RPS6KA1	Ribosomal protein S6 kinase alpha-1
SeqId_12332_7	3387	-0.0122076	0.844426	0.961206	O00418	29904	EEF2K	Eukaryotic elongation factor 2 kinase
SeqId_12333_87	3387	-0.229863	0.134052	0.581522	P49247	22934	RPIA	Ribose-5-phosphate isomerase
SeqId_12334_25	3387	0.266469	0.0118025	0.28389	P34896	6470	SHMT1	Serine hydroxymethyltransferase, cytosolic
SeqId_12338_27	3387	-0.0954001	0.538858	0.85073	Q63HQ2	133584	EGFLAM	Pikachurin
SeqId_12340_17	3387	0.0940109	0.234297	0.696801	P49588	16	AARS1	Alanine--tRNA ligase, cytoplasmic
SeqId_12341_8	3387	0.0237339	0.844321	0.961206	Q16828	1848	DUSP6	Dual specificity protein phosphatase 6
SeqId_12343_14	3387	-0.00505656	0.974368	0.99612	Q15057	23527	ACAP2	Arf-GAP with coiled-coil, ANK repeat and PH domain-containing protein 2
SeqId_12345_4	3387	-0.652997	0.0386025	0.400305	Q9UM13	10393	ANAPC10	Anaphase-promoting complex subunit 10
SeqId_12347_29	3387	-0.297092	0.0250825	0.343097	Q9BSQ5	83605	CCM2	Cerebral cavernous malformations 2 protein
SeqId_12348_46	3387	0.176603	0.40655	0.788977	Q9NP81	54938	SARS2	Serine--tRNA ligase, mitochondrial
SeqId_12350_86	3387	0.0780505	0.551679	0.853707	P15036	2114	ETS2	Protein C-ets-2
SeqId_12352_70	3387	-0.0675753	0.30026	0.728304	Q96B67	57561	ARRDC3	Arrestin domain-containing protein 3
SeqId_12355_223	3387	-0.0292253	0.862526	0.967584	Q96E11	92399	MRRF	Ribosome-recycling factor, mitochondrial
SeqId_12356_65	3387	0.0190894	0.881926	0.974129	P30626	6717	SRI	Sorcin
SeqId_12357_41	3387	0.0602999	0.640564	0.893094	O95721	9342	SNAP29	Synaptosomal-associated protein 29
SeqId_12358_6	3387	0.0636841	0.473165	0.826193	P78318	3476	IGBP1	Immunoglobulin-binding protein 1
SeqId_12361_102	3387	-0.102722	0.461707	0.818519	P62070	22800	RRAS2	Ras-related protein R-Ras2
SeqId_12363_70	3387	-0.217915	0.206783	0.66968	Q92519	28951	TRIB2	Tribbles homolog 2
SeqId_12365_108	3387	0.0380606	0.782437	0.941606	Q9Y265	8607	RUVBL1	RuvB-like 1
SeqId_12366_16	3387	-0.32873	0.0726279	0.475503	P07320	1421	CRYGD	Gamma-crystallin D
SeqId_12367_52	3387	-0.17001	0.280067	0.718644	Q8N5G2	55219	MACO1	Macoilin
SeqId_12368_18	3387	-0.225404	0.223828	0.688292	Q92831	8850	KAT2B	Histone acetyltransferase KAT2B
SeqId_12370_30	3387	0.0393766	0.611461	0.88332	Q13790	319	APOF	Apolipoprotein F	Liver
SeqId_12373_73	3387	0.115055	0.288257	0.722243	P62995	6434	TRA2B	Transformer-2 protein homolog beta
SeqId_12374_8	3387	0.013045	0.877774	0.971059	Q15102	5050	PAFAH1B3	Platelet-activating factor acetylhydrolase IB subunit gamma
SeqId_12376_85	3387	0.0597171	0.49469	0.831894	P55273	1032	CDKN2D	Cyclin-dependent kinase 4 inhibitor D
SeqId_12378_71	3387	0.0905948	0.247082	0.700649	O15533	6892	TAPBP	Tapasin
SeqId_12381_26	3387	-0.053812	0.618401	0.887677	P16152	873	CBR1	Carbonyl reductase [NADPH] 1
SeqId_12382_2	3387	-0.0822895	0.541132	0.85073	O95786	23586	DDX58	Probable ATP-dependent RNA helicase DDX58
SeqId_12384_92	3387	-0.0390552	0.487426	0.831894	Q9H9Q2	64708	COPS7B	COP9 signalosome complex subunit 7b
SeqId_12385_4	3387	0.0301183	0.734054	0.925729	P20807	825	CAPN3	Calpain-3
SeqId_12386_11	3387	-0.139666	0.0856547	0.509669	Q9H4A4	6051	RNPEP	Aminopeptidase B
SeqId_12387_7	3387	0.0012424	0.98543	0.998121	P50479	8572	PDLIM4	PDZ and LIM domain protein 4
SeqId_12389_4	3387	0.0937591	0.514405	0.838313	Q9Y5N6	23594	ORC6	Origin recognition complex subunit 6
SeqId_12391_27	3387	-0.131629	0.286617	0.720936	Q9H5P4	79955	PDZD7	PDZ domain-containing protein 7
SeqId_12392_30	3387	-0.202344	0.298364	0.727832	P40616	400	ARL1	ADP-ribosylation factor-like protein 1
SeqId_12394_53	3387	-0.07548	0.314564	0.738353	Q6UWD8	283897	C16orf54	Transmembrane protein C16orf54	Immune
SeqId_12395_86	3387	0.113815	0.0339828	0.378795	Q6PI48	55157	DARS2	Aspartate--tRNA ligase, mitochondrial
SeqId_12396_19	3387	0.106562	0.169483	0.622526	Q6NVY1	26275	HIBCH	3-hydroxyisobutyryl-CoA hydrolase, mitochondrial
SeqId_12398_15	3387	-0.149756	0.196359	0.656744	O43316		PAX4	Paired box protein Pax-4
SeqId_12399_194	3387	-0.17177	0.305358	0.73154	Q8IVM0	152137	CCDC50	Coiled-coil domain-containing protein 50
SeqId_12400_25	3387	-0.222932	0.149672	0.599591	Q9NPD8	29089	UBE2T	Ubiquitin-conjugating enzyme E2 T
SeqId_12401_3	3387	-0.458218	0.0255818	0.343517	Q96FJ0	57559	STAMBPL1	AMSH-like protease
SeqId_12403_30	3387	0.0472939	0.804452	0.948793	Q96DA2	116442	RAB39B	Ras-related protein Rab-39B
SeqId_12406_119	3387	-0.0204028	0.849179	0.963579	O95661	9077	DIRAS3	GTP-binding protein Di-Ras3
SeqId_12408_333	3387	0.145034	0.11866	0.562216	Q9UL26	57403	RAB22A	Ras-related protein Rab-22A
SeqId_12409_90	3387	0.0920432	0.335633	0.753753	Q96AH8	338382	RAB7B	Ras-related protein Rab-7b
SeqId_12411_60	3387	0.0271723	0.728388	0.923013	P61244	4149	MAX	Protein max
SeqId_12415_122	3387	-0.245522	0.113783	0.555461	O60869	8721	EDF1	Endothelial differentiation-related factor 1
SeqId_12417_46	3387	-0.181189	0.351477	0.760302	Q9Y3C4	51002	TPRKB	EKC/KEOPS complex subunit TPRKB
SeqId_12420_10	3387	-0.111882	0.22955	0.692214	Q8N335	23171	GPD1L	Glycerol-3-phosphate dehydrogenase 1-like protein
SeqId_12422_143	3387	0.0461392	0.52286	0.84335	O15296	247	ALOX15B	Arachidonate 15-lipoxygenase B
SeqId_12423_38	3387	0.0574529	0.486033	0.831894	Q9NQ94	29974	A1CF	APOBEC1 complementation factor	Liver
SeqId_12424_107	3387	-0.283507	0.0189046	0.31417	Q9P016	29087	THYN1	Thymocyte nuclear protein 1
SeqId_12425_104	3387	-0.145421	0.473861	0.826193	P62330	382	ARF6	ADP-ribosylation factor 6
SeqId_12426_19	3387	-0.083905	0.515514	0.838526	Q9H8S9	55233	MOB1A	MOB kinase activator 1A
SeqId_12427_8	3387	-0.0687207	0.694419	0.907818	P30305	994	CDC25B	M-phase inducer phosphatase 2
SeqId_12428_2	3387	-0.283428	0.0629571	0.453419	Q5VWZ2	127018	LYPLAL1	Lysophospholipase-like protein 1
SeqId_12430_78	3387	-0.0538704	0.760007	0.934237	Q9H074	10605	PAIP1	Polyadenylate-binding protein-interacting protein 1
SeqId_12431_13	3387	0.106378	0.204006	0.667797	Q9BRX2	53918	PELO	Protein pelota homolog
SeqId_12432_23	3387	0.13044	0.0575097	0.442517	Q9HB71	27101	CACYBP	Calcyclin-binding protein
SeqId_12433_8	3387	-0.13852	0.497932	0.833532	Q969Q4	115761	ARL11	ADP-ribosylation factor-like protein 11	Immune
SeqId_12434_25	3387	0.0543909	0.70226	0.910008	P53990	9798	IST1	IST1 homolog
SeqId_12436_84	3387	-0.195717	0.24926	0.700649	P78417	9446	GSTO1	Glutathione S-transferase omega-1
SeqId_12437_18	3387	-0.463573	0.0231966	0.335002	Q6PHR2	25989	ULK3	Serine/threonine-protein kinase ULK3
SeqId_12438_127	3387	-0.0822291	0.586964	0.871355	P29372	4350	MPG	DNA-3-methyladenine glycosylase
SeqId_12439_67	3387	-0.199934	0.167299	0.618633	Q00978	10379	IRF9	Interferon regulatory factor 9
SeqId_12442_4	3387	0.0558376	0.493434	0.831894	O00212	29984	RHOD	Rho-related GTP-binding protein RhoD
SeqId_12444_39	3387	0.107322	0.452089	0.815176	O00482	2494	NR5A2	Nuclear receptor subfamily 5 group A member 2
SeqId_12445_50	3387	-0.280491	0.123953	0.56869	Q96NW4	84079	ANKRD27	Ankyrin repeat domain-containing protein 27
SeqId_12449_16	3387	0.0696322	0.425228	0.796863	O43447	10465	PPIH	Peptidyl-prolyl cis-trans isomerase H
SeqId_12450_42	3387	0.13966	0.322092	0.74404	Q15126	10654	PMVK	Phosphomevalonate kinase
SeqId_12451_62	3387	-0.167242	0.142263	0.592503	O14867	571	BACH1	Transcription regulator protein BACH1
SeqId_12452_32	3387	-0.380053	0.0234033	0.335154	Q86Y97	84787	KMT5C	Histone-lysine N-methyltransferase SUV420H2
SeqId_12453_161	3387	0.0317833	0.849673	0.963579	Q9UBU9	10482	NXF1	Nuclear RNA export factor 1
SeqId_12454_105	3387	0.0180773	0.888604	0.976282	Q9BV86	28989	NTMT1	N-terminal Xaa-Pro-Lys N-methyltransferase 1
SeqId_12455_48	3387	-0.00273145	0.985313	0.998121	Q9NPC7	55892	MYNN	Myoneurin
SeqId_12456_5	3387	-0.197128	0.144767	0.592972	Q16875	5209	PFKFB3	6-phosphofructo-2-kinase/fructose-2,6-bisphosphatase 3
SeqId_12457_10	3387	0.0348247	0.715853	0.915833	Q9BV57	55256	ADI1	1,2-dihydroxy-3-keto-5-methylthiopentene dioxygenase
SeqId_12458_79	3387	0.146375	0.216751	0.67858	Q99653	11261	CHP1	Calcineurin B homologous protein 1
SeqId_12459_13	3387	-0.21545	0.165253	0.616347	Q9HB21	59338	PLEKHA1	Pleckstrin homology domain-containing family A member 1
SeqId_12460_18	3387	0.0998447	0.153735	0.602563	O14818	5688	PSMA7	Proteasome subunit alpha type-7
SeqId_12461_8	3387	-0.0823625	0.505534	0.835111	Q9NXA8	23408	SIRT5	NAD-dependent protein deacylase sirtuin-5, mitochondrial
SeqId_12462_20	3387	-0.0420459	0.712694	0.9152	Q53H47	6419	SETMAR	Histone-lysine N-methyltransferase SETMAR
SeqId_12463_7	3387	-0.26392	0.0868298	0.509669	Q9P2N7	90293	KLHL13	Kelch-like protein 13
SeqId_12466_7	3387	0.317141	0.0143599	0.294193	P09651	3178	HNRNPA1	Heterogeneous nuclear ribonucleoprotein A1
SeqId_12469_19	3387	0.0482978	0.375	0.768454	Q15691	22919	MAPRE1	Microtubule-associated protein RP/EB family member 1
SeqId_12471_47	3387	0.0965335	0.53339	0.848185	O95793	6780	STAU1	Double-stranded RNA-binding protein Staufen homolog 1
SeqId_12473_48	3387	-0.108454	0.524004	0.84437	Q9NXV2	54442	KCTD5	BTB/POZ domain-containing protein KCTD5
SeqId_12475_48	3387	0.14088	0.0967435	0.523598	Q9NZA1	53405	CLIC5	Chloride intracellular channel protein 5
SeqId_12476_50	3387	0.00381694	0.977414	0.996512	Q9NQ88	57103	TIGAR	Fructose-2,6-bisphosphatase TIGAR
SeqId_12477_42	3387	-0.164405	0.152851	0.602563	Q15631	7247	TSN	Translin
SeqId_12478_15	3387	0.145722	0.0726267	0.475503	P62888	6156	RPL30	60S ribosomal protein L30
SeqId_12479_50	3387	0.0508423	0.370037	0.765886	P31321	5575	PRKAR1B	cAMP-dependent protein kinase type I-beta regulatory subunit	Brain
SeqId_12480_9	3387	-0.0563802	0.546538	0.852349	Q96G74	55593	OTUD5	OTU domain-containing protein 5
SeqId_12482_5	3387	-0.4903	0.018687	0.31417	Q12830	2186	BPTF	Nucleosome-remodeling factor subunit BPTF
SeqId_12483_62	3387	0.0456882	0.599108	0.878044	Q92753	6096	RORB	Nuclear receptor ROR-beta
SeqId_12484_67	3387	-0.209379	0.116583	0.561386	P48739	23760	PITPNB	Phosphatidylinositol transfer protein beta isoform
SeqId_12486_8	3387	0.00089086	0.99635	0.99931	Q9NS18	51022	GLRX2	Glutaredoxin-2, mitochondrial
SeqId_12488_9	3387	0.0332292	0.749266	0.932483	Q9ULC4	28985	MCTS1	Malignant T-cell-amplified sequence 1
SeqId_12490_92	3387	-0.181965	0.230754	0.692214	Q9UHA4	8649	LAMTOR3	Ragulator complex protein LAMTOR3
SeqId_12493_42	3387	-0.135423	0.406474	0.788977	Q96DC9	78990	OTUB2	Ubiquitin thioesterase OTUB2
SeqId_12494_99	3387	0.0986703	0.346804	0.757678	P60520	11345	GABARAPL2	Gamma-aminobutyric acid receptor-associated protein-like 2
SeqId_12497_29	3387	0.0109624	0.892553	0.977586	Q9BRJ7	84309	NUDT16L1	Tudor-interacting repair regulator protein
SeqId_12498_12	3387	0.146954	0.273873	0.716905	O14907	30851	TAX1BP3	Tax1-binding protein 3
SeqId_12499_108	3387	0.0693947	0.17195	0.626316	Q99962	6456	SH3GL2	Endophilin-A1	Brain
SeqId_12500_88	3387	0.141697	0.148649	0.597368	Q9UBT2	10054	UBA2	SUMO-activating enzyme subunit 2
SeqId_12501_10	3387	-0.0782356	0.31771	0.740128	O75347	6902	TBCA	Tubulin-specific chaperone A
SeqId_12503_5	3387	0.0378334	0.744444	0.93166	Q15743	8111	GPR68	Ovarian cancer G-protein coupled receptor 1
SeqId_12504_26	3387	-0.000645213	0.996153	0.99931	P29536	25802	LMOD1	Leiomodin-1
SeqId_12507_16	3387	-0.0135166	0.92662	0.987833	Q96DU7	80271	ITPKC	Inositol-trisphosphate 3-kinase C
SeqId_12508_9	3387	0.181244	0.123426	0.568193	Q9Y3E7	100526767	CHMP3	Charged multivesicular body protein 3
SeqId_12509_115	3387	-0.00147796	0.971862	0.99557	Q8N668	150684	COMMD1	COMM domain-containing protein 1
SeqId_12510_3	3387	-0.0686899	0.755924	0.934237	Q9ULZ2	26228	STAP1	Signal-transducing adaptor protein 1
SeqId_12511_83	3387	0.0592042	0.609755	0.882657	Q96JW4	84102	SLC41A2	Solute carrier family 41 member 2
SeqId_12513_8	3387	-0.104868	0.346302	0.757249	Q9NZD2	51228	GLTP	Glycolipid transfer protein
SeqId_12514_16	3387	-0.0920212	0.624442	0.890834	Q9UBP6	4234	METTL1	tRNA (guanine-N(7)-)-methyltransferase
SeqId_12515_45	3387	-0.119677	0.355856	0.76207	Q9BZX2	7371	UCK2	Uridine-cytidine kinase 2
SeqId_12516_13	3387	-0.25012	0.186582	0.641577	Q15561	7004	TEAD4	Transcriptional enhancer factor TEF-3
SeqId_12517_52	3387	0.179111	0.197313	0.657931	O14737	9141	PDCD5	Programmed cell death protein 5
SeqId_12518_289	3387	0.177893	0.172762	0.628053	Q86U86	55193	PBRM1	Protein polybromo-1
SeqId_12521_3	3387	-0.0583736	0.700219	0.909458	P42773	1031	CDKN2C	Cyclin-dependent kinase 4 inhibitor C
SeqId_12522_6	3387	0.0196781	0.861349	0.967577	P54727	5887	RAD23B	UV excision repair protein RAD23 homolog B
SeqId_12524_18	3387	-0.030267	0.812519	0.950678	Q96F10	112483	SAT2	Diamine acetyltransferase 2
SeqId_12527_50	3387	0.0122557	0.92875	0.987968	P10827	7067	THRA	Thyroid hormone receptor alpha
SeqId_12528_40	3387	-0.352862	0.0838087	0.504583	Q96S55	56897	WRNIP1	ATPase WRNIP1
SeqId_12529_32	3387	-0.0883163	0.224722	0.689044	O75344	8468	FKBP6	Inactive peptidyl-prolyl cis-trans isomerase FKBP6
SeqId_12530_14	3387	-0.155739	0.356302	0.76207	P61024	1163	CKS1B	Cyclin-dependent kinases regulatory subunit 1
SeqId_12531_5	3387	0.0741343	0.483667	0.830989	B6SEH8		ERVV-1	Endogenous retrovirus group V member 1 Env polyprotein
SeqId_12532_28	3387	-0.00885611	0.918973	0.984395	P49427	997	CDC34	Ubiquitin-conjugating enzyme E2 R1
SeqId_12533_135	3387	-0.288497	0.225783	0.689433	Q99418	9266	CYTH2	Cytohesin-2
SeqId_12534_10	3387	0.087786	0.655839	0.90036	Q13137	10241	CALCOCO2	Calcium-binding and coiled-coil domain-containing protein 2
SeqId_12535_2	3387	0.149819	0.159358	0.606047	P18887	7515	XRCC1	DNA repair protein XRCC1
SeqId_12536_46	3387	0.268132	0.031046	0.36979	Q9Y217	9107	MTMR6	Myotubularin-related protein 6
SeqId_12537_88	3387	0.262097	0.0652612	0.459425	Q00577	5813	PURA	Transcriptional activator protein Pur-alpha
SeqId_12538_19	3387	-0.035163	0.66899	0.90224	P49802	6000	RGS7	Regulator of G-protein signaling 7	Brain
SeqId_12540_25	3387	0.0778554	0.727287	0.922844	P84095	391	RHOG	Rho-related GTP-binding protein RhoG	Immune
SeqId_12543_76	3387	0.0387821	0.61317	0.8845	Q96MR9	147741	ZNF560	Zinc finger protein 560
SeqId_12546_1	3387	0.0318841	0.604194	0.880782	P53814	6525	SMTN	Smoothelin
SeqId_12548_75	3387	0.017577	0.867474	0.968642	Q9HB90	64121	RRAGC	Ras-related GTP-binding protein C
SeqId_12549_33	3387	-0.0772957	0.547318	0.852349	O60760	27306	HPGDS	Hematopoietic prostaglandin D synthase
SeqId_12551_3	3387	0.0357878	0.271981	0.716905	Q96J02	83737	ITCH	E3 ubiquitin-protein ligase Itchy homolog
SeqId_12553_5	3387	-0.136823	0.407775	0.788977	Q99986	7443	VRK1	Serine/threonine-protein kinase VRK1
SeqId_12554_10	3387	-0.065123	0.546067	0.852209	O75771	5892	RAD51D	DNA repair protein RAD51 homolog 4
SeqId_12556_7	3387	0.0170255	0.826649	0.957249	O00762	11065	UBE2C	Ubiquitin-conjugating enzyme E2 C
SeqId_12557_18	3387	0.00987255	0.830974	0.957249	P51513	4857	NOVA1	RNA-binding protein Nova-1
SeqId_12558_3	3387	0.0326929	0.367083	0.763271	Q8TF42	84959	UBASH3B	Ubiquitin-associated and SH3 domain-containing protein B
SeqId_12560_9	3387	0.135924	0.269358	0.715837	Q8TCD5	30833	NT5C	5'(3')-deoxyribonucleotidase, cytosolic type
SeqId_12562_1	3387	-0.167644	0.313833	0.738263	Q16512	5585	PKN1	Serine/threonine-protein kinase N1
SeqId_12563_2	3387	0.158291	0.296693	0.725624	O95379	25816	TNFAIP8	Tumor necrosis factor alpha-induced protein 8
SeqId_12564_9	3387	0.0693171	0.39642	0.783832	Q9Y221	51388	NIP7	60S ribosome subunit biogenesis protein NIP7 homolog
SeqId_12568_14	3387	0.246255	0.0987303	0.527733	Q14145	9817	KEAP1	Kelch-like ECH-associated protein 1
SeqId_12569_25	3387	0.0723833	0.0335052	0.378795	P48643	22948	CCT5	T-complex protein 1 subunit epsilon
SeqId_12571_14	3387	0.0927007	0.357916	0.76207	P36405	403	ARL3	ADP-ribosylation factor-like protein 3
SeqId_12572_236	3387	-0.0609063	0.657573	0.90036	O43281	10278	EFS	Embryonal Fyn-associated substrate
SeqId_12573_80	3387	-0.0490014	0.788714	0.942295	O75382	10612	TRIM3	Tripartite motif-containing protein 3
SeqId_12574_36	3387	0.0375259	0.491627	0.831894	P20800	1907	EDN2	Endothelin-2
SeqId_12575_30	3387	0.145255	0.0112772	0.277469	P11586	4522	MTHFD1	C-1-tetrahydrofolate synthase, cytoplasmic
SeqId_12576_21	3387	0.212854	0.188712	0.643543	P43357	4102	MAGEA3	Melanoma-associated antigen 3
SeqId_12577_100	3387	-0.0468063	0.672465	0.903871	P39748	2237	FEN1	Flap endonuclease 1
SeqId_12578_13	3387	0.0918257	0.230428	0.692214	P61204	377	ARF3	ADP-ribosylation factor 3
SeqId_12580_7	3387	-0.130628	0.422248	0.794621	P28074	5693	PSMB5	Proteasome subunit beta type-5
SeqId_12581_39	3387	0.0634709	0.521835	0.842245	O14732	3613	IMPA2	Inositol monophosphatase 2
SeqId_12583_77	3387	0.0816795	0.283095	0.718644	P10398	369	ARAF	Serine/threonine-protein kinase A-Raf
SeqId_12585_39	3387	0.0890482	0.456719	0.816688	P07992	2067	ERCC1	DNA excision repair protein ERCC-1
SeqId_12587_65	3387	0.0663455	0.567004	0.86169	P36404	402	ARL2	ADP-ribosylation factor-like protein 2
SeqId_12591_27	3387	0.036338	0.495136	0.831894	O60890	4983	OPHN1	Oligophrenin-1
SeqId_12593_33	3387	-0.104936	0.327199	0.746305	Q9NUG6	81572	PDRG1	p53 and DNA damage-regulated protein 1
SeqId_12594_5	3387	-0.104728	0.346036	0.757249	P28676	25801	GCA	Grancalcin	Immune
SeqId_12595_11	3387	-0.0651954	0.506789	0.835178	P28289	7111	TMOD1	Tropomodulin-1
SeqId_12597_68	3387	0.0711261	0.219456	0.683062	Q9H1Y0	9474	ATG5	Autophagy protein 5
SeqId_12599_10	3387	0.103369	0.151194	0.600626	Q86UX7	83706	FERMT3	Fermitin family homolog 3	Immune
SeqId_12603_87	3387	0.129984	0.403052	0.787062	Q13310	8761	PABPC4	Polyadenylate-binding protein 4
SeqId_12604_16	3387	-0.146725	0.226335	0.689433	Q96GD3	22955	SCMH1	Polycomb protein SCMH1
SeqId_12605_1	3387	-0.0677644	0.179627	0.636642	Q9NQT5	51010	EXOSC3	Exosome complex component RRP40
SeqId_12612_37	3387	0.123176	0.23626	0.697753	P20618	5689	PSMB1	Proteasome subunit beta type-1
SeqId_12616_45	3387	0.0995359	0.435394	0.802894	Q9UHY1	29959	NRBP1	Nuclear receptor-binding protein
SeqId_12617_2	3387	0.0295313	0.509715	0.835368	Q9Y6E0	8428	STK24	Serine/threonine-protein kinase 24
SeqId_12618_50	3387	0.0578919	0.68931	0.906404	Q04828	1645	AKR1C1	Aldo-keto reductase family 1 member C1
SeqId_12619_14	3387	0.039805	0.702579	0.910008	P35813	5494	PPM1A	Protein phosphatase 1A
SeqId_12620_3	3387	0.00265541	0.975315	0.99612	Q9NVA2	55752	SEPTIN11	Septin-11
SeqId_12621_55	3387	0.185584	0.170138	0.623086	P30153	5518	PPP2R1A	Serine/threonine-protein phosphatase 2A 65 kDa regulatory subunit A alpha isoform
SeqId_12622_96	3387	-0.105532	0.274103	0.716905	Q9NR48	55870	ASH1L	Histone-lysine N-methyltransferase ASH1L
SeqId_12623_84	3387	0.170605	0.27001	0.715837	Q92833	3720	JARID2	Protein Jumonji
SeqId_12625_138	3387	-0.0585906	0.525742	0.844744	Q8IXQ5	55975	KLHL7	Kelch-like protein 7
SeqId_12626_6	3387	-0.111929	0.488081	0.831894	Q9BQF6	57337	SENP7	Sentrin-specific protease 7
SeqId_12627_97	3387	0.0633028	0.326776	0.746305	O95352	10533	ATG7	Ubiquitin-like modifier-activating enzyme ATG7
SeqId_12628_31	3387	0.1235	0.00687798	0.227203	Q9NS86	55915	LANCL2	LanC-like protein 2
SeqId_12630_8	3387	-0.0687908	0.489896	0.831894	P53365	23647	ARFIP2	Arfaptin-2
SeqId_12632_14	3387	0.0152924	0.934344	0.989453	P18440	9	NAT1	Arylamine N-acetyltransferase 1
SeqId_12633_3	3387	-0.0703738	0.606989	0.881578	P43378	5780	PTPN9	Tyrosine-protein phosphatase non-receptor type 9
SeqId_12634_79	3387	0.226291	0.0257185	0.344419	O75815	8412	BCAR3	Breast cancer anti-estrogen resistance protein 3
SeqId_12635_9	3387	0.0826846	0.626488	0.891145	O14717	1787	TRDMT1	tRNA (cytosine(38)-C(5))-methyltransferase
SeqId_12636_113	3387	-0.0260156	0.839133	0.959339	Q9NRG4	56950	SMYD2	N-lysine methyltransferase SMYD2
SeqId_12637_7	3387	0.093346	0.374821	0.768426	P43155	1384	CRAT	Carnitine O-acetyltransferase
SeqId_12641_3	3387	0.0882579	0.0125215	0.292637	P32019	3633	INPP5B	Type II inositol 1,4,5-trisphosphate 5-phosphatase
SeqId_12643_4	3387	0.0623198	0.264345	0.712599	P49407	408	ARRB1	Beta-arrestin-1
SeqId_12644_63	3387	-0.039271	0.636485	0.892915	P30520	159	ADSS2	Adenylosuccinate synthetase isozyme 2
SeqId_12646_2	3387	0.171063	0.0950303	0.51973	Q96AT9	6120	RPE	Ribulose-phosphate 3-epimerase
SeqId_12647_52	3387	0.140789	0.389637	0.778138	Q9BYW2	29072	SETD2	Histone-lysine N-methyltransferase SETD2
SeqId_12650_43	3387	0.0755666	0.537695	0.849472	P08754	2773	GNAI3	Guanine nucleotide-binding protein G(k) subunit alpha
SeqId_12651_21	3387	-0.0580574	0.61732	0.887677	Q15119	5164	PDK2	[Pyruvate dehydrogenase (acetyl-transferring)] kinase isozyme 2, mitochondrial
SeqId_12652_37	3387	0.286087	0.00118946	0.109144	O43865	10768	AHCYL1	Adenosylhomocysteinase 2
SeqId_12653_13	3387	-0.145468	0.374831	0.768426	P78368	1455	CSNK1G2	Casein kinase I isoform gamma-2
SeqId_12655_30	3387	-0.116203	0.469753	0.824857	Q9H115	63908	NAPB	Beta-soluble NSF attachment protein	Brain
SeqId_12656_1	3387	0.149381	0.142104	0.592503	Q07866	3831	KLC1	Kinesin light chain 1	Brain
SeqId_12657_2	3387	-0.11328	0.161089	0.60937	Q13630	7264	TSTA3	GDP-L-fucose synthase
SeqId_12658_72	3387	0.0295298	0.786624	0.941946	Q9H999	79646	PANK3	Pantothenate kinase 3
SeqId_12659_13	3387	0.130368	0.265337	0.712599	Q9NTK5	29789	OLA1	Obg-like ATPase 1
SeqId_12661_44	3387	0.435521	0.0420442	0.415826	Q9H0R8	23710	GABARAPL1	Gamma-aminobutyric acid receptor-associated protein-like 1
SeqId_12662_82	3387	-0.0290037	0.709015	0.914026	Q13011	1891	ECH1	Delta(3,5)-Delta(2,4)-dienoyl-CoA isomerase, mitochondrial
SeqId_12663_1	3387	0.0193831	0.79862	0.946689	Q16762	7263	TST	Thiosulfate sulfurtransferase
SeqId_12664_19	3387	0.152121	0.163915	0.615012	Q12923	5783	PTPN13	Tyrosine-protein phosphatase non-receptor type 13
SeqId_12665_16	3387	-0.00853779	0.936296	0.989453	Q12905	3608	ILF2	Interleukin enhancer-binding factor 2
SeqId_12667_2	3387	-0.0559764	0.733468	0.925402	Q9Y2T3	9615	GDA	Guanine deaminase
SeqId_12668_7	3387	-0.0402297	0.755164	0.934237	O75351	9525	VPS4B	Vacuolar protein sorting-associated protein 4B
SeqId_12669_30	3387	-0.00716462	0.977932	0.996512	Q76N89	23072	HECW1	E3 ubiquitin-protein ligase HECW1	Brain
SeqId_12670_15	3387	0.233995	0.0323298	0.377653	O60671	5810	RAD1	Cell cycle checkpoint protein RAD1
SeqId_12671_35	3387	0.0553402	0.590014	0.872645	O43704	27284	SULT1B1	Sulfotransferase family cytosolic 1B member 1
SeqId_12675_14	3387	0.0944503	0.0253045	0.343097	P14868	1615	DARS1	Aspartate--tRNA ligase, cytoplasmic
SeqId_12676_1	3387	0.203515	0.05008	0.431148	Q9BY11	29993	PACSIN1	Protein kinase C and casein kinase substrate in neurons protein 1	Brain
SeqId_12677_164	3387	0.00835181	0.931784	0.989453	Q13045	2314	FLII	Protein flightless-1 homolog
SeqId_12678_66	3387	0.204047	0.0899335	0.514574	P09012	6626	SNRPA	U1 small nuclear ribonucleoprotein A
SeqId_12681_63	3387	-0.00159379	0.989733	0.99889	Q9UK80	27005	USP21	Ubiquitin carboxyl-terminal hydrolase 21
SeqId_12682_5	3387	-0.0164038	0.869374	0.968642	Q6YP21	56267	KYAT3	Kynurenine--oxoglutarate transaminase 3
SeqId_12683_156	3387	-0.00950201	0.950634	0.991641	Q9BPU6	56896	DPYSL5	Dihydropyrimidinase-related protein 5	Brain
SeqId_12684_5	3387	-0.124178	0.386023	0.77527	Q9Y6U3	85477	SCIN	Adseverin
SeqId_12685_57	3387	0.0179407	0.854649	0.966185	Q9NSB8	9455	HOMER2	Homer protein homolog 2
SeqId_12686_15	3387	-0.342348	0.117678	0.562216	P25325	4357	MPST	3-mercaptopyruvate sulfurtransferase
SeqId_12687_2	3387	0.211311	0.00939148	0.261431	Q16698	1666	DECR1	2,4-dienoyl-CoA reductase, mitochondrial
SeqId_12688_115	3387	0.226518	0.0781958	0.48891	Q9UK32	27330	RPS6KA6	Ribosomal protein S6 kinase alpha-6
SeqId_12689_56	3387	0.0162495	0.763201	0.935212	O15143	10095	ARPC1B	Actin-related protein 2/3 complex subunit 1B
SeqId_12690_33	3387	-0.062471	0.632943	0.892463	Q9P0V9	151011	SEPTIN10	Septin-10
SeqId_12691_44	3387	0.126083	0.0208321	0.325213	P34897	6472	SHMT2	Serine hydroxymethyltransferase, mitochondrial
SeqId_12692_56	3387	0.100761	0.283586	0.718757	Q8TEK3	84444	DOT1L	Histone-lysine N-methyltransferase, H3 lysine-79 specific
SeqId_12693_2	3387	0.209377	0.100017	0.530606	O75368	6451	SH3BGRL	SH3 domain-binding glutamic acid-rich-like protein
SeqId_12694_28	3387	-0.170934	0.197644	0.658149	Q9UNQ2	27292	DIMT1	Probable dimethyladenosine transferase
SeqId_12695_62	3387	0.0084124	0.945065	0.991641	Q53G59	59349	KLHL12	Kelch-like protein 12
SeqId_12696_166	3387	0.0372054	0.591106	0.872645	O60678	10196	PRMT3	Protein arginine N-methyltransferase 3
SeqId_12697_30	3387	0.015343	0.77785	0.940096	P48426	5305	PIP4K2A	Phosphatidylinositol 5-phosphate 4-kinase type-2 alpha	Brain
SeqId_12698_72	3387	-0.0199548	0.891942	0.977386	O00629	3840	KPNA4	Importin subunit alpha-3
SeqId_12699_28	3387	0.0720618	0.168955	0.621047	P50990	10694	CCT8	T-complex protein 1 subunit theta
SeqId_12700_9	3387	-0.0093255	0.964702	0.993367	P53396	47	ACLY	ATP-citrate synthase
SeqId_12701_1	3387	0.20075	0.000989381	0.102806	O60739	10289	EIF1B	Eukaryotic translation initiation factor 1b
SeqId_12702_13	3387	-0.0272487	0.742464	0.93137	Q9HAT8	57161	PELI2	E3 ubiquitin-protein ligase pellino homolog 2
SeqId_12703_6	3387	0.14801	0.000668732	0.0946733	Q8TDX7	140609	NEK7	Serine/threonine-protein kinase Nek7
SeqId_12704_26	3387	-0.0683115	0.701058	0.910008	Q8N5H7	10044	SH2D3C	SH2 domain-containing protein 3C
SeqId_12705_9	3387	-0.202727	0.140603	0.591918	Q15751	8925	HERC1	Probable E3 ubiquitin-protein ligase HERC1
SeqId_12706_2	3387	-0.10436	0.174689	0.63033	Q5VT25	8476	CDC42BPA	Serine/threonine-protein kinase MRCK alpha
SeqId_12707_26	3387	0.0430689	0.807752	0.949725	Q14195	1809	DPYSL3	Dihydropyrimidinase-related protein 3
SeqId_12708_91	3387	-0.119074	0.471926	0.825704	Q969R5	83746	L3MBTL2	Lethal(3)malignant brain tumor-like protein 2
SeqId_12709_63	3387	0.0184819	0.794082	0.94552	Q92522	8971	H1-10	Histone H1x
SeqId_12711_19	3387	0.131808	0.26703	0.715595	P48165	2703	GJA8	Gap junction alpha-8 protein
SeqId_12712_9	3387	-0.199805	0.236914	0.697753	Q9NP66	10363	HMG20A	High mobility group protein 20A
SeqId_12713_365	3387	-0.181973	0.359641	0.76207	P49795	10287	RGS19	Regulator of G-protein signaling 19	Immune
SeqId_12714_38	3387	0.210128	0.0289019	0.360964	O75843	8906	AP1G2	AP-1 complex subunit gamma-like 2
SeqId_12715_30	3387	-0.144405	0.00208535	0.127567	Q8IZD4	196513	DCP1B	mRNA-decapping enzyme 1B
SeqId_12716_3	3387	-0.352175	0.0447858	0.424587	Q9Y473	7728	ZNF175	Zinc finger protein 175
SeqId_12717_65	3387	-0.0997638	0.54167	0.85073	O15405	27324	TOX3	TOX high mobility group box family member 3
SeqId_12718_43	3387	0.034626	0.660599	0.900412	Q9Y237	5303	PIN4	Peptidyl-prolyl cis-trans isomerase NIMA-interacting 4
SeqId_12720_71	3387	0.143445	0.240992	0.700649	Q9NRR5	56893	UBQLN4	Ubiquilin-4
SeqId_12721_4	3387	-0.0744914	0.566438	0.861214	Q86VP1	8887	TAX1BP1	Tax1-binding protein 1
SeqId_12724_81	3387	0.103312	0.200746	0.663428	Q14011	1153	CIRBP	Cold-inducible RNA-binding protein
SeqId_12726_3	3387	-0.0994862	0.563357	0.858903	O00287	5994	RFXAP	Regulatory factor X-associated protein
SeqId_12727_7	3387	-0.289399	0.0671621	0.464423	Q9P2B2	5738	PTGFRN	Prostaglandin F2 receptor negative regulator
SeqId_12729_12	3387	0.103082	0.36882	0.764966	Q9BT73	84262	PSMG3	Proteasome assembly chaperone 3
SeqId_12730_3	3387	-0.28573	0.212685	0.676416	O14777	10403	NDC80	Kinetochore protein NDC80 homolog
SeqId_12731_12	3387	-0.14507	0.324983	0.746305	Q6IQ23	144100	PLEKHA7	Pleckstrin homology domain-containing family A member 7
SeqId_12732_13	3387	-0.0926521	0.617494	0.887677	Q5T2T1	143098	MPP7	MAGUK p55 subfamily member 7
SeqId_12734_112	3387	0.00633796	0.962326	0.992858	Q14807	3835	KIF22	Kinesin-like protein KIF22
SeqId_12735_39	3387	-0.077598	0.488437	0.831894	O75534	7812	CSDE1	Cold shock domain-containing protein E1
SeqId_12737_12	3387	0.0378064	0.515319	0.838526	Q14651	5357	PLS1	Plastin-1	Intestine
SeqId_12738_43	3387	0.027417	0.834856	0.958459	Q9Y2I1	11188	NISCH	Nischarin
SeqId_12740_55	3387	0.0276949	0.70927	0.914026	Q99581	54738	FEV	Protein FEV
SeqId_12742_160	3387	-0.0170147	0.774788	0.938593	A6NDV4	51754	TMEM8B	Transmembrane protein 8B
SeqId_12743_18	3387	0.137561	0.425847	0.796863	Q9UL15	9529	BAG5	BAG family molecular chaperone regulator 5
SeqId_12746_4	3387	-0.0188881	0.897818	0.979568	Q9UIA0	27128	CYTH4	Cytohesin-4	Immune
SeqId_12747_89	3387	0.179673	0.117234	0.562216	P98179	5935	RBM3	RNA-binding protein 3
SeqId_12748_6	3387	-0.164869	0.30395	0.73154	Q58F21	676	BRDT	Bromodomain testis-specific protein
SeqId_12750_9	3387	-0.0861512	0.590887	0.872645	P05107	3689	ITGB2	Integrin beta-2	Immune
SeqId_12751_26	3387	-0.0671758	0.65579	0.90036	Q9UKY1	11244	ZHX1	Zinc fingers and homeoboxes protein 1
SeqId_12753_6	3387	-0.351416	0.0599822	0.446264	Q92870	323	APBB2	Amyloid beta A4 precursor protein-binding family B member 2
SeqId_12754_14	3387	-0.269094	0.0337647	0.378795	Q9Y534	27254	CSDC2	Cold shock domain-containing protein C2
SeqId_12756_3	3387	0.0280589	0.784818	0.941907	Q9BYV9	60468	BACH2	Transcription regulator protein BACH2
SeqId_12758_47	3387	-0.207687	0.0204772	0.324831	O43424	2895	GRID2	Glutamate receptor ionotropic, delta-2
SeqId_12759_47	3387	-0.130941	0.448426	0.812048	Q12906	3609	ILF3	Interleukin enhancer-binding factor 3
SeqId_12760_34	3387	-0.138371	0.470404	0.824857	Q6NX45	342132	ZNF774	Zinc finger protein 774
SeqId_12761_12	3387	0.0472261	0.618994	0.887739	Q92870	323	APBB2	Amyloid beta A4 precursor protein-binding family B member 2
SeqId_12763_69	3387	-0.792	0.000601578	0.0876712	Q9HCZ1	55713	ZNF334	Zinc finger protein 334
SeqId_12764_3	3387	0.0202757	0.786634	0.941946	Q92556	9844	ELMO1	Engulfment and cell motility protein 1
SeqId_12766_33	3387	-0.03249	0.690472	0.906404	Q7Z601	350383	GPR142	Probable G-protein coupled receptor 142
SeqId_12768_3	3387	0.0633397	0.292207	0.723837	Q86XI6	79660	PPP1R3B	Protein phosphatase 1 regulatory subunit 3B
SeqId_12771_19	3387	0.15771	0.241987	0.700649	Q9UJW8	7733	ZNF180	Zinc finger protein 180
SeqId_12772_8	3387	0.0721534	0.494041	0.831894	P52948	4928	NUP98	Nuclear pore complex protein Nup98-Nup96
SeqId_12774_12	3387	-0.0934698	0.274941	0.717387	O60741	348980	HCN1	Potassium/sodium hyperpolarization-activated cyclic nucleotide-gated channel 1	Brain
SeqId_12775_6	3387	-0.202038	0.142445	0.592503	O15347	3149	HMGB3	High mobility group protein B3
SeqId_12777_11	3387	-0.0095365	0.948615	0.991641	Q15637	7536	SF1	Splicing factor 1
SeqId_12779_30	3387	0.0471381	0.720795	0.919315	Q9UKN5	11108	PRDM4	PR domain zinc finger protein 4
SeqId_12781_2	3387	-0.206803	0.257535	0.708936	Q15633	6895	TARBP2	RISC-loading complex subunit TARBP2
SeqId_12783_29	3387	0.0964925	0.481208	0.829882	P52272	4670	HNRNPM	Heterogeneous nuclear ribonucleoprotein M
SeqId_12784_10	3387	-0.0310718	0.735	0.925729	O95704	10307	APBB3	Amyloid beta A4 precursor protein-binding family B member 3
SeqId_12785_49	3387	-0.152147	0.351146	0.760302	Q86T24	10009	ZBTB33	Transcriptional regulator Kaiso
SeqId_12786_61	3387	0.135797	0.303847	0.73154	Q9NPB8	56261	GPCPD1	Glycerophosphocholine phosphodiesterase GPCPD1
SeqId_12787_47	3387	0.186487	0.153446	0.602563	P52741	7693	ZNF134	Zinc finger protein 134
SeqId_12788_6	3387	-0.201548	0.135384	0.582744	Q96ES7	112869	SGF29	SAGA-associated factor 29 homolog
SeqId_12790_10	3387	-0.0616828	0.617241	0.887677	Q96ER9	79714	CCDC51	Coiled-coil domain-containing protein 51
SeqId_12793_4	3387	-0.0107049	0.934323	0.989453	Q96J94	9271	PIWIL1	Piwi-like protein 1
SeqId_12794_6	3387	-0.326391	0.109267	0.544476	Q96MN2	147945	NLRP4	NACHT, LRR and PYD domains-containing protein 4
SeqId_12795_2	3387	-0.380124	0.0469144	0.424587	Q969W8	84924	ZNF566	Zinc finger protein 566
SeqId_12796_44	3387	-0.0791863	0.489922	0.831894	O95989	11165	NUDT3	Diphosphoinositol polyphosphate phosphohydrolase 1
SeqId_12798_46	3387	-0.30424	0.0301476	0.36851	Q2Y0W8	9498	SLC4A8	Electroneutral sodium bicarbonate exchanger 1
SeqId_12799_65	3387	-0.116734	0.235389	0.697753	Q9NZQ0	51277	DNAJC27	DnaJ homolog subfamily C member 27
SeqId_12800_5	3387	-0.178585	0.115624	0.558316	P59282	122664	TPPP2	Tubulin polymerization-promoting protein family member 2
SeqId_12801_33	3387	-0.16447	0.0617368	0.448518	P14316	3660	IRF2	Interferon regulatory factor 2
SeqId_12803_9	3387	-0.0031021	0.984737	0.998121	Q86UD4	79673	ZNF329	Zinc finger protein 329
SeqId_12804_5	3387	-0.173421	0.215529	0.676771	Q9UKD1	26205	GMEB2	Glucocorticoid modulatory element-binding protein 2
SeqId_12807_89	3387	-0.167004	0.436665	0.803533	Q7Z6I6	257106	ARHGAP30	Rho GTPase-activating protein 30	Immune
SeqId_12808_103	3387	0.0914863	0.525259	0.844744	Q9Y2V2	23589	CARHSP1	Calcium-regulated heat-stable protein 1
SeqId_12811_55	3387	-0.0467987	0.689018	0.906404	Q09FC8	55786	ZNF415	Zinc finger protein 415
SeqId_12812_25	3387	0.167298	0.139444	0.589253	P14621	98	ACYP2	Acylphosphatase-2
SeqId_12813_18	3387	-0.0764645	0.622414	0.889548	Q8NDI1	23301	EHBP1	EH domain-binding protein 1
SeqId_12814_17	3387	-0.117815	0.374107	0.768426	Q96LT9	55599	RNPC3	RNA-binding protein 40
SeqId_12815_9	3387	-0.140756	0.302542	0.72988	P41252	3376	IARS1	Isoleucine--tRNA ligase, cytoplasmic
SeqId_12817_1	3387	-0.068414	0.155602	0.603864	P55040	2669	GEM	GTP-binding protein GEM
SeqId_12818_159	3387	-0.0356777	0.811515	0.950163	Q15849	8170	SLC14A2	Urea transporter 2
SeqId_12820_1	3387	0.0999832	0.501096	0.833612	Q13588	10750	GRAP	GRB2-related adapter protein
SeqId_12821_6	3387	0.0701945	0.401664	0.787062	Q86W26	338322	NLRP10	NACHT, LRR and PYD domains-containing protein 10
SeqId_12822_34	3387	-0.052046	0.685421	0.906404	O00213	322	APBB1	Amyloid beta A4 precursor protein-binding family B member 1
SeqId_12825_18	3387	-0.00869874	0.923817	0.986959	Q9UKG1	26060	APPL1	DCC-interacting protein 13-alpha
SeqId_12826_5	3387	0.0428846	0.272468	0.716905	Q92911	6528	SLC5A5	Sodium/iodide cotransporter
SeqId_12827_37	3387	-0.258077	0.0690854	0.467929	P49796	5998	RGS3	Regulator of G-protein signaling 3
SeqId_12830_4	3387	-0.295202	0.0304527	0.36851	O00422	10284	SAP18	Histone deacetylase complex subunit SAP18
SeqId_12831_21	3387	-0.215414	0.323906	0.74545	Q96BS2	54997	TESC	Calcineurin B homologous protein 3
SeqId_12832_10	3387	-0.00267434	0.990181	0.99889	Q9UBL3	9070	ASH2L	Set1/Ash2 histone methyltransferase complex subunit ASH2
SeqId_12834_3	3387	-0.385544	0.020866	0.325213	Q9H3M0	3754	KCNF1	Potassium voltage-gated channel subfamily F member 1
SeqId_12835_101	3387	-0.171107	0.215751	0.677041	Q8WXC3	260434	PYDC1	Pyrin domain-containing protein 1
SeqId_12838_28	3387	0.074667	0.361837	0.762466	Q9H1R2	128853	DUSP15	Dual specificity protein phosphatase 15
SeqId_12842_43	3387	-0.0162311	0.836198	0.959061	O60499	8677	STX10	Syntaxin-10
SeqId_12843_6	3387	-0.0439294	0.718588	0.917144	Q86VK4	57862	ZNF410	Zinc finger protein 410
SeqId_12844_10	3387	-0.179949	0.410232	0.789091	O95429	9530	BAG4	BAG family molecular chaperone regulator 4
SeqId_12845_18	3387	-0.0732706	0.558611	0.858151	Q15036	9784	SNX17	Sorting nexin-17
SeqId_12846_3	3387	0.049169	0.679654	0.906404	Q9UKA1	26234	FBXL5	F-box/LRR-repeat protein 5
SeqId_12847_27	3387	-0.274264	0.110174	0.546	O60942	8732	RNGTT	mRNA-capping enzyme
SeqId_12848_9	3387	0.030948	0.830802	0.957249	Q92974	9181	ARHGEF2	Rho guanine nucleotide exchange factor 2
SeqId_12849_25	3387	-0.0394692	0.769863	0.937421	Q9P0R6	51527	GSKIP	GSK3-beta interaction protein
SeqId_12851_5	3387	-0.0948197	0.298605	0.727832	Q9NP87	27434	POLM	DNA-directed DNA/RNA polymerase mu
SeqId_12853_112	3387	-0.125292	0.135879	0.583085	Q9NZR1	29767	TMOD2	Tropomodulin-2	Brain
SeqId_12854_3	3387	-0.0453788	0.647908	0.898009	Q99594	7005	TEAD3	Transcriptional enhancer factor TEF-5
SeqId_12855_16	3387	0.0942098	0.585694	0.870721	Q9NQ75	57091	CASS4	Cas scaffolding protein family member 4
SeqId_12856_14	3387	-0.272206	0.0544412	0.438347	Q96Q45	65062	TMEM237	Transmembrane protein 237
SeqId_12859_33	3387	0.0554402	0.761682	0.934655	O75521	10455	ECI2	Enoyl-CoA delta isomerase 2, mitochondrial
SeqId_12860_7	3387	-0.349395	0.0265444	0.349549	Q9UBL0	10777	ARPP21	cAMP-regulated phosphoprotein 21	Brain
SeqId_12861_13	3387	-0.0603661	0.247825	0.700649	Q9NYL9	29766	TMOD3	Tropomodulin-3
SeqId_12862_14	3387	-0.71581	0.00877203	0.252706	Q14511	4739	NEDD9	Enhancer of filamentation 1
SeqId_12864_9	3387	-0.0871843	0.501168	0.833612	Q0D2K0	348938	NIPAL4	Magnesium transporter NIPA4
SeqId_12867_40	3387	0.0537356	0.665764	0.901564	P51808	6990	DYNLT3	Dynein light chain Tctex-type 3
SeqId_12869_68	3387	0.0580296	0.245323	0.700649	P26196	1656	DDX6	Probable ATP-dependent RNA helicase DDX6
SeqId_12871_10	3387	-0.0262806	0.805976	0.948908	Q12792	5756	TWF1	Twinfilin-1
SeqId_12872_35	3387	-0.137767	0.34139	0.75542	Q16280	1260	CNGA2	Cyclic nucleotide-gated olfactory channel
SeqId_12873_11	3387	-0.092057	0.518572	0.839769	P16150	6693	SPN	Leukosialin
SeqId_12875_28	3387	0.0381989	0.850205	0.963579	Q8WUN7	92181	UBTD2	Ubiquitin domain-containing protein 2
SeqId_12876_39	3387	-0.359254	0.0385633	0.400305	Q9Y4P9	25876	SPEF1	Sperm flagellar protein 1
SeqId_12878_60	3387	-0.0107781	0.832516	0.957249	Q9BXB4	114885	OSBPL11	Oxysterol-binding protein-related protein 11
SeqId_12879_5	3387	0.0699307	0.565942	0.86102	P28749	5933	RBL1	Retinoblastoma-like protein 1
SeqId_12880_1	3387	-0.216066	0.25783	0.709262	Q7L0J3	9900	SV2A	Synaptic vesicle glycoprotein 2A	Brain
SeqId_12881_17	3387	-0.356121	0.0034398	0.167546	O75452	8608	RDH16	Retinol dehydrogenase 16	Liver
SeqId_12882_7	3387	-0.310462	0.00344899	0.167546	Q9NR21	57097	PARP11	Poly [ADP-ribose] polymerase 11
SeqId_12885_42	3387	-0.233742	0.0873311	0.510382	Q14995	9975	NR1D2	Nuclear receptor subfamily 1 group D member 2
SeqId_12888_18	3387	-0.082726	0.268849	0.715837	O75446	8819	SAP30	Histone deacetylase complex subunit SAP30
SeqId_12891_1	3387	0.0901188	0.595615	0.875748	Q8IY33	79778	MICALL2	MICAL-like protein 2
SeqId_12892_10	3387	-0.0120967	0.942018	0.990809	Q8IYJ3	84958	SYTL1	Synaptotagmin-like protein 1
SeqId_12893_159	3387	0.0978954	0.359726	0.76207	Q16666	3428	IFI16	Gamma-interferon-inducible protein 16
SeqId_12894_3	3387	-0.050045	0.75368	0.933837	Q6ZW49	22976	PAXIP1	PAX-interacting protein 1
SeqId_12895_28	3387	-0.186798	0.262545	0.712599	Q9Y6T7	1607	DGKB	Diacylglycerol kinase beta	Brain
SeqId_12904_180	3387	-0.150836	0.330513	0.747464	O60494	8029	CUBN	cubilin
SeqId_12923_51	3387	-0.236894	0.0778651	0.488382	Q04695	3872	KRT17	Keratin, type I cytoskeletal 17
SeqId_12925_105	3387	-0.00832719	0.946661	0.991641	Q9Y2T1	8313	AXIN2	Axin-2
SeqId_12931_16	3387	0.0808116	0.104135	0.537264	P08235	4306	NR3C2	Mineralocorticoid receptor
SeqId_12933_17	3387	0.0180842	0.848102	0.963579	Q8TC92	55068	ENOX1	Ecto-NOX disulfide-thiol exchanger 1
SeqId_12934_1	3387	-0.233531	0.174186	0.629995	Q9UII4	51191	HERC5	E3 ISG15--protein ligase HERC5
SeqId_12936_38	3387	-0.153209	0.248229	0.700649	P12271	6017	RLBP1	Retinaldehyde-binding protein 1
SeqId_12939_1	3387	0.00953934	0.917719	0.984098	O15160	9533	POLR1C	DNA-directed RNA polymerases I and III subunit RPAC1
SeqId_12940_35	3387	0.168711	0.306183	0.73154	P43353	221	ALDH3B1	Aldehyde dehydrogenase family 3 member B1
SeqId_12945_33	3387	0.214021	0.0749281	0.482167	Q9NP72	22931	RAB18	Ras-related protein Rab-18
SeqId_12954_71	3387	0.00955857	0.909756	0.983374	Q07869	5465	PPARA	Peroxisome proliferator-activated receptor alpha
SeqId_12956_40	3387	0.0919041	0.0884627	0.510575	Q96EK5	26128	KIFBP	KIF1-binding protein
SeqId_12957_62	3387	-0.253214	0.221474	0.68545	P14927	7381	UQCRB	Cytochrome b-c1 complex subunit 7
SeqId_12960_9	3387	-0.132409	0.375991	0.769213	P35557	2645	GCK	Glucokinase
SeqId_12963_1	3387	-0.0483662	0.782458	0.941606	Q5VW38	57720	GPR107	Protein GPR107
SeqId_12968_2	3387	0.032494	0.723704	0.920656	Q16527	1466	CSRP2	Cysteine and glycine-rich protein 2
SeqId_12970_35	3387	0.0536252	0.735165	0.925729	Q9NUL3	27067	STAU2	Double-stranded RNA-binding protein Staufen homolog 2
SeqId_12975_11	3387	0.0764554	0.491693	0.831894	P35900	54474	KRT20	Keratin, type I cytoskeletal 20	Intestine
SeqId_12976_49	3387	-0.0927108	0.501832	0.834142	O60504	10174	SORBS3	Vinexin b
SeqId_12980_31	3387	-0.0254963	0.657509	0.90036	Q9NW64	55696	RBM22	Pre-mRNA-splicing factor RBM22
SeqId_12986_12	3387	0.0147871	0.859597	0.967016	Q9NUP9	55327	LIN7C	Protein lin-7 homolog C
SeqId_12987_12	3387	0.0895533	0.603709	0.880782	Q16629	6432	SRSF7	Serine/arginine-rich splicing factor 7
SeqId_12988_49	3387	0.282971	0.0778173	0.488382	Q01844	2130	EWSR1	RNA-binding protein EWS
SeqId_12990_39	3387	-0.0179328	0.87398	0.969958	Q99759	4215	MAP3K3	Mitogen-activated protein kinase kinase kinase 3
SeqId_12991_49	3387	0.175996	0.20445	0.667797	Q8IWT3	23113	CUL9	Cullin-9
SeqId_12993_21	3387	0.110066	0.0823318	0.499754	Q8TAT6	55666	NPLOC4	Nuclear protein localization protein 4 homolog
SeqId_13007_66	3387	-0.0397514	0.644342	0.894877	Q6JVE6	414332	LCN10	Epididymal-specific lipocalin-10
SeqId_13011_20	3387	-0.0251679	0.707917	0.913916	P46783	6204	RPS10	40S ribosomal protein S10
SeqId_13013_41	3387	-0.221636	0.106891	0.54267	O60260	5071	PRKN	E3 ubiquitin-protein ligase parkin
SeqId_13022_20	3387	0.0153555	0.69656	0.908278	O14683	9537	TP53I11	Tumor protein p53-inducible protein 11
SeqId_13025_4	3387	-0.192314	0.368637	0.764966	Q8WU20	10818	FRS2	Fibroblast growth factor receptor substrate 2
SeqId_13027_20	3387	-0.0920967	0.55	0.852855	O95931	23492	CBX7	Chromobox protein homolog 7
SeqId_13032_1	3387	0.0476432	0.791684	0.944114	Q14457	8678	BECN1	Beclin-1
SeqId_13039_1	3387	0.0554846	0.569674	0.862871	Q12972	5511	PPP1R8	Nuclear inhibitor of protein phosphatase 1
SeqId_13041_47	3387	-0.223912	0.249637	0.70103	Q9BUZ4	9618	TRAF4	TNF receptor-associated factor 4
SeqId_13042_7	3387	-0.00414158	0.975815	0.99612	Q16322	3744	KCNA10	Potassium voltage-gated channel subfamily A member 10
SeqId_13043_157	3387	-0.0889378	0.582866	0.868602	Q6PL18	29028	ATAD2	ATPase family AAA domain-containing protein 2
SeqId_13044_5	3387	0.0305496	0.671901	0.903711	Q99816	7251	TSG101	Tumor susceptibility gene 101 protein
SeqId_13053_6	3387	-0.0267067	0.815223	0.952056	Q9UN76	11254	SLC6A14	Sodium- and chloride-dependent neutral and basic amino acid transporter B(0+)
SeqId_13055_53	3387	-0.109218	0.298391	0.727832	A5PKW4	5662	PSD	PH and SEC7 domain-containing protein 1
SeqId_13056_18	3387	-0.0134057	0.878109	0.971212	Q9GZN6	28968	SLC6A16	Orphan sodium- and chloride-dependent neurotransmitter transporter NTT5
SeqId_13059_33	3387	-0.0951458	0.550114	0.852855	Q969G6	55312	RFK	Riboflavin kinase
SeqId_13062_4	3387	0.0765879	0.270515	0.715938	O60234	9535	GMFG	Glia maturation factor gamma	Immune
SeqId_13066_42	3387	0.0397911	0.830814	0.957249	Q6P2E9	23644	EDC4	Enhancer of mRNA-decapping protein 4
SeqId_13067_5	3387	-0.201312	0.452697	0.815678	Q13976	5592	PRKG1	cGMP-dependent protein kinase 1, beta isozyme
SeqId_13068_139	3387	-0.0206678	0.813322	0.950923	O14618	9973	CCS	Copper chaperone for superoxide dismutase
SeqId_13073_14	3387	-0.311948	0.151143	0.600626	P39687	8125	ANP32A	Acidic leucine-rich nuclear phosphoprotein 32 family member A
SeqId_13076_4	3387	-0.0346362	0.510325	0.835368	P51114	8087	FXR1	Fragile X mental retardation syndrome-related protein 1
SeqId_13078_3	3387	0.0406852	0.786505	0.941946	P41208	1069	CETN2	Centrin-2
SeqId_13082_9	3387	0.132456	0.103215	0.535482	Q9H3U1	55898	UNC45A	Protein unc-45 homolog A
SeqId_13083_18	3387	-0.153522	0.103314	0.535482	P26640	7407	VARS1	Valine--tRNA ligase
SeqId_13085_18	3387	0.0450485	0.763565	0.935344	P43220	2740	GLP1R	Glucagon-like peptide 1 receptor
SeqId_13088_397	3387	0.153911	0.345846	0.757249	P35070	685	BTC	Betacellulin
SeqId_13089_6	3387	-0.0656185	0.599538	0.87813	Q16665	3091	HIF1A	Hypoxia-inducible factor 1-alpha
SeqId_13090_17	3387	0.0327311	0.838056	0.959316	P06703	6277	S100A6	Protein S100-A6
SeqId_13093_6	3387	0.163685	0.392722	0.781188	Q8WVN6	6398	SECTM1	Secreted and transmembrane protein 1
SeqId_13094_75	3387	0.22354	0.112055	0.550279	Q9BXY4	84870	RSPO3	R-spondin-3
SeqId_13095_51	3387	0.0452356	0.625971	0.89097	P05451	5967	REG1A	Lithostathine-1-alpha	Pancreas
SeqId_13097_11	3387	-0.132664	0.404195	0.788289	Q92843	599	BCL2L2	Bcl-2-like protein 2
SeqId_13098_93	3387	-0.0294371	0.63809	0.892915	O43915	2277	VEGFD	Vascular endothelial growth factor D
SeqId_13101_60	3387	0.0191954	0.913462	0.983528	Q9BQB4	50964	SOST	Sclerostin	Artery
SeqId_13102_1	3387	-0.0536261	0.327177	0.746305	Q96BQ1	131177	FAM3D	Protein FAM3D
SeqId_13103_125	3387	0.0693532	0.718722	0.917144	P0DML2|P0DML3	1442|1442	CSH1|CSH2	Chorionic somatomammotropin hormone
SeqId_13104_32	3387	-0.16976	0.371266	0.767641	P98172	1947	EFNB1	Ephrin-B1
SeqId_13105_7	3387	-0.0562359	0.319515	0.742406	P60880	6616	SNAP25	Synaptosomal-associated protein 25	Brain
SeqId_13107_9	3387	-0.21784	0.089673	0.513779	O95274	27076	LYPD3	Ly6/PLAUR domain-containing protein 3
SeqId_13109_82	3387	-0.700694	0.00765097	0.23258	Q7Z3B1	257194	NEGR1	Neuronal growth regulator 1
SeqId_13111_79	3387	0.013366	0.877121	0.971059	P41182	604	BCL6	B-cell lymphoma 6 protein
SeqId_13112_179	3387	-0.565066	0.0553521	0.438922	Q12841	11167	FSTL1	Follistatin-related protein 1
SeqId_13113_7	3387	0.0138573	0.896851	0.978832	P10451	6696	SPP1	Osteopontin
SeqId_13114_50	3387	-0.0325628	0.864535	0.968504	P51884	4060	LUM	Lumican
SeqId_13116_25	3387	0.0119143	0.79449	0.94552	Q8N6Q3	57126	CD177	CD177 antigen	Immune
SeqId_13118_5	3387	-0.0743063	0.731106	0.925085	Q9H4F8	64093	SMOC1	SPARC-related modular calcium-binding protein 1
SeqId_13119_26	3387	0.107773	0.178796	0.636642	Q9UK55	51156	SERPINA10	Protein Z-dependent protease inhibitor	Liver
SeqId_13122_19	3387	-0.162357	0.362075	0.762466	O43155	23768	FLRT2	Leucine-rich repeat transmembrane protein FLRT2
SeqId_13123_3	3387	-0.0955971	0.438204	0.804484	Q9NZU0	23767	FLRT3	Leucine-rich repeat transmembrane protein FLRT3
SeqId_13124_20	3387	0.153867	0.338532	0.753812	Q6UXK2	57611	ISLR2	Immunoglobulin superfamily containing leucine-rich repeat protein 2
SeqId_13125_45	3387	-0.0332117	0.476602	0.826387	P04004	7448	VTN	Vitronectin	Liver
SeqId_13126_52	3387	-0.238088	0.273221	0.716905	Q02487	1824	DSC2	Desmocollin-2
SeqId_13129_40	3387	-0.288544	0.0578616	0.442517	P01130	3949	LDLR	Low-density lipoprotein receptor
SeqId_13130_150	3387	0.0138398	0.908512	0.983374	P52789	3099	HK2	Hexokinase-2
SeqId_13131_5	3387	-0.0974605	0.416768	0.789833	P19367	3098	HK1	Hexokinase-1
SeqId_13132_14	3387	-0.0980539	0.486196	0.831894	Q13591	9037	SEMA5A	Semaphorin-5A
SeqId_13133_73	3387	-0.146415	0.352651	0.760302	Q8N2S1	8425	LTBP4	Latent-transforming growth factor beta-binding protein 4
SeqId_13228_75	3387	0.177527	0.201139	0.663788	Q00987	4193	MDM2	E3 ubiquitin-protein ligase Mdm2
SeqId_13229_20	3387	-0.0022766	0.983089	0.997967	O15151	4194	MDM4	Protein Mdm4
SeqId_13230_174	3387	0.104993	0.443206	0.809101	P01859	3501	IGHG2	Ig gamma-2, Kappa	Immune
SeqId_13231_90	3387	0.2137	0.0736534	0.479168	P01861	3503	IGHG4	Ig gamma-4, Kappa	Immune
SeqId_13236_25	3387	-0.0303751	0.683397	0.906404	P56704	89780	WNT3A	Protein Wnt-3a
SeqId_13240_170	3387	0.162294	0.0613553	0.448518	Q9Y566	50944	SHANK1	SH3 and multiple ankyrin repeat domains protein 1	Brain
SeqId_13242_134	3387	0.0166426	0.877718	0.971059	Q9BYB0		SHANK3	SH3 and multiple ankyrin repeat domains protein 3
SeqId_13268_45	3387	-0.0609677	0.469607	0.824857	P41221	7474	WNT5A	Protein Wnt-5a
SeqId_13374_4	3387	0.0646542	0.248415	0.700649	Q30KQ7	245927	DEFB113	Beta-defensin 113
SeqId_13375_48	3387	-0.41108	0.00164625	0.115373	O43761	9143	SYNGR3	Synaptogyrin-3	Brain
SeqId_13377_3	3387	0.087984	0.53582	0.848996	Q8N8Q1	284613	CYB561D1	Cytochrome b561 domain-containing protein 1
SeqId_13378_80	3387	-0.119046	0.35133	0.760302	A6NC05	401207	C5orf63	Glutaredoxin-like protein C5orf63
SeqId_13381_49	3387	0.0218586	0.937099	0.989503	P15291	2683	B4GALT1	Beta-1,4-galactosyltransferase 1
SeqId_13384_110	3387	0.088535	0.126121	0.570425	P07954	2271	FH	Fumarate hydratase, mitochondrial
SeqId_13386_248	3387	0.232911	0.176431	0.634071	Q969K3	80196	RNF34	E3 ubiquitin-protein ligase RNF34
SeqId_13387_55	3387	-0.0284864	0.782605	0.941606	Q9NZC4	26298	EHF	ETS homologous factor
SeqId_13388_57	3387	-0.506155	0.00165862	0.115373	P29120	5122	PCSK1	Neuroendocrine convertase 1
SeqId_13392_13	3387	0.200177	0.0203266	0.324831	P05026	481	ATP1B1	Sodium/potassium-transporting ATPase subunit beta-1
SeqId_13393_46	3387	0.0470223	0.633474	0.892463	Q9BUN8	79139	DERL1	Derlin-1
SeqId_13397_88	3387	-0.0449069	0.22049	0.684969	O15263	100289462	DEFB4A	Beta-defensin 4A
SeqId_13399_33	3387	0.0211256	0.852778	0.964959	Q8IUW5	768211	RELL1	RELT-like protein 1
SeqId_13403_5	3387	-0.188275	0.286441	0.720936	P41161	2119	ETV5	ETS translocation variant 5
SeqId_13405_61	3387	0.236644	0.00599222	0.212082	P20155	6691	SPINK2	Serine protease inhibitor Kazal-type 2
SeqId_13411_21	3387	0.113571	0.447786	0.811551	Q9H4P4	10193	RNF41	E3 ubiquitin-protein ligase NRDP1
SeqId_13412_5	3387	0.108073	0.253395	0.704192	Q9BQY6	140870	WFDC6	WAP four-disulfide core domain protein 6
SeqId_13416_8	3387	-0.228787	0.0669003	0.464273	Q14C87	121256	TMEM132D	Transmembrane protein 132D	Brain
SeqId_13421_17	3387	-0.209354	0.213801	0.676534	Q9NRX6	56900	TMEM167B	Protein kish-B
SeqId_13422_66	3387	-0.0625502	0.669815	0.902621	Q16206	10495	ENOX2	Ecto-NOX disulfide-thiol exchanger 2
SeqId_13423_94	3387	0.0160056	0.831436	0.957249	Q9BRX8	84293	PRXL2A	Redox-regulatory protein FAM213A
SeqId_13427_66	3387	-0.0106238	0.933794	0.989453	Q9NR34	57134	MAN1C1	Mannosyl-oligosaccharide 1,2-alpha-mannosidase IC
SeqId_13429_3	3387	-0.153864	0.181397	0.637012	Q9H1F0	140832	WFDC10A	WAP four-disulfide core domain protein 10A
SeqId_13430_50	3387	-0.102515	0.455653	0.816255	Q13336	6563	SLC14A1	Urea transporter 1
SeqId_13431_74	3387	-0.0884333	0.328938	0.746628	Q6UWV7	348378	SHISAL2A	Membrane protein FAM159A
SeqId_13434_172	3387	0.150469	0.249063	0.700649	Q9NVD7	55742	PARVA	Alpha-parvin
SeqId_13435_31	3387	0.0331281	0.313954	0.738263	Q6UXL0	53833	IL20RB	Interleukin-20 receptor subunit beta
SeqId_13436_54	3387	-0.177608	0.222027	0.685919	P56270	4150	MAZ	Myc-associated zinc finger protein
SeqId_13438_115	3387	0.00302345	0.952663	0.991641	Q9H2X0	8646	CHRD	Chordin
SeqId_13439_6	3387	-0.00939216	0.939249	0.989697	P0C7M6	401067	IQCF3	IQ domain-containing protein F3
SeqId_13441_30	3387	0.0315346	0.87643	0.971059	Q155Q3	85458	DIXDC1	Dixin
SeqId_13447_42	3387	-0.181209	0.124407	0.56876	Q5BIV9	503542	SPRN	Shadow of prion protein
SeqId_13449_25	3387	-0.0648693	0.696404	0.908278	Q15427	10262	SF3B4	Splicing factor 3B subunit 4
SeqId_13450_49	3387	-0.00385604	0.953484	0.991641	P40818	9101	USP8	Ubiquitin carboxyl-terminal hydrolase 8
SeqId_13451_2	3387	0.142366	0.115225	0.558102	Q9H6D8	64838	FNDC4	Fibronectin type III domain-containing protein 4
SeqId_13452_113	3387	0.164721	0.445573	0.810829	P0DJ93	221710	SMIM13	Small integral membrane protein 13	Brain
SeqId_13453_2	3387	-0.0881445	0.0552236	0.438922	O75394	9553	MRPL33	39S ribosomal protein L33, mitochondrial
SeqId_13457_33	3387	0.0981122	0.535833	0.848996	Q9UKW6	2001	ELF5	ETS-related transcription factor Elf-5
SeqId_13459_30	3387	0.0411797	0.829503	0.957249	Q9NXH8	54863	TOR4A	Torsin-4A
SeqId_13460_4	3387	-0.0898255	0.356658	0.76207	O15335	1101	CHAD	Chondroadherin
SeqId_13463_1	3387	-0.00465408	0.937008	0.989503	Q92626	7837	PXDN	Peroxidasin homolog
SeqId_13464_8	3387	-0.279095	0.0217745	0.33096	Q8N912	400258	NRAC	Nutritionally-regulated adipose and cardiac enriched protein homolog
SeqId_13465_5	3387	0.0889208	0.35823	0.76207	P53805	1827	RCAN1	Calcipressin-1
SeqId_13468_5	3387	-0.106111	0.467705	0.8246	Q96JN8	84461	NEURL4	Neuralized-like protein 4
SeqId_13470_43	3387	0.133183	0.32619	0.746305	Q03431	5745	PTH1R	Parathyroid hormone/parathyroid hormone-related peptide receptor	Kidney
SeqId_13472_35	3387	0.167194	0.109335	0.544476	Q9H0R4	84064	HDHD2	Haloacid dehalogenase-like hydrolase domain-containing protein 2
SeqId_13473_55	3387	-0.235576	0.284227	0.71891	P23677	3706	ITPKA	Inositol-trisphosphate 3-kinase A
SeqId_13474_40	3387	0.117925	0.366586	0.763271	Q9Y2Q3	373156	GSTK1	Glutathione S-transferase kappa 1
SeqId_13475_10	3387	0.233464	0.0151085	0.294734	Q9Y2X8	51619	UBE2D4	Ubiquitin-conjugating enzyme E2 D4
SeqId_13476_16	3387	0.0782757	0.451261	0.813978	O60870	22944	KIN	DNA/RNA-binding protein KIN17
SeqId_13477_65	3387	0.027796	0.706418	0.912963	Q15722	1241	LTB4R	Leukotriene B4 receptor 1
SeqId_13479_8	3387	-0.111963	0.537505	0.849472	A8MVW0	284069	FAM171A2	Protein FAM171A2
SeqId_13481_24	3387	-0.124897	0.421161	0.793479	Q15560	6919	TCEA2	Transcription elongation factor A protein 2
SeqId_13482_14	3387	-0.0885053	0.372733	0.767982	A5YKK6	23019	CNOT1	CCR4-NOT transcription complex subunit 1
SeqId_13484_69	3387	-0.126338	0.290409	0.722922	P02452	1277	COL1A1	Collagen alpha-1(I) chain
SeqId_13485_20	3387	-0.181334	0.090975	0.514795	Q96K49	84910	TMEM87B	Transmembrane protein 87B
SeqId_13486_9	3387	0.0328475	0.725364	0.921585	Q13563	5311	PKD2	Polycystin-2
SeqId_13487_24	3387	-0.0367183	0.532854	0.848185	Q9H1C4	81622	UNC93B1	Protein unc-93 homolog B1
SeqId_13488_3	3387	0.0463096	0.589755	0.872645	P53367	27236	ARFIP1	Arfaptin-1
SeqId_13490_1	3387	-0.312984	0.032104	0.377637	Q9NZW5	51678	MPP6	MAGUK p55 subfamily member 6
SeqId_13491_40	3387	0.0129239	0.861752	0.967584	O43924	5147	PDE6D	Retinal rod rhodopsin-sensitive cGMP 3',5'-cyclic phosphodiesterase subunit delta
SeqId_13492_44	3387	0.0645956	0.357038	0.76207	P38646	3313	HSPA9	Stress-70 protein, mitochondrial
SeqId_13493_5	3387	-0.222514	0.0358636	0.38921	Q9ULK0	2894	GRID1	Glutamate receptor ionotropic, delta-1
SeqId_13494_6	3387	-0.117344	0.488268	0.831894	Q8N5B7	91012	CERS5	Ceramide synthase 5
SeqId_13495_48	3387	0.00463328	0.95998	0.992544	Q8TDS4	338442	HCAR2	Hydroxycarboxylic acid receptor 2
SeqId_13496_19	3387	0.152673	0.0108543	0.271632	Q01581	3157	HMGCS1	Hydroxymethylglutaryl-CoA synthase, cytoplasmic
SeqId_13497_34	3387	0.0442049	0.687399	0.906404	O75822	8669	EIF3J	Eukaryotic translation initiation factor 3 subunit J
SeqId_13498_1	3387	0.03008	0.722619	0.919586	Q9UGB7	55586	MIOX	Inositol oxygenase	Kidney
SeqId_13499_30	3387	-0.00569391	0.952473	0.991641	P00451	2157	F8	Coagulation Factor VIII
SeqId_13501_10	3387	-0.0378963	0.453726	0.81572	Q8TBE7	80723	SLC35G2	Solute carrier family 35 member G2
SeqId_13502_2	3387	0.0646637	0.461353	0.818476	Q86WA9	284129	SLC26A11	Sodium-independent sulfate anion transporter
SeqId_13503_19	3387	0.202493	0.0324171	0.377653	O75915	10550	ARL6IP5	PRA1 family protein 3
SeqId_13506_10	3387	-0.140967	0.147008	0.59424	Q9NX74	54920	DUS2	tRNA-dihydrouridine(20) synthase [NAD(P)+]-like
SeqId_13507_51	3387	0.115785	0.238891	0.699746	Q15628	8717	TRADD	Tumor necrosis factor receptor type 1-associated DEATH domain protein
SeqId_13509_5	3387	-0.2875	0.0649391	0.458366	Q8TAC9	192683	SCAMP5	Secretory carrier-associated membrane protein 5
SeqId_13510_7	3387	0.119502	0.44278	0.809033	Q93084	489	ATP2A3	Sarcoplasmic/endoplasmic reticulum calcium ATPase 3
SeqId_13511_29	3387	-0.174446	0.301018	0.728304	Q01826	6304	SATB1	DNA-binding protein SATB1
SeqId_13512_28	3387	0.138483	0.380029	0.771151	O43390	10236	HNRNPR	Heterogeneous nuclear ribonucleoprotein R
SeqId_13513_174	3387	-0.226404	0.149721	0.599591	Q9Y6X2	10401	PIAS3	E3 SUMO-protein ligase PIAS3
SeqId_13514_121	3387	0.0623267	0.655897	0.90036	Q15286	11021	RAB35	Ras-related protein Rab-35
SeqId_13515_8	3387	-0.0551914	0.733598	0.925402	Q96P16	55197	RPRD1A	Regulation of nuclear pre-mRNA domain-containing protein 1A
SeqId_13516_46	3387	-0.0473504	0.685955	0.906404	Q5J8M3	51234	EMC4	ER membrane protein complex subunit 4
SeqId_13517_3	3387	-0.0915322	0.345078	0.757249	Q3KNS1	374308	PTCHD3	Patched domain-containing protein 3
SeqId_13518_5	3387	-0.0490734	0.367233	0.763271	O43150	8853	ASAP2	Arf-GAP with SH3 domain, ANK repeat and PH domain-containing protein 2
SeqId_13519_112	3387	-0.103675	0.564945	0.860529	Q86VW2	115557	ARHGEF25	Rho guanine nucleotide exchange factor 25
SeqId_13522_20	3387	0.0451728	0.535214	0.848863	P62760	7447	VSNL1	Visinin-like protein 1	Brain
SeqId_13524_25	3387	0.205042	0.114664	0.55653	Q96MM7	90161	HS6ST2	Heparan-sulfate 6-O-sulfotransferase 2
SeqId_13525_17	3387	-0.328108	0.0312379	0.370296	Q8TDN1	93107	KCNG4	Potassium voltage-gated channel subfamily G member 4
SeqId_13526_5	3387	0.0373622	0.741823	0.930801	P05455	6741	SSB	Lupus La protein
SeqId_13529_39	3387	-0.0757637	0.691282	0.906404	Q9ULW6	4674	NAP1L2	Nucleosome assembly protein 1-like 2	Brain
SeqId_13530_5	3387	-0.216871	0.0415828	0.412447	Q9UKP6	2837	UTS2R	Urotensin-2 receptor
SeqId_13532_25	3387	-0.0111703	0.938309	0.989503	Q8N9A8	255919	CNEP1R1	Nuclear envelope phosphatase-regulatory subunit 1
SeqId_13534_20	3387	-0.0291253	0.550036	0.852855	P54296	9172	MYOM2	Myomesin-2
SeqId_13535_2	3387	0.183881	0.143941	0.592972	Q9Y5P4	10087	CERT1	Collagen type IV alpha-3-binding protein
SeqId_13536_56	3387	-0.138232	0.386618	0.77527	Q9UNA4	11201	POLI	DNA polymerase iota
SeqId_13539_131	3387	-0.361897	0.077653	0.488382	Q92952	3780	KCNN1	Small conductance calcium-activated potassium channel protein 1	Brain
SeqId_13540_1	3387	-0.123112	0.372586	0.767982	Q8NDV2	2849	GPR26	G-protein coupled receptor 26	Brain
SeqId_13541_1	3387	-0.194092	0.215099	0.676771	Q8N699	80177	MYCT1	Myc target protein 1
SeqId_13544_9	3387	0.0497862	0.213001	0.676534	Q92619	23526	ARHGAP45	Rho GTPase-activating protein 45
SeqId_13545_97	3387	0.0825249	0.353344	0.760565	Q8N9N8	84285	EIF1AD	Probable RNA-binding protein EIF1AD
SeqId_13547_5	3387	-0.0506604	0.339424	0.753812	P34969	3363	HTR7	5-hydroxytryptamine receptor 7
SeqId_13548_53	3387	0.254418	0.0590199	0.44396	Q5VZY2	196051	PLPP4	Phosphatidate phosphatase PPAPDC1A
SeqId_13549_15	3387	-0.152749	0.22608	0.689433	Q9UKF5	11086	ADAM29	Disintegrin and metalloproteinase domain-containing protein 29
SeqId_13552_7	3387	-0.0396461	0.810382	0.949725	Q9UH65	23075	SWAP70	Switch-associated protein 70
SeqId_13553_4	3387	-0.0602081	0.602333	0.879936	Q8IWE4	123879	DCUN1D3	DCN1-like protein 3
SeqId_13554_78	3387	-0.0347386	0.83101	0.957249	Q9BWE0	29803	REPIN1	Replication initiator 1
SeqId_13556_28	3387	0.250562	0.272092	0.716905	P28223	3356	HTR2A	5-hydroxytryptamine receptor 2A
SeqId_13557_3	3387	-0.0691347	0.666084	0.901564	Q9NQS3	25945	NECTIN3	Nectin-3
SeqId_13561_5	3387	0.310586	0.0100046	0.266521	P50406	3362	HTR6	5-hydroxytryptamine receptor 6	Brain
SeqId_13563_259	3387	0.0791354	0.484032	0.831327	Q8N6N7	414149	ACBD7	Acyl-CoA-binding domain-containing protein 7	Brain
SeqId_13565_2	3387	-0.0441131	0.687891	0.906404	Q08999	5934	RBL2	Retinoblastoma-like protein 2
SeqId_13566_2	3387	0.089487	0.212249	0.675952	Q9NP77	29101	SSU72	RNA polymerase II subunit A C-terminal domain phosphatase SSU72
SeqId_13567_1	3387	-0.002641	0.943947	0.991641	Q16555	1808	DPYSL2	Dihydropyrimidinase-related protein 2
SeqId_13568_30	3387	0.13757	0.210446	0.673804	P55036	5710	PSMD4	26S proteasome non-ATPase regulatory subunit 4
SeqId_13570_43	3387	0.17158	0.128391	0.573392	Q00341	3069	HDLBP	Vigilin
SeqId_13572_43	3387	-0.0135821	0.883265	0.974722	O00231	5717	PSMD11	26S proteasome non-ATPase regulatory subunit 11
SeqId_13573_5	3387	0.140429	0.237424	0.697753	O15145	10094	ARPC3	Actin-related protein 2/3 complex subunit 3
SeqId_13574_50	3387	-0.0702831	0.483619	0.830989	Q92730	27289	RND1	Rho-related GTP-binding protein Rho6
SeqId_13575_40	3387	-0.0210555	0.91865	0.984395	O14641	1856	DVL2	Segment polarity protein dishevelled homolog DVL-2
SeqId_13577_25	3387	-0.0280126	0.702242	0.910008	P26368	11338	U2AF2	Splicing factor U2AF 65 kDa subunit
SeqId_13578_98	3387	0.06854	0.351202	0.760302	O94929	22885	ABLIM3	Actin-binding LIM protein 3
SeqId_13580_2	3387	0.0836697	0.455281	0.816255	Q16222	6675	UAP1	UDP-N-acetylhexosamine pyrophosphorylase
SeqId_13583_19	3387	0.243945	0.0178916	0.309053	O14727	317	APAF1	Apoptotic protease-activating factor 1
SeqId_13587_10	3387	0.00260602	0.949972	0.991641	Q9H0H5	29127	RACGAP1	Rac GTPase-activating protein 1
SeqId_13588_11	3387	0.0891324	0.195721	0.656744	O76027	8416	ANXA9	Annexin A9
SeqId_13589_10	3387	0.0695468	0.342297	0.755621	O95704	10307	APBB3	Amyloid beta A4 precursor protein-binding family B member 3
SeqId_13590_1	3387	0.0607197	0.673531	0.904161	Q9Y3B8	25996	REXO2	Oligoribonuclease, mitochondrial
SeqId_13591_31	3387	-0.0794332	0.416145	0.789833	P49642	5557	PRIM1	DNA primase small subunit
SeqId_13594_158	3387	0.1476	0.0813544	0.497103	Q9UJY5	26088	GGA1	ADP-ribosylation factor-binding protein GGA1
SeqId_13595_20	3387	-0.0887663	0.419673	0.792182	Q9BU02	79178	THTPA	Thiamine-triphosphatase
SeqId_13596_3	3387	0.186215	0.222053	0.685919	O00194	5874	RAB27B	Ras-related protein Rab-27B
SeqId_13597_20	3387	0.0221326	0.782506	0.941606	Q13636	11031	RAB31	Ras-related protein Rab-31
SeqId_13599_15	3387	-0.27559	0.111278	0.548639	Q7Z6M1	10244	RABEPK	Rab9 effector protein with kelch motifs
SeqId_13602_6	3387	0.151788	0.0946877	0.519002	P55769	4809	SNU13	NHP2-like protein 1
SeqId_13603_7	3387	-0.140366	0.306734	0.73154	Q8TAC1	317671	RFESD	Rieske domain-containing protein
SeqId_13604_27	3387	-0.0458234	0.827082	0.957249	O76050	9148	NEURL1	E3 ubiquitin-protein ligase NEURL1
SeqId_13605_16	3387	-0.0773429	0.60413	0.880782	Q9UJ72	11199	ANXA10	Annexin A10
SeqId_13609_11	3387	0.0596942	0.706758	0.913164	P78347	2969	GTF2I	General transcription factor II-I
SeqId_13610_9	3387	0.0897604	0.500457	0.833612	P43363	4109	MAGEA10	Melanoma-associated antigen 10
SeqId_13612_7	3387	0.0941137	0.31698	0.740081	O60759	9595	CYTIP	Cytohesin-interacting protein	Immune
SeqId_13613_23	3387	0.243392	0.015206	0.295473	Q9Y6K8	26289	AK5	Adenylate kinase isoenzyme 5	Brain
SeqId_13614_6	3387	0.163034	0.188385	0.643074	Q92793	1387	CREBBP	CREB-binding protein
SeqId_13615_60	3387	0.074566	0.160712	0.608812	O43639	8440	NCK2	Cytoplasmic protein NCK2
SeqId_13618_15	3387	0.155224	0.284118	0.71891	Q9Y6D9	8379	MAD1L1	Mitotic spindle assembly checkpoint protein MAD1
SeqId_13620_10	3387	-0.00158884	0.992171	0.99889	O43681	439	GET3	ATPase ASNA1
SeqId_13621_31	3387	0.157936	0.148139	0.59677	O94973	161	AP2A2	AP-2 complex subunit alpha-2
SeqId_13622_16	3387	0.134566	0.105741	0.540819	Q15172	5525	PPP2R5A	Serine/threonine-protein phosphatase 2A 56 kDa regulatory subunit alpha isoform
SeqId_13623_4	3387	0.246444	0.182552	0.637466	O14686	8085	KMT2D	Histone-lysine N-methyltransferase 2D
SeqId_13624_17	3387	0.126293	0.207982	0.67032	O95544	65220	NADK	NAD kinase
SeqId_13625_19	3387	-0.0336515	0.79949	0.947172	P05455	6741	SSB	Lupus La protein
SeqId_13628_58	3387	-0.0328767	0.869725	0.968642	Q14449	2888	GRB14	Growth factor receptor-bound protein 14
SeqId_13629_25	3387	0.0780881	0.0229764	0.335002	Q9Y4P1	23192	ATG4B	Cysteine protease ATG4B
SeqId_13631_1	3387	0.165271	0.260659	0.710162	Q15291	5929	RBBP5	Retinoblastoma-binding protein 5
SeqId_13632_10	3387	0.185795	0.00849899	0.249186	Q15942	7791	ZYX	Zyxin
SeqId_13634_209	3387	-0.056438	0.649386	0.8981	O00625	8544	PIR	Pirin
SeqId_13636_20	3387	-0.0165875	0.733417	0.925402	P55209	4673	NAP1L1	Nucleosome assembly protein 1-like 1
SeqId_13639_101	3387	0.268527	0.0739421	0.479168	O60763	8615	USO1	General vesicular transport factor p115
SeqId_13642_90	3387	0.146429	0.0935527	0.516207	O14879	3437	IFIT3	Interferon-induced protein with tetratricopeptide repeats 3
SeqId_13644_30	3387	0.172176	0.0148099	0.294193	O14964	9146	HGS	Hepatocyte growth factor-regulated tyrosine kinase substrate
SeqId_13645_14	3387	-0.276627	0.0525012	0.435199	Q92620	9785	DHX38	Pre-mRNA-splicing factor ATP-dependent RNA helicase PRP16
SeqId_13650_11	3387	0.00388131	0.975343	0.99612	Q9NZI2	30820	KCNIP1	Kv channel-interacting protein 1	Brain
SeqId_13651_54	3387	0.090064	0.118075	0.562216	Q96JP5	80829	ZFP91	E3 ubiquitin-protein ligase ZFP91
SeqId_13652_2	3387	0.115017	0.45997	0.817969	O75674	10040	TOM1L1	TOM1-like protein 1
SeqId_13653_335	3387	0.0581983	0.686141	0.906404	Q9BQ69	28992	MACROD1	O-acetyl-ADP-ribose deacetylase MACROD1
SeqId_13654_1	3387	0.0895423	0.134143	0.581522	O75116	9475	ROCK2	Rho-associated protein kinase 2
SeqId_13655_34	3387	0.174661	0.210406	0.673804	P19338	4691	NCL	Nucleolin
SeqId_13657_2	3387	0.0680222	0.469767	0.824857	Q96T60	11284	PNKP	Bifunctional polynucleotide phosphatase/kinase
SeqId_13658_31	3387	0.0421159	0.551574	0.853707	Q9NRA1	56034	PDGFC	Platelet-derived growth factor C
SeqId_13659_36	3387	-0.000244859	0.994916	0.999151	Q9HD20	57130	ATP13A1	Manganese-transporting ATPase 13A1
SeqId_13665_35	3387	-0.271212	0.101778	0.534542	Q06190	5523	PPP2R3A	Serine/threonine-protein phosphatase 2A regulatory subunit B'' subunit alpha
SeqId_13666_222	3387	-0.0750679	0.539634	0.85073	Q9NS85	56934	CA10	Carbonic anhydrase-related protein 10	Brain
SeqId_13669_6	3387	-0.256872	0.0902926	0.514795	P22607	2261	FGFR3	Fibroblast growth factor receptor 3
SeqId_13671_40	3387	-0.13008	0.32791	0.746628	P08246	1991	ELANE	Neutrophil elastase	Immune
SeqId_13672_3	3387	-0.152111	0.408682	0.788977	P17066	3310	HSPA6	Heat shock 70 kDa protein 6
SeqId_13673_21	3387	0.107686	0.0607257	0.448429	Q99832	10574	CCT7	T-complex protein 1 subunit eta
SeqId_13676_46	3387	0.00959557	0.917831	0.984098	P09529	3625	INHBB	Inhibin beta B chain
SeqId_13680_3	3387	-0.0922351	0.519338	0.840406	Q15742	4665	NAB2	NGFI-A-binding protein 2
SeqId_13681_173	3387	-0.439612	0.059583	0.44396	P19784	1459	CSNK2A2	Casein kinase II subunit alpha'
SeqId_13682_47	3387	0.286186	0.0250417	0.343097	P07333	1436	CSF1R	Macrophage colony-stimulating factor 1 receptor	Immune
SeqId_13683_18	3387	0.145543	0.0233115	0.335002	P51801	1188	CLCNKB	Chloride channel protein ClC-Kb	Kidney
SeqId_13686_2	3387	-0.0945256	0.280599	0.718644	Q01344	3568	IL5RA	Interleukin-5 receptor subunit alpha
SeqId_13688_2	3387	0.327812	0.000547076	0.084537	Q8WWF8	133690	CAPSL	Calcyphosin-like protein
SeqId_13689_2	3387	-0.0384891	0.828847	0.957249	P11926	4953	ODC1	Ornithine decarboxylase
SeqId_13691_10	3387	-0.265654	0.0213873	0.327081	Q8N695	160728	SLC5A8	Sodium-coupled monocarboxylate transporter 1
SeqId_13692_154	3387	-0.0160674	0.882427	0.974465	O95388	8840	CCN4	WNT1-inducible-signaling pathway protein 1
SeqId_13694_24	3387	0.124177	0.137778	0.586501	Q9HC73	64109	CRLF2	Cytokine receptor-like factor 2
SeqId_13697_51	3387	0.0432376	0.404011	0.788289	P21695	2819	GPD1	Glycerol-3-phosphate dehydrogenase [NAD(+)], cytoplasmic
SeqId_13698_28	3387	0.155011	0.350167	0.760302	Q8IZA0	79932	KIAA0319L	Dyslexia-associated protein KIAA0319-like protein
SeqId_13700_10	3387	0.170855	0.181638	0.637136	P07355	302	ANXA2	Annexin A2
SeqId_13704_5	3387	-0.161325	0.0677702	0.46472	P54868	3158	HMGCS2	Hydroxymethylglutaryl-CoA synthase, mitochondrial
SeqId_13711_10	3387	0.060168	0.6862	0.906404	Q00610	1213	CLTC	Clathrin heavy chain 1
SeqId_13713_164	3387	-0.121979	0.0866109	0.509669	Q96IW7	26984	SEC22A	Vesicle-trafficking protein SEC22a
SeqId_13717_15	3387	-0.178625	0.073485	0.479103	Q15485	2220	FCN2	Ficolin-2
SeqId_13719_19	3387	0.0547166	0.521549	0.842058	O96013	10298	PAK4	Serine/threonine-protein kinase PAK 4
SeqId_13720_95	3387	-0.112034	0.261221	0.710502	P24158	5657	PRTN3	Myeloblastin	Immune
SeqId_13724_27	3387	-0.000192082	0.997532	0.99931	O95750	9965	FGF19	Fibroblast growth factor 19	Intestine
SeqId_13726_4	3387	0.0611046	0.249292	0.700649	P33681	941	CD80	T-lymphocyte activation antigen CD80
SeqId_13727_44	3387	-0.0349227	0.674976	0.904899	O43791	8405	SPOP	Speckle-type POZ protein
SeqId_13728_19	3387	0.0506368	0.533287	0.848185	P30040	10961	ERP29	Endoplasmic reticulum resident protein 29
SeqId_13729_26	3387	0.271034	0.0239695	0.336455	Q8TD22	94097	SFXN5	Sideroflexin-5
SeqId_13733_5	3387	0.291871	0.00784612	0.234653	P29460	3593	IL12B	Interleukin-12 subunit beta
SeqId_13735_1	3387	0.0762012	0.512635	0.837115	P47736	5909	RAP1GAP	Rap1 GTPase-activating protein 1
SeqId_13738_8	3387	-0.0180453	0.867338	0.968642	P08476	3624	INHBA	Inhibin beta A chain
SeqId_13740_51	3387	-0.0579412	0.656558	0.90036	Q92765	2487	FRZB	Secreted frizzled-related protein 3	Artery
SeqId_13743_56	3387	0.2334	0.114461	0.55653	Q13620	8450	CUL4B	Cullin-4B
SeqId_13744_37	3387	0.0871643	0.362472	0.762784	P26951	3563	IL3RA	Interleukin-3 receptor subunit alpha
SeqId_13745_10	3387	-0.0167898	0.90927	0.983374	Q13563	5311	PKD2	Polycystin-2
SeqId_13748_4	3387	-0.0802917	0.46687	0.8246	P80075	6355	CCL8	C-C motif chemokine 8
SeqId_13926_1	3387	-0.0880355	0.655667	0.90036	Q9H9A7	80010	RMI1	RecQ-mediated genome instability protein 1
SeqId_13929_27	3387	0.130981	0.269037	0.715837	Q9UKG9	54677	CROT	Peroxisomal carnitine O-octanoyltransferase
SeqId_13930_3	3387	0.214503	0.125009	0.569844	Q9HC16	60489	APOBEC3G	DNA dC->dU-editing enzyme APOBEC-3G
SeqId_13931_22	3387	0.159086	0.0566851	0.440243	O00233	5715	PSMD9	26S proteasome non-ATPase regulatory subunit 9
SeqId_13932_45	3387	-0.124416	0.363026	0.762837	Q14155	8874	ARHGEF7	Rho guanine nucleotide exchange factor 7
SeqId_13933_276	3387	-0.0475554	0.454814	0.816255	Q13506	4664	NAB1	NGFI-A-binding protein 1
SeqId_13934_3	3387	-0.00676256	0.959622	0.992544	O15068	23263	MCF2L	Guanine nucleotide exchange factor DBS
SeqId_13936_24	3387	-0.078355	0.61917	0.887739	P07205	5232	PGK2	Phosphoglycerate kinase 2
SeqId_13937_75	3387	0.368217	0.000252167	0.0791325	Q86VP6	55832	CAND1	Cullin-associated NEDD8-dissociated protein 1
SeqId_13939_14	3387	0.187122	0.0911807	0.514795	Q16851	7360	UGP2	UTP--glucose-1-phosphate uridylyltransferase
SeqId_13940_19	3387	0.219726	0.0167168	0.30288	Q16666	3428	IFI16	Gamma-interferon-inducible protein 16
SeqId_13941_82	3387	-0.452075	0.0289765	0.360964	O95363	10667	FARS2	Phenylalanine--tRNA ligase, mitochondrial
SeqId_13942_140	3387	-0.143969	0.306789	0.73154	Q96BD6	80176	SPSB1	SPRY domain-containing SOCS box protein 1
SeqId_13943_38	3387	0.215289	0.070595	0.470253	Q9C005	84661	DPY30	Protein dpy-30 homolog
SeqId_13944_3	3387	0.306367	0.00454886	0.188685	P0DMM9	445329	SULT1A3	Sulfotransferase 1A3
SeqId_13946_8	3387	-0.198374	0.212009	0.675952	Q9BUQ8	9416	DDX23	Probable ATP-dependent RNA helicase DDX23
SeqId_13947_371	3387	-0.0142587	0.926954	0.987833	Q9BQG2	83594	NUDT12	Peroxisomal NADH pyrophosphatase NUDT12
SeqId_13948_50	3387	-0.0696344	0.339938	0.753878	O75899	9568	GABBR2	Gamma-aminobutyric acid type B receptor subunit 2	Brain
SeqId_13950_9	3387	0.0399902	0.685811	0.906404	Q9Y5P4	10087	CERT1	Collagen type IV alpha-3-binding protein
SeqId_13954_9	3387	0.195076	0.00745596	0.229936	Q96EK6	64841	GNPNAT1	Glucosamine 6-phosphate N-acetyltransferase
SeqId_13955_33	3387	0.244659	0.0893478	0.513492	P53355	1612	DAPK1	Death-associated protein kinase 1
SeqId_13958_5	3387	-0.0845266	0.4714	0.825075	Q8TBY0	166863	RBM46	Probable RNA-binding protein 46
SeqId_13959_7	3387	0.0660918	0.28063	0.718644	P28838	51056	LAP3	Cytosol aminopeptidase
SeqId_13960_15	3387	0.0444981	0.667575	0.902034	Q96P47	116988	AGAP3	Arf-GAP with GTPase, ANK repeat and PH domain-containing protein 3
SeqId_13961_18	3387	-0.111148	0.558014	0.858151	Q9Y496	11127	KIF3A	Kinesin-like protein KIF3A
SeqId_13963_7	3387	0.0633532	0.329728	0.747347	Q9H0E2	54472	TOLLIP	Toll-interacting protein
SeqId_13966_30	3387	-0.193569	0.0923276	0.514795	Q5VTT5	127294	MYOM3	Myomesin-3
SeqId_13967_14	3387	0.192674	0.152142	0.601647	Q16881	7296	TXNRD1	Thioredoxin reductase 1, cytoplasmic
SeqId_13969_24	3387	0.170108	0.0458471	0.424587	O60684	23633	KPNA6	Importin subunit alpha-7
SeqId_13972_4	3387	-0.00897145	0.936336	0.989453	Q9BPX1	51171	HSD17B14	17-beta-hydroxysteroid dehydrogenase 14
SeqId_13973_62	3387	0.101683	0.206668	0.66968	Q8NG68	150465	TTL	Tubulin--tyrosine ligase
SeqId_13975_56	3387	0.0215078	0.813548	0.950962	Q13136	8500	PPFIA1	Liprin-alpha-1
SeqId_13976_9	3387	-0.0131331	0.917135	0.984098	Q92888	9138	ARHGEF1	Rho guanine nucleotide exchange factor 1
SeqId_13977_28	3387	-0.139198	0.369096	0.765162	Q99728	580	BARD1	BRCA1-associated RING domain protein 1
SeqId_13978_122	3387	-0.0604601	0.516666	0.838526	O15119	6926	TBX3	T-box transcription factor TBX3
SeqId_13979_3	3387	-0.223669	0.328707	0.746628	Q8TE54	115111	SLC26A7	Anion exchange transporter
SeqId_13982_33	3387	-0.113334	0.416675	0.789833	Q9NS28	64407	RGS18	Regulator of G-protein signaling 18	Immune
SeqId_13983_27	3387	0.130873	0.0674999	0.464715	Q08257	1429	CRYZ	Quinone oxidoreductase
SeqId_13984_23	3387	-0.19046	0.308144	0.732656	Q9UHL0	29118	DDX25	ATP-dependent RNA helicase DDX25
SeqId_13985_12	3387	0.0400796	0.801409	0.947294	Q9HAU4	64750	SMURF2	E3 ubiquitin-protein ligase SMURF2
SeqId_13986_6	3387	0.0948186	0.275717	0.717531	O43813	10314	LANCL1	LanC-like protein 1	Brain
SeqId_13988_67	3387	0.0990996	0.31517	0.73872	Q9HBL8	57407	NMRAL1	NmrA-like family domain-containing protein 1
SeqId_13990_1	3387	0.2165	0.103127	0.535482	P11498	5091	PC	Pyruvate carboxylase, mitochondrial
SeqId_13991_47	3387	-0.0230076	0.804737	0.948793	O43432	8672	EIF4G3	Eukaryotic translation initiation factor 4 gamma 3
SeqId_13992_12	3387	-0.194795	0.0666591	0.463248	P46459	4905	NSF	Vesicle-fusing ATPase
SeqId_13993_20	3387	0.0851848	0.270579	0.715938	Q9H4G0	2036	EPB41L1	Band 4.1-like protein 1
SeqId_13994_1	3387	-0.133595	0.38005	0.771151	P22087	2091	FBL	rRNA 2'-O-methyltransferase fibrillarin
SeqId_13996_16	3387	0.0889992	0.54286	0.85073	Q96CD2	60490	PPCDC	Phosphopantothenoylcysteine decarboxylase
SeqId_13998_26	3387	0.155819	0.0306828	0.36851	Q8N142	122622	ADSS1	Adenylosuccinate synthetase isozyme 1	Muscle
SeqId_14002_18	3387	0.0543437	0.778715	0.940251	Q9BZ29	23348	DOCK9	Dedicator of cytokinesis protein 9
SeqId_14005_2	3387	-0.403742	0.0237955	0.336455	Q9P2D1	55636	CHD7	Chromodomain-helicase-DNA-binding protein 7	Brain
SeqId_14006_36	3387	0.126674	0.42558	0.796863	Q14749	27232	GNMT	Glycine N-methyltransferase
SeqId_14007_22	3387	0.0199254	0.896613	0.978832	O43252	9061	PAPSS1	Bifunctional 3'-phosphoadenosine 5'-phosphosulfate synthase 1
SeqId_14008_22	3387	0.030176	0.839881	0.959339	Q9NPI6	55802	DCP1A	mRNA-decapping enzyme 1A
SeqId_14009_65	3387	0.0936098	0.364092	0.762857	P21580	7128	TNFAIP3	Tumor necrosis factor alpha-induced protein 3
SeqId_14011_17	3387	0.0940044	0.494704	0.831894	P31949	6282	S100A11	Protein S100-A11
SeqId_14012_17	3387	0.168588	0.196192	0.656744	Q96C10	79132	DHX58	Probable ATP-dependent RNA helicase DHX58
SeqId_14013_11	3387	-0.0396538	0.486322	0.831894	Q92844	10010	TANK	TRAF family member-associated NF-kappa-B activator
SeqId_14019_73	3387	0.00528018	0.960337	0.992544	Q92817	2125	EVPL	Envoplakin
SeqId_14021_81	3387	-0.139729	0.314358	0.738263	Q9NPJ6	29079	MED4	Mediator of RNA polymerase II transcription subunit 4
SeqId_14024_196	3387	-0.060171	0.688002	0.906404	Q92838	1896	EDA	Ectodysplasin-A, secreted form
SeqId_14025_18	3387	0.21952	0.221218	0.685317	Q07011	3604	TNFRSF9	Tumor necrosis factor receptor superfamily member 9
SeqId_14026_24	3387	0.130787	0.343908	0.757025	Q96PD4	112744	IL17F	Interleukin-17F
SeqId_14028_22	3387	-0.180688	0.256113	0.707896	O00443	5286	PIK3C2A	Phosphatidylinositol 4-phosphate 3-kinase C2 domain-containing subunit alpha
SeqId_14029_42	3387	-0.0581547	0.361855	0.762466	P61201	9318	COPS2	COP9 signalosome complex subunit 2
SeqId_14034_22	3387	-0.223484	0.323527	0.745271	P09758	4070	TACSTD2	Tumor-associated calcium signal transducer 2
SeqId_14035_13	3387	-0.109798	0.386441	0.77527	Q13009	7074	TIAM1	T-lymphoma invasion and metastasis-inducing protein 1	Brain
SeqId_14036_116	3387	-0.203895	0.0737257	0.479168	O75970	8777	MPDZ	Multiple PDZ domain protein
SeqId_14037_18	3387	0.0911677	0.57707	0.866138	Q9H6Z4	8498	RANBP3	Ran-binding protein 3
SeqId_14039_33	3387	0.230517	0.0917447	0.514795	Q9Y337	25818	KLK5	Kallikrein-5
SeqId_14043_12	3387	-0.243434	0.0660366	0.460861	Q15075	8411	EEA1	Early endosome antigen 1
SeqId_14045_12	3387	-0.041171	0.651642	0.899133	Q15596	10499	NCOA2	Nuclear receptor coactivator 2
SeqId_14047_78	3387	0.0281156	0.65564	0.90036	P23560	627	BDNF	Brain-derived neurotrophic factor
SeqId_14048_7	3387	-0.000434438	0.996348	0.99931	Q9NPH3	3556	IL1RAP	Interleukin-1 Receptor accessory protein
SeqId_14051_54	3387	-0.0388501	0.837509	0.959061	Q99958	2303	FOXC2	Forkhead box protein C2
SeqId_14052_26	3387	-0.134271	0.337561	0.753812	Q9UPW8	23025	UNC13A	Protein unc-13 homolog A
SeqId_14054_17	3387	0.299984	0.0193303	0.317026	Q13261	3601	IL15RA	Interleukin-15 receptor subunit alpha
SeqId_14056_4	3387	-0.12996	0.322546	0.744327	P01215	1081	CGA	Glycoprotein hormones alpha chain
SeqId_14060_67	3387	0.183078	0.0404483	0.407722	Q15080	4689	NCF4	Neutrophil cytosol factor 4	Immune
SeqId_14061_48	3387	0.190538	0.258911	0.709262	O14788	8600	TNFSF11	Tumor necrosis factor ligand superfamily member 11
SeqId_14063_17	3387	-0.115029	0.365043	0.762857	P13725	5008	OSM	Oncostatin-M	Immune
SeqId_14065_11	3387	-0.161762	0.290702	0.722922	P06127	921	CD5	T-cell surface glycoprotein CD5
SeqId_14066_49	3387	-0.256693	0.0559503	0.438922	Q86UL8	9863	MAGI2	Membrane-associated guanylate kinase, WW and PDZ domain-containing protein 2
SeqId_14067_6	3387	0.0612821	0.499624	0.833612	Q99959	5318	PKP2	Plakophilin-2
SeqId_14069_61	3387	-0.240429	0.18169	0.637136	P22748	762	CA4	Carbonic anhydrase 4
SeqId_14070_56	3387	-0.251273	0.180332	0.636642	Q15811	6453	ITSN1	Intersectin-1
SeqId_14074_2	3387	0.00979365	0.94105	0.990809	P98077	25759	SHC2	SHC-transforming protein 2
SeqId_14076_74	3387	0.0386747	0.610412	0.883104	P01036	1472	CST4	Cystatin-S
SeqId_14079_14	3387	0.193625	0.127225	0.571014	Q13478	8809	IL18R1	Interleukin-18 receptor 1
SeqId_14082_56	3387	0.0497849	0.667973	0.902034	Q9Y4G6	83660	TLN2	Talin-2
SeqId_14083_25	3387	0.239373	0.0200085	0.322939	P49903	22929	SEPHS1	Selenide, water dikinase 1
SeqId_14088_38	3387	-0.26774	0.143352	0.592972	P24592	3489	IGFBP6	Insulin-like growth factor-binding protein 6
SeqId_14090_23	3387	0.192566	0.0876213	0.510575	Q9H4E7	50619	DEF6	Differentially expressed in FDCP 6 homolog
SeqId_14091_42	3387	0.247191	0.0255137	0.343517	O75828	874	CBR3	Carbonyl reductase [NADPH] 3
SeqId_14093_10	3387	-0.104931	0.500818	0.833612	P49771	2323	FLT3LG	Fms-related tyrosine kinase 3 ligand
SeqId_14094_29	3387	0.0757597	0.320632	0.7432	Q99075	1839	HBEGF	Heparin-binding EGF-like growth factor
SeqId_14095_1	3387	0.117183	0.445213	0.810829	P26718	100528032	KLRK1	NKG2-D type II integral membrane protein
SeqId_14098_28	3387	0.130217	0.398565	0.784755	P49589	833	CARS1	Cysteine--tRNA ligase, cytoplasmic
SeqId_14099_20	3387	0.035603	0.669459	0.902385	P25789	5685	PSMA4	Proteasome subunit alpha type-4
SeqId_14100_63	3387	-0.0932336	0.256776	0.708287	P02747	714	C1QC	Complement C1q subcomponent subunit C	Immune
SeqId_14101_2	3387	-0.276124	0.138937	0.588404	P26992	1271	CNTFR	Ciliary neurotrophic factor receptor subunit alpha
SeqId_14106_46	3387	-0.152562	0.504124	0.834872	P52306	5910	RAP1GDS1	Rap1 GTPase-GDP dissociation stimulator 1
SeqId_14107_1	3387	0.0923039	0.118324	0.562216	P49914	10588	MTHFS	5-formyltetrahydrofolate cyclo-ligase
SeqId_14111_15	3387	0.0200395	0.877447	0.971059	P35442	7058	THBS2	Thrombospondin-2	Artery
SeqId_14112_40	3387	-0.00804509	0.954484	0.991641	Q969Z4	84957	RELT	Tumor necrosis factor receptor superfamily member 19L
SeqId_14114_18	3387	-0.284626	0.0137129	0.292637	Q8IYJ0	196500	PIANP	PILR alpha-associated neural protein	Brain
SeqId_14115_34	3387	-0.13045	0.33465	0.752753	P35318	133	ADM	Adrenomedullin
SeqId_14116_129	3387	-0.343297	0.0122618	0.292102	P26447	6275	S100A4	Protein S100-A4
SeqId_14120_2	3387	0.0563458	0.594344	0.875178	Q68DV7	54894	RNF43	E3 ubiquitin-protein ligase RNF43
SeqId_14121_24	3387	0.041232	0.832172	0.957249	Q9UBN6	8793	TNFRSF10D	Tumor necrosis factor receptor superfamily member 10D
SeqId_14122_132	3387	-0.137329	0.20412	0.667797	Q9ULT6	84133	ZNRF3	E3 ubiquitin-protein ligase ZNRF3
SeqId_14123_34	3387	0.05322	0.707113	0.913177	Q9H7M9	64115	VSIR	V-type immunoglobulin domain-containing suppressor of T-cell activation	Immune
SeqId_14124_6	3387	-0.15533	0.411704	0.78956	O43921	1943	EFNA2	Ephrin-A2
SeqId_14127_240	3387	0.0635227	0.472273	0.825728	P01574	3456	IFNB1	Interferon beta
SeqId_14128_121	3387	-0.119757	0.25456	0.705945	P01566	3446	IFNA10	Interferon alpha-10
SeqId_14129_1	3387	0.044987	0.676678	0.905472	P01567	3444	IFNA7	Interferon alpha-7	Kidney
SeqId_14131_37	3387	-0.0243464	0.890586	0.977312	P52799	1948	EFNB2	Ephrin-B2
SeqId_14132_21	3387	0.148586	0.24605	0.700649	Q9UM44	11148	HHLA2	HERV-H LTR-associating protein 2	Intestine
SeqId_14133_93	3387	0.148157	0.351181	0.760302	P27930	7850	IL1R2	Interleukin-1 receptor type 2	Immune
SeqId_14134_49	3387	0.224888	0.19394	0.654169	Q86SJ2	347902	AMIGO2	Amphoterin-induced protein 2
SeqId_14135_3	3387	-0.0975779	0.611114	0.88332	Q9HBX9	59350	RXFP1	Relaxin receptor 1
SeqId_14136_234	3387	-0.0697115	0.715091	0.915833	Q9NPY3	22918	CD93	Complement component C1q receptor
SeqId_14139_16	3387	-0.136186	0.360928	0.76207	Q8WWG1	145957	NRG4	Neuregulin-4
SeqId_14143_8	3387	0.0211259	0.754093	0.933837	Q16778	8349	H2BC21	Histone H2B type 2-E
SeqId_14144_3	3387	0.0402138	0.474272	0.826193	Q7L7L0	92815	H2AW	Histone H2A type 3
SeqId_14146_92	3387	-0.0278117	0.684146	0.906404	P68431	8350	H3C1	Histone H3.1
SeqId_14149_9	3387	-0.0271067	0.86669	0.968642	Q9NZH7	27177	IL36B	Interleukin-36 beta
SeqId_14150_7	3387	-0.0685468	0.289736	0.72288	Q9UHA7	27179	IL36A	Interleukin-36 alpha
SeqId_14151_4	3387	0.0908169	0.360155	0.76207	P05161	9636	ISG15	Ubiquitin-like protein ISG15
SeqId_14153_8	3387	0.0194856	0.911505	0.983374	P52797	1944	EFNA3	Ephrin-A3
SeqId_14156_33	3387	0.0272795	0.689022	0.906404	P31946	7529	YWHAB	14-3-3 protein beta/alpha
SeqId_14157_21	3387	0.0672152	0.737373	0.928227	P62258	7531	YWHAE	14-3-3 protein epsilon
SeqId_14158_17	3387	-0.0981771	0.188244	0.643074	P08758	308	ANXA5	Annexin A5
SeqId_14175_78	3387	0.139596	0.0879794	0.510575	Q9UJQ7	140856	SCP2D1	SCP2 sterol-binding domain-containing protein 1
SeqId_14178_18	3387	-0.0896318	0.247426	0.700649	Q16667	1033	CDKN3	Cyclin-dependent kinase inhibitor 3
SeqId_14186_13	3387	0.0427222	0.504036	0.834872	Q8WZ73	117584	RFFL	E3 ubiquitin-protein ligase rififylin
SeqId_14192_31	3387	0.00301333	0.985135	0.998121	Q8N4E4	132954	PDCL2	Phosducin-like protein 2
SeqId_14197_2	3387	-0.0759276	0.563532	0.858905	O75626	639	PRDM1	PR domain zinc finger protein 1
SeqId_14203_3	3387	0.0371693	0.542887	0.85073	P20073	310	ANXA7	Annexin A7
SeqId_14204_55	3387	0.0457093	0.515164	0.838526	Q9P0K8	55810	FOXJ2	Forkhead box protein J2
SeqId_14205_6	3387	0.13746	0.47504	0.826193	Q96MH2	124790	HEXIM2	Protein HEXIM2
SeqId_14206_28	3387	-0.3884	0.0503685	0.431148	O00213	322	APBB1	Amyloid beta A4 precursor protein-binding family B member 1
SeqId_14208_3	3387	-0.212936	0.132735	0.578964	Q96R05	116362	RBP7	Retinoid-binding protein 7
SeqId_14216_35	3387	0.0427827	0.77355	0.938349	Q7L014	9879	DDX46	Probable ATP-dependent RNA helicase DDX46
SeqId_14226_120	3387	-0.0299621	0.789131	0.942295	Q9H2M3	23743	BHMT2	S-methylmethionine--homocysteine S-methyltransferase BHMT2
SeqId_14227_21	3387	-0.0171746	0.899934	0.980038	P14649	140465	MYL6B	Myosin light chain 6B
SeqId_14229_5	3387	0.00809936	0.956033	0.991947	O95396	27304	MOCS3	Adenylyltransferase and sulfurtransferase MOCS3
SeqId_14245_195	3387	-0.073438	0.549488	0.852855	Q9UNH6	51375	SNX7	Sorting nexin-7
SeqId_14246_50	3387	0.0563406	0.387503	0.776152	O60496	9046	DOK2	Docking protein 2
SeqId_14249_68	3387	0.173332	0.226438	0.689433	Q9UJV3	11043	MID2	Probable E3 ubiquitin-protein ligase MID2
SeqId_14250_115	3387	0.0196075	0.855829	0.966636	Q13867	642	BLMH	Bleomycin hydrolase
SeqId_14254_27	3387	-0.131735	0.32941	0.747014	P29074	5775	PTPN4	Tyrosine-protein phosphatase non-receptor type 4
SeqId_14260_112	3387	0.148146	0.387881	0.776152	Q7Z628	10276	NET1	Neuroepithelial cell-transforming gene 1 protein
SeqId_14268_4	3387	0.0246012	0.790406	0.943499	Q9BYN0	140809	SRXN1	Sulfiredoxin-1
SeqId_14271_23	3387	0.0509015	0.359509	0.76207	Q9NRW1	51560	RAB6B	Ras-related protein Rab-6B	Brain
SeqId_14273_19	3387	0.18945	0.0273597	0.35582	P48147	5550	PREP	Prolyl endopeptidase
SeqId_14283_12	3387	-0.0144926	0.878658	0.971602	P61106	51552	RAB14	Ras-related protein Rab-14
SeqId_14286_2	3387	-0.0568319	0.70975	0.914307	O95644	4772	NFATC1	Nuclear factor of activated T-cells, cytoplasmic 1
SeqId_14287_6	3387	0.0314205	0.700085	0.909458	P51148	5878	RAB5C	Ras-related protein Rab-5C
SeqId_14291_53	3387	0.0265095	0.822253	0.955055	Q99490	116986	AGAP2	Arf-GAP with GTPase, ANK repeat and PH domain-containing protein 2	Brain
SeqId_14294_61	3387	0.197129	0.0560008	0.438922	Q9UIS9	4152	MBD1	Methyl-CpG-binding domain protein 1
SeqId_14309_8	3387	-0.11748	0.136068	0.583085	P31943	3187	HNRNPH1	Heterogeneous nuclear ribonucleoprotein H
SeqId_14314_6	3387	-0.0396563	0.682137	0.906404	Q13356	23759	PPIL2	Peptidyl-prolyl cis-trans isomerase-like 2
SeqId_14318_1	3387	-0.0953928	0.205537	0.669067	Q9UBQ0	51699	VPS29	Vacuolar protein sorting-associated protein 29
SeqId_14324_52	3387	0.192413	0.0557649	0.438922	Q9UQE7	9126	SMC3	Structural maintenance of chromosomes protein 3
SeqId_14326_4	3387	0.282385	0.0208727	0.325213	P51965	7324	UBE2E1	Ubiquitin-conjugating enzyme E2 E1
SeqId_14329_4	3387	0.050164	0.724694	0.921441	Q9BTC0	11083	DIDO1	Death-inducer obliterator 1
SeqId_14331_262	3387	-0.0249935	0.799168	0.947113	P63172	6993	DYNLT1	Dynein light chain Tctex-type 1
SeqId_14332_3	3387	0.0886657	0.35931	0.76207	P11233	5898	RALA	Ras-related protein Ral-A
SeqId_14334_3	3387	0.140442	0.449684	0.812613	P35243	5957	RCVRN	Recoverin
SeqId_14337_1	3387	0.374049	0.00908087	0.257118	O43617	27095	TRAPPC3	Trafficking protein particle complex subunit 3
SeqId_14341_8	3387	-0.166516	0.289083	0.722343	Q0P6D2	125704	DIPK1C	Protein FAM69C
SeqId_14583_49	3387	-0.0909433	0.467073	0.8246	O14793	2660	MSTN	Growth/differentiation factor 8
SeqId_14587_16	3387	-0.120956	0.0980783	0.52595	O95390	10220	GDF11	Growth/differentiation factor 11
SeqId_14593_152	3387	-0.131803	0.288816	0.722243	Q96ND0	125228	FAM210A	Protein FAM210A
SeqId_14597_5	3387	-0.151653	0.290757	0.722922	Q9H3T2	10500	SEMA6C	Semaphorin-6C
SeqId_14599_18	3387	-0.252101	0.247128	0.700649	Q9NY15	23166	STAB1	Stabilin-1
SeqId_14603_51	3387	0.306808	0.0332491	0.378795	Q15053	9674	KIAA0040	Uncharacterized protein KIAA0040
SeqId_14614_41	3387	-0.0187691	0.645719	0.895476	Q5T1S8	400746	NCMAP	Noncompact myelin-associated protein	Brain
SeqId_14615_46	3387	0.0657118	0.510793	0.835729	Q9BYR9	730755	KRTAP2-4	Keratin-associated protein 2-4
SeqId_14616_16	3387	0.0454774	0.732402	0.925402	Q96SR6	84911	ZNF382	Zinc finger protein 382	Brain
SeqId_14618_26	3387	-0.147582	0.257435	0.708936	Q96AW1	81552	VOPP1	Vesicular, overexpressed in cancer, prosurvival protein 1
SeqId_14619_8	3387	-0.0466456	0.774917	0.938593	Q8TF50	116115	ZNF526	Zinc finger protein 526
SeqId_14623_26	3387	0.118759	0.170386	0.623532	P55854	6612	SUMO3	Small ubiquitin-related modifier 3
SeqId_14624_51	3387	0.00914963	0.961157	0.992756	P49711	10664	CTCF	Transcriptional repressor CTCF
SeqId_14628_72	3387	-0.00256195	0.959918	0.992544	Q9UK99	26273	FBXO3	F-box only protein 3
SeqId_14631_22	3387	-0.0836181	0.407909	0.788977	Q9BY84	80824	DUSP16	Dual specificity protein phosphatase 16
SeqId_14633_26	3387	-0.00527893	0.969384	0.994515	Q8NFB2	84548	TMEM185A	Transmembrane protein 185A
SeqId_14634_13	3387	-0.0311263	0.809908	0.949725	P22888	3973	LHCGR	Lutropin-choriogonadotropic hormone receptor
SeqId_14636_25	3387	0.133754	0.0960675	0.523598	P52758	10247	RIDA	Ribonuclease UK114
SeqId_14645_253	3387	-0.133575	0.310609	0.734971	O15217	2941	GSTA4	Glutathione S-transferase A4
SeqId_14655_1	3387	0.119763	0.372114	0.76794	Q9NVM6	55192	DNAJC17	DnaJ homolog subfamily C member 17
SeqId_14662_6	3387	-0.0633557	0.739335	0.929326	P28698	7593	MZF1	Myeloid zinc finger 1
SeqId_14663_44	3387	-0.160084	0.36429	0.762857	O76064	9025	RNF8	E3 ubiquitin-protein ligase RNF8
SeqId_14670_1	3387	-0.224622	0.28116	0.718644	P12757	6498	SKIL	Ski-like protein
SeqId_14674_63	3387	0.129112	0.297583	0.727083	Q9UKS6	29763	PACSIN3	Protein kinase C and casein kinase substrate in neurons protein 3
SeqId_14675_20	3387	0.100769	0.16282	0.613515	P23588	1975	EIF4B	Eukaryotic translation initiation factor 4B
SeqId_14684_17	3387	-0.0632089	0.581171	0.867642	P17655	824	CAPN2	Calpain-2 catalytic subunit
SeqId_14685_17	3387	0.0102504	0.953718	0.991641	P31751	208	AKT2	RAC-beta serine/threonine-protein kinase
SeqId_14687_6	3387	0.160336	0.119268	0.562833	O60664	10226	PLIN3	Perilipin-3
SeqId_14688_6	3387	-0.0345462	0.788482	0.942295	P35236	5778	PTPN7	Tyrosine-protein phosphatase non-receptor type 7
SeqId_14689_3	3387	-0.247886	0.0565024	0.440203	P55735	6396	SEC13	Protein SEC13 homolog
SeqId_14692_3	3387	-0.0924796	0.126847	0.570608	Q8N554	92822	ZNF276	Zinc finger protein 276
SeqId_14705_1	3387	-0.0922435	0.380986	0.77147	O43915	2277	VEGFD	Vascular endothelial growth factor D
SeqId_14708_59	3387	-0.32791	0.0969	0.523598	P07360	733	C8G	Complement component C8 gamma chain	Liver
SeqId_14711_27	3387	0.0394921	0.763936	0.935352	Q15828	1474	CST6	Cystatin-M
SeqId_14713_46	3387	0.374071	0.0190214	0.31417	P20160	566	AZU1	Azurocidin	Immune
SeqId_14747_9	3387	0.0493109	0.559305	0.858151	O75462	9244	CRLF1	Cytokine receptor-like factor 1	Artery
SeqId_14748_31	3387	0.0220646	0.839061	0.959339	Q13017	394	ARHGAP5	Rho GTPase-activating protein 5
SeqId_15295_81	3387	0.0395189	0.638365	0.892915	P01344	3481	IGF2	Insulin-like growth factor II
SeqId_15297_3	3387	0.0884207	0.508837	0.835368	P33764	6274	S100A3	Protein S100-A3
SeqId_15298_199	3387	-0.140479	0.379529	0.771151	Q8TDF5	81832	NETO1	Neuropilin and tolloid-like protein 1
SeqId_15299_102	3387	0.0977065	0.335106	0.75338	Q14696	23184	MESD	LDLR chaperone MESD
SeqId_15300_66	3387	0.00884332	0.952352	0.991641	Q9H6E4	79879	CCDC134	Coiled-coil domain-containing protein 134
SeqId_15301_24	3387	0.0285174	0.825642	0.957249	P26436	56	ACRV1	Acrosomal protein SP-10
SeqId_15303_63	3387	0.15807	0.092436	0.514795	P33763	6276	S100A5	Protein S100-A5
SeqId_15304_1	3387	0.0804552	0.290766	0.722922	Q06141	5068	REG3A	Regenerating islet-derived protein 3-alpha
SeqId_15305_7	3387	0.0598672	0.326873	0.746305	O76038	10590	SCGN	Secretagogin
SeqId_15306_20	3387	-0.0705696	0.614451	0.885575	P01591	3512	JCHAIN	Immunoglobulin J chain
SeqId_15308_108	3387	-0.172031	0.243684	0.700649	Q2TAL6	375567	VWC2	Brorin
SeqId_15310_61	3387	-0.390083	0.0450392	0.424587	O43663	9055	PRC1	Protein regulator of cytokinesis 1
SeqId_15312_14	3387	0.192839	0.032162	0.377637	Q9UL18	26523	AGO1	Protein argonaute-1
SeqId_15313_28	3387	0.0390721	0.788272	0.942295	Q13257	4085	MAD2L1	Mitotic spindle assembly checkpoint protein MAD2A
SeqId_15314_49	3387	0.267264	0.000193966	0.073931	Q9Y696	25932	CLIC4	Chloride intracellular channel protein 4
SeqId_15315_64	3387	0.0797736	0.409664	0.788977	Q9NTM9	51076	CUTC	Copper homeostasis protein cutC homolog
SeqId_15316_262	3387	0.0219972	0.691166	0.906404	Q9NX01	54957	TXNL4B	Thioredoxin-like protein 4B
SeqId_15318_75	3387	0.0608403	0.776943	0.939781	P60903	6281	S100A10	Protein S100-A10
SeqId_15319_226	3387	-0.0815147	0.631401	0.892308	P78396	8900	CCNA1	Cyclin-A1
SeqId_15321_8	3387	-0.12788	0.389419	0.778053	Q6PUV4	10814	CPLX2	Complexin-2	Brain
SeqId_15322_35	3387	-0.0426508	0.713714	0.915351	P78560	8738	CRADD	Death domain-containing protein CRADD
SeqId_15323_112	3387	0.261685	0.0124599	0.292637	Q9H9G7	192669	AGO3	Protein argonaute-3
SeqId_15324_58	3387	0.0281352	0.397764	0.784715	P02792	2512	FTL	Ferritin light chain
SeqId_15325_14	3387	0.0816895	0.118989	0.562216	P17677	2596	GAP43	Neuromodulin	Brain
SeqId_15326_64	3387	0.321777	0.00108487	0.103376	P32455	2633	GBP1	Guanylate-binding protein 1
SeqId_15329_167	3387	0.07626	0.547453	0.852349	Q9Y2Q5	28956	LAMTOR2	Ragulator complex protein LAMTOR2
SeqId_15331_47	3387	0.165762	0.247136	0.700649	Q09028	5928	RBBP4	Histone-binding protein RBBP4
SeqId_15333_11	3387	-0.067491	0.355677	0.76207	Q99470	6388	SDF2	Stromal cell-derived factor 2
SeqId_15336_7	3387	0.0868768	0.632398	0.892463	Q8WWX9	140606	SELENOM	Selenoprotein M
SeqId_15339_32	3387	-0.152666	0.00258414	0.144103	Q9Y281	1073	CFL2	Cofilin-2
SeqId_15343_337	3387	0.0736768	0.0504368	0.431148	P01042	3827	KNG1	Kininogen, HMW, Two Chain
SeqId_15346_31	3387	-0.0103617	0.928384	0.987833	P01579	3458	IFNG	Interferon gamma
SeqId_15347_12	3387	-0.130511	0.580533	0.867298	P02790	3263	HPX	Hemopexin	Liver
SeqId_15358_28	3387	-0.0592329	0.358876	0.76207	P05408	6447	SCG5	Neuroendocrine protein 7B2
SeqId_15361_37	3387	0.0176305	0.92007	0.984866	Q15327	27063	ANKRD1	Ankyrin repeat domain-containing protein 1	Heart
SeqId_15363_32	3387	0.0114694	0.843403	0.961146	Q6Q788	116519	APOA5	Apolipoprotein A-V	Liver
SeqId_15364_101	3387	-0.429055	0.0870581	0.509897	P02654	341	APOC1	Apolipoprotein C-I	Liver
SeqId_15365_41	3387	-0.0624234	0.689579	0.906404	O60242	577	ADGRB3	Adhesion G protein-coupled receptor B3
SeqId_15367_38	3387	0.0437331	0.553314	0.855169	Q8TDL5	92747	BPIFB1	BPI fold-containing family B member 1
SeqId_15368_3	3387	0.002752	0.984935	0.998121	Q8N8U9	168667	BMPER	BMP-binding endothelial regulator protein
SeqId_15370_5	3387	0.18246	0.164793	0.615799	Q9Y3E2	51027	BOLA1	BolA-like protein 1
SeqId_15372_43	3387	-0.261561	0.156479	0.603864	P25440	6046	BRD2	Bromodomain-containing protein 2
SeqId_15374_15	3387	0.134607	0.207627	0.669787	Q9NS71	56287	GKN1	Gastrokine-1
SeqId_15375_49	3387	0.127077	0.0970598	0.52389	P15086	1360	CPB1	Carboxypeptidase B	Pancreas
SeqId_15376_134	3387	-0.0605062	0.69746	0.908554	P14091	1510	CTSE	Cathepsin E
SeqId_15381_45	3387	-0.0251812	0.818542	0.953169	Q16832	4921	DDR2	Discoidin domain-containing receptor 2
SeqId_15383_200	3387	-0.232658	0.144013	0.592972	P14138	1908	EDN3	Endothelin-3
SeqId_15384_15	3387	-0.179496	0.077854	0.488382	Q9UEF7	9365	KL	Klotho	Kidney
SeqId_15385_116	3387	-0.188641	0.0430045	0.418261	P12104	2169	FABP2	Fatty acid-binding protein, intestinal	Intestine
SeqId_15386_7	3387	-0.103823	0.240003	0.700337	P15090	2167	FABP4	Fatty acid-binding protein, adipocyte	Adipose
SeqId_15387_44	3387	-0.197151	0.481673	0.829882	O60462	8828	NRP2	Neuropilin-2
SeqId_15388_24	3387	0.00365069	0.824121	0.956327	P08637	2214	FCGR3A	Low affinity immunoglobulin gamma Fc region receptor III-A
SeqId_15389_1	3387	-0.258098	0.109295	0.544476	Q16595	2395	FXN	Frataxin, mitochondrial
SeqId_15390_3	3387	-0.181122	0.252666	0.703039	P22466	51083	GAL	Galanin
SeqId_15391_114	3387	0.169331	0.312585	0.737202	Q14393	2621	GAS6	Growth arrest-specific protein 6
SeqId_15394_79	3387	-0.0154554	0.922599	0.986082	Q8IZJ1	219699	UNC5B	Netrin receptor UNC5B
SeqId_15395_15	3387	0.0975537	0.0924657	0.514795	P09488	2944	GSTM1	Glutathione S-transferase Mu 1
SeqId_15398_2	3387	0.154431	0.0108063	0.271632	P55789	2671	GFER	FAD-linked sulfhydryl oxidase ALR
SeqId_15402_2	3387	-0.0920732	0.306749	0.73154	P41134	3397	ID1	DNA-binding protein inhibitor ID-1
SeqId_15403_53	3387	0.0781645	0.626063	0.89097	Q02363	3398	ID2	DNA-binding protein inhibitor ID-2
SeqId_15404_3	3387	-0.0050431	0.93257	0.989453	P01568	3452	IFNA21	Interferon alpha-21	Brain
SeqId_15405_23	3387	-0.234502	0.186399	0.641577	P05014	3441	IFNA4	Interferon alpha-4
SeqId_15412_40	3387	-0.137797	0.242914	0.700649	Q96CA5	79444	BIRC7	Baculoviral IAP repeat-containing protein 7	Brain
SeqId_15413_3	3387	-0.178545	0.174729	0.63033	P04180	3931	LCAT	Phosphatidylcholine-sterol acyltransferase
SeqId_15414_316	3387	0.0736341	0.322935	0.744599	P00338	3939	LDHA	L-lactate dehydrogenase A chain
SeqId_15416_54	3387	0.107615	0.311868	0.73609	Q86SG7	254773	LYG2	Lysozyme g-like protein 2
SeqId_15417_3	3387	-0.0446815	0.733081	0.925402	P36952	5268	SERPINB5	Serpin B5
SeqId_15418_25	3387	0.193342	0.00258173	0.144103	P53779	5602	MAPK10	Mitogen-activated protein kinase 10
SeqId_15419_15	3387	-0.0359041	0.738051	0.928419	O60882	9313	MMP20	Matrix metalloproteinase-20
SeqId_15422_12	3387	-0.024254	0.772983	0.938297	P02689	5375	PMP2	Myelin P2 protein	Brain
SeqId_15426_5	3387	0.270959	0.0062672	0.215808	Q99519	4758	NEU1	Sialidase-1
SeqId_15427_35	3387	0.163425	0.189621	0.644444	P58215	84695	LOXL3	Lysyl oxidase homolog 3
SeqId_15430_165	3387	-0.01248	0.919606	0.984582	Q9UBM4	26254	OPTC	Opticin
SeqId_15431_31	3387	0.112133	0.0154797	0.297919	P00480	5009	OTC	Ornithine carbamoyltransferase, mitochondrial
SeqId_15432_1	3387	-0.0446735	0.605062	0.881407	Q9NRC9	56914	OTOR	Otoraplin
SeqId_15433_4	3387	0.105814	0.0311809	0.370296	P12931	6714	SRC	Proto-oncogene tyrosine-protein kinase Src
SeqId_15434_5	3387	-0.204587	0.0760578	0.484404	Q13519	5368	PNOC	Prepronociceptin
SeqId_15435_4	3387	0.00784637	0.913234	0.983528	P00491	4860	PNP	Purine nucleoside phosphorylase
SeqId_15436_40	3387	0.0911396	0.327635	0.746405	O60894	10267	RAMP1	Receptor activity-modifying protein 1
SeqId_15437_11	3387	-0.0459335	0.66658	0.901857	O60896	10268	RAMP3	Receptor activity-modifying protein 3
SeqId_15439_21	3387	0.0148879	0.914453	0.983528	P61587	390	RND3	Rho-related GTP-binding protein RhoE
SeqId_15440_57	3387	-0.0832722	0.622924	0.890019	P16519	5126	PCSK2	Neuroendocrine convertase 2
SeqId_15441_6	3387	0.366948	0.0529417	0.436501	P17900	2760	GM2A	Ganglioside GM2 activator
SeqId_15444_45	3387	0.0378123	0.523545	0.843905	P48594	6318	SERPINB4	Serpin B4
SeqId_15446_25	3387	0.107754	0.24885	0.700649	Q02297	3084	NRG1	Neuregulin-1, sensory and motor neuron-derived factor isoform
SeqId_15447_45	3387	0.0568287	0.27434	0.716905	Q00796	6652	SORD	Sorbitol dehydrogenase
SeqId_15448_47	3387	-0.0208539	0.797144	0.946298	Q13501	8878	SQSTM1	Sequestosome-1
SeqId_15449_33	3387	0.208142	0.0533126	0.436501	Q96H15	91937	TIMD4	T-cell immunoglobulin and mucin domain-containing protein 4
SeqId_15452_5	3387	0.163169	0.169708	0.622891	P21589	4907	NT5E	5'-Nucleotidase
SeqId_15453_3	3387	0.423708	0.00269838	0.148561	P02760	259	AMBP	Alpha-1-microglobulin	Liver
SeqId_15455_40	3387	-0.135127	0.0718573	0.474072	Q13444	8751	ADAM15	Disintegrin and metalloproteinase domain-containing protein 15
SeqId_15457_14	3387	-0.0960052	0.225044	0.689423	P15144	290	ANPEP	Aminopeptidase N
SeqId_15460_9	3387	0.0222843	0.893695	0.978189	P27487	1803	DPP4	Dipeptidyl peptidase 4
SeqId_15462_28	3387	0.190903	0.0782453	0.48891	P01732	925	CD8A	T-cell surface glycoprotein CD8 alpha chain	Immune
SeqId_15465_79	3387	0.211291	0.0715215	0.47394	Q8N129	245812	CNPY4	Protein canopy homolog 4
SeqId_15466_30	3387	-0.0174012	0.883142	0.974722	P20849	1297	COL9A1	Collagen alpha-1(IX) chain
SeqId_15467_10	3387	0.0424578	0.794883	0.945522	Q96CG8	115908	CTHRC1	Collagen triple helix repeat-containing protein 1
SeqId_15468_14	3387	-0.223297	0.0998253	0.530606	Q03591	3078	CFHR1	Complement factor H-related protein 1	Liver
SeqId_15470_11	3387	0.10228	0.328564	0.746628	P07686	3074	HEXB	Beta-hexosaminidase subunit beta
SeqId_15471_29	3387	-0.0778931	0.156481	0.603864	P54317	5408	PNLIPRP2	Pancreatic lipase-related protein 2	Pancreas
SeqId_15472_16	3387	0.13952	0.48197	0.829882	Q86VZ4	84918	LRP11	Low-density lipoprotein receptor-related protein 11
SeqId_15474_7	3387	0.0965822	0.231366	0.692214	Q13526	5300	PIN1	Peptidyl-prolyl cis-trans isomerase NIMA-interacting 1
SeqId_15475_4	3387	-0.114706	0.50698	0.835178	P55058	5360	PLTP	Phospholipid transfer protein
SeqId_15476_6	3387	0.0921336	0.13701	0.584743	Q6UW15	130120	REG3G	Regenerating islet-derived protein 3-gamma	Pancreas
SeqId_15480_2	3387	0.158512	0.104308	0.537264	O95498	8875	VNN2	Vascular non-inflammatory molecule 2	Immune
SeqId_15481_45	3387	-0.0637719	0.536127	0.848996	P49913	820	CAMP	Antibacterial protein LL-37	Immune
SeqId_15482_12	3387	0.0570561	0.420799	0.793099	A8K2U0	144568	A2ML1	Alpha-2-macroglobulin-like protein 1
SeqId_15483_377	3387	-0.0672068	0.637125	0.892915	O00468	375790	AGRN	Agrin
SeqId_15486_126	3387	-0.0247383	0.629422	0.891145	P19801	26	AOC1	Amiloride-sensitive amine oxidase [copper-containing]
SeqId_15487_164	3387	0.00807172	0.936205	0.989453	P23141	1066	CES1	Liver carboxylesterase 1
SeqId_15491_20	3387	-0.34042	0.0179535	0.309053	Q9HCU0	57124	CD248	Endosialin
SeqId_15492_1	3387	-0.040973	0.839102	0.959339	Q9NZV1	51232	CRIM1	Cysteine-rich motor neuron 1 protein
SeqId_15494_11	3387	-0.154662	0.117748	0.562216	Q14512	9982	FGFBP1	Fibroblast growth factor-binding protein 1
SeqId_15495_9	3387	0.0414189	0.41672	0.789833	P41439	2352	FOLR3	Folate receptor gamma	Immune
SeqId_15497_9	3387	-0.00545228	0.974893	0.99612	O14792	9957	HS3ST1	Heparan sulfate glucosamine 3-O-sulfotransferase 1
SeqId_15499_11	3387	-0.102218	0.628277	0.891145	O75882	8455	ATRN	Attractin
SeqId_15503_15	3387	0.186161	0.120716	0.565165	O00292	7044	LEFTY2	Left-right determination factor 2
SeqId_15503_20	3387	0.0266403	0.75442	0.933837	O00292	7044	LEFTY2	Left-right determination factor 2
SeqId_15504_39	3387	-0.134185	0.456628	0.816688	Q96CA5	79444	BIRC7	Baculoviral IAP repeat-containing protein 7 Isoform beta	Brain
SeqId_15506_34	3387	-0.031084	0.758227	0.934237	Q9Y561	29967	LRP12	Low-density lipoprotein receptor-related protein 12
SeqId_15509_2	3387	-0.0659016	0.423473	0.795115	P54802	4669	NAGLU	Alpha-N-acetylglucosaminidase
SeqId_15511_37	3387	-0.324387	0.00376716	0.174451	O95502	23467	NPTXR	Neuronal pentraxin receptor	Brain
SeqId_15513_108	3387	-0.144398	0.373175	0.768203	Q16651	5652	PRSS8	Prostasin
SeqId_15514_26	3387	-0.0560425	0.721327	0.919428	P06276	590	BCHE	Cholinesterase
SeqId_15515_2	3387	0.0589175	0.14696	0.59424	P0DJI8	6288	SAA1	Serum amyloid A-1 protein	Liver
SeqId_15516_12	3387	0.0180784	0.869059	0.968642	P35542	6291	SAA4	Serum amyloid A-4 protein	Liver
SeqId_15521_4	3387	-0.0877416	0.516391	0.838526	O94985	22883	CLSTN1	Calsyntenin-1
SeqId_15522_2	3387	-0.0420558	0.76597	0.936102	Q9H4G4	152007	GLIPR2	Golgi-associated plant pathogenesis-related protein 1
SeqId_15523_9	3387	0.0107694	0.901832	0.981318	P13716	210	ALAD	Delta-aminolevulinic acid dehydratase
SeqId_15524_30	3387	-0.099902	0.085873	0.509669	P15259	5224	PGAM2	Phosphoglycerate mutase 2
SeqId_15525_294	3387	0.120833	0.00996937	0.266521	P00326	126	ADH1C	Alcohol dehydrogenase 1C
SeqId_15526_33	3387	0.0612186	0.759832	0.934237	P48637	2937	GSS	Glutathione synthetase
SeqId_15527_90	3387	-0.000639572	0.995231	0.999264	P09622	1738	DLD	Dihydrolipoyl dehydrogenase, mitochondrial
SeqId_15529_33	3387	0.212171	2.62567e-05	0.0315655	P21291	1465	CSRP1	Cysteine and glycine-rich protein 1
SeqId_15530_33	3387	0.0022148	0.989058	0.99889	P54760	2050	EPHB4	Ephrin type-B receptor 4
SeqId_15533_97	3387	0.207146	0.0278936	0.358064	P21757	4481	MSR1	Macrophage scavenger receptor types I and II
SeqId_15534_26	3387	0.0970643	0.100783	0.532389	P40926	4191	MDH2	Malate dehydrogenase, mitochondrial
SeqId_15535_3	3387	-0.0822154	0.422525	0.794625	Q9BQR3	83886	PRSS27	Serine protease 27
SeqId_15539_15	3387	-0.139438	0.260363	0.710072	Q96PX8	114798	SLITRK1	SLIT and NTRK-like protein 1
SeqId_15540_6	3387	0.0797537	0.52004	0.840991	P08670	7431	VIM	Vimentin
SeqId_15542_19	3387	-0.0511638	0.476635	0.826387	P12532	1159	CKMT1A	Creatine kinase U-type, mitochondrial
SeqId_15544_25	3387	-0.00642641	0.947749	0.991641	Q9P0G3	43847	KLK14	Kallikrein-14
SeqId_15545_13	3387	0.125292	0.381636	0.771992	P63098	5534	PPP3R1	Calcineurin subunit B type 1	Brain
SeqId_15548_35	3387	-0.174594	0.109244	0.544476	O43175	26227	PHGDH	D-3-phosphoglycerate dehydrogenase
SeqId_15553_22	3387	0.149213	0.304815	0.73154	P22303	43	ACHE	Acetylcholinesterase
SeqId_15556_49	3387	0.19753	0.0401739	0.407722	P19961	280	AMY2B	Alpha-amylase 2B	Pancreas
SeqId_15558_63	3387	-0.0123985	0.867865	0.968642	Q07075	2028	ENPEP	Glutamyl aminopeptidase
SeqId_15559_5	3387	-0.371401	0.00179011	0.118792	P58335	118429	ANTXR2	Anthrax toxin receptor 2
SeqId_15560_52	3387	0.013299	0.280184	0.718644	P20062	6948	TCN2	Transcobalamin-2
SeqId_15562_24	3387	0.142464	0.0141889	0.294193	P08236	2990	GUSB	Beta-glucuronidase
SeqId_15565_102	3387	0.1376	0.236266	0.697753	Q8WXI7	94025	MUC16	Mucin-16
SeqId_15566_10	3387	0.104386	0.588264	0.872645	P51911	1264	CNN1	Calponin-1
SeqId_15567_2	3387	0.00109623	0.994077	0.99889	P20963	919	CD247	T-cell surface glycoprotein CD3 zeta chain	Immune
SeqId_15569_15	3387	-0.0415729	0.75706	0.934237	P02458	1280	COL2A1	Collagen Type II
SeqId_15570_99	3387	0.0915376	0.303633	0.73154	P20023	1380	CR2	Complement receptor type 2
SeqId_15573_110	3387	-0.306028	0.00933796	0.26141	O14594	1463	NCAN	Neurocan core protein	Brain
SeqId_15574_37	3387	-0.102969	0.641585	0.893094	P20248	890	CCNA2	Cyclin-A2
SeqId_15576_158	3387	0.0473011	0.616799	0.887677	P12724	6037	RNASE3	Eosinophil cationic protein	Immune
SeqId_15579_26	3387	-0.00911094	0.941547	0.990809	Q6UWR7	133121	ENPP6	Ectonucleotide pyrophosphatase/phosphodiesterase family member 6	Brain
SeqId_15580_2	3387	0.075254	0.634435	0.892463	Q15375	2045	EPHA7	Ephrin type-A receptor 7
SeqId_15581_16	3387	-0.0937231	0.299995	0.728304	Q8TC84	92565	FANK1	Fibronectin type 3 and ankyrin repeat domains protein 1
SeqId_15582_25	3387	-0.0857271	0.41474	0.789833	O00602	2219	FCN1	Ficolin-1	Immune
SeqId_15583_18	3387	0.0592681	0.403006	0.787062	Q6BAA4	127943	FCRLB	Fc receptor-like B
SeqId_15584_9	3387	0.0878665	0.240277	0.700337	P36980	3080	CFHR2	Complement factor H-related protein 2	Liver
SeqId_15585_304	3387	0.13138	0.54257	0.85073	Q9UBX5	10516	FBLN5	Fibulin-5
SeqId_15587_20	3387	0.327975	0.0641354	0.456971	P14207	2350	FOLR2	Folate receptor beta
SeqId_15588_17	3387	0.19995	0.0260911	0.344751	P06280	2717	GLA	Alpha-galactosidase A
SeqId_15589_1	3387	-0.413531	0.119022	0.562216	P02774	2638	GC	Vitamin D-binding protein	Liver
SeqId_15591_28	3387	0.100762	0.214217	0.676534	P07203	2876	GPX1	Glutathione peroxidase 1
SeqId_15594_47	3387	0.209068	0.157859	0.604485	Q92743	5654	HTRA1	Serine protease HTRA1
SeqId_15596_7	3387	0.105322	0.249022	0.700649	O94992	10614	HEXIM1	Protein HEXIM1
SeqId_15602_43	3387	-0.0187941	0.888264	0.976282	P08887	3570	IL6R	Interleukin-6 receptor subunit alpha
SeqId_15603_20	3387	0.0350528	0.56039	0.858151	P17301	3673	ITGA2	Integrin alpha-2
SeqId_15604_18	3387	0.236834	0.0590855	0.44396	P45984	5601	MAPK9	Mitogen-activated protein kinase 9	Brain
SeqId_15606_19	3387	0.0185173	0.895174	0.978608	P08727	3880	KRT19	Keratin, type I cytoskeletal 19
SeqId_15607_56	3387	0.0413352	0.648697	0.8981	P30613	5313	PKLR	Pyruvate kinase PKLR
SeqId_15608_5	3387	-0.157383	0.248911	0.700649	P23443	6198	RPS6KB1	Ribosomal protein S6 kinase beta-1
SeqId_15610_72	3387	0.13123	0.0356371	0.388092	P28838	51056	LAP3	Cytosol aminopeptidase
SeqId_15612_5	3387	0.222439	0.0305862	0.36851	Q9HAP6	64130	LIN7B	Protein lin-7 homolog B
SeqId_15613_16	3387	0.0807868	0.276202	0.718098	P16233	5406	PNLIP	Pancreatic triacylglycerol lipase	Pancreas
SeqId_15614_168	3387	0.114449	0.0957612	0.522574	Q8N149	11027	LILRA2	Leukocyte immunoglobulin-like receptor subfamily A member 2	Immune
SeqId_15615_8	3387	0.0328272	0.397677	0.784715	O75022	102725035	LILRB3	Leukocyte immunoglobulin-like receptor subfamily B member 3	Immune
SeqId_15617_8	3387	-0.248901	0.0837323	0.504583	Q9UBD3	6846	XCL2	Cytokine SCM-1 beta	Immune
SeqId_15619_49	3387	0.0889307	0.543834	0.850975	Q16653	4340	MOG	Myelin-oligodendrocyte glycoprotein	Brain
SeqId_15620_4	3387	-0.183893	0.27798	0.718644	Q8N2Q7	22871	NLGN1	Neuroligin-1
SeqId_15622_13	3387	-0.109816	0.419949	0.792401	Q14982	4978	OPCML	Opioid-binding protein/cell adhesion molecule	Brain
SeqId_15623_1	3387	0.00763852	0.935965	0.989453	Q15116	5133	PDCD1	Programmed cell death protein 1
SeqId_15626_223	3387	-0.195528	0.310093	0.734507	P98160	3339	HSPG2	Basement membrane-specific heparan sulfate proteoglycan core protein
SeqId_15627_83	3387	0.0460236	0.543563	0.850975	P31749	207	AKT1	RAC-alpha serine/threonine-protein kinase
SeqId_15631_18	3387	0.0915777	0.51832	0.839769	P11464	5669	PSG1	Pregnancy-specific beta-1-glycoprotein 1
SeqId_15633_6	3387	0.207433	0.132561	0.578714	P02753	5950	RBP4	Retinol-binding protein 4	Liver
SeqId_15634_139	3387	-0.352882	0.0715454	0.47394	O75093	6585	SLIT1	Slit homolog 1 protein
SeqId_15635_4	3387	0.00752467	0.960695	0.992544	Q9H3U7	64094	SMOC2	SPARC-related modular calcium-binding protein 2
SeqId_15636_49	3387	-0.285485	0.0911932	0.514795	Q8WY21	114815	SORCS1	VPS10 domain-containing receptor SorCS1
SeqId_15637_38	3387	-0.187867	0.220271	0.684718	Q9UPU3	22986	SORCS3	VPS10 domain-containing receptor SorCS3
SeqId_15640_54	3387	0.181979	0.230408	0.692214	Q01995	6876	TAGLN	Transgelin
SeqId_15641_20	3387	-0.157555	0.521005	0.841623	Q8IYR6	100526694	TMEFF1	Tomoregulin-1	Brain
SeqId_15644_1	3387	0.3454	0.025307	0.343097	P43251	686	BTD	Biotinidase
SeqId_15653_9	3387	0.242394	0.00573351	0.206723	Q03692	1300	COL10A1	Collagen alpha-1(X) chain
SeqId_15666_21	3387	-0.0240405	0.901995	0.981318	P12643	650	BMP2	Bone morphogenetic protein 2
SeqId_15667_39	3387	0.00793832	0.943529	0.991641	P12644	652	BMP4	Bone morphogenetic protein 4
SeqId_15668_19	3387	-0.307705	0.0580652	0.442636	P34820	656	BMP8B	Bone morphogenetic protein 8B	Brain
SeqId_15669_7	3387	0.147615	0.28179	0.718644	P15056	673	BRAF	Serine/threonine-protein kinase B-raf
SeqId_15670_15	3387	0.0975731	0.456519	0.816688	Q7Z5L3	165257	C1QL2	Complement C1q-like protein 2	Brain
SeqId_15674_3	3387	0.124396	0.319587	0.742406	P11912	973	CD79A	B-cell antigen receptor complex-associated protein alpha chain
SeqId_15675_3	3387	-0.00867069	0.921181	0.985345	P17676	1051	CEBPB	CCAAT/enhancer-binding protein beta
SeqId_15678_71	3387	-0.116384	0.29484	0.72431	Q9UBU2	27123	DKK2	Dickkopf-related protein 2
SeqId_15686_49	3387	-0.0465278	0.405155	0.788977	P55103	3626	INHBC	Inhibin beta C chain	Liver
SeqId_15688_30	3387	0.221113	0.151764	0.600631	P49257	3998	LMAN1	Protein ERGIC-53
SeqId_15692_300	3387	-0.0813961	0.728715	0.923013	Q96S42	4838	NODAL	Nodal homolog
SeqId_15693_9	3387	0.0851624	0.495867	0.831979	P06401	5241	PGR	Progesterone receptor
SeqId_15698_6	3387	0.0524703	0.658533	0.900412	P40222	200081	TXLNA	Alpha-taxilin
SeqId_16015_19	3387	-0.164151	0.124316	0.56876	P24298	2875	GPT	Alanine aminotransferase 1
SeqId_16021_30	3387	0.0456884	0.577824	0.866138	P55286	1006	CDH8	Cadherin-8	Brain
SeqId_16035_8	3387	-0.036424	0.590129	0.872645	P35916	2324	FLT4	Vascular endothelial growth factor receptor 3
SeqId_16043_30	3387	0.27193	0.0196476	0.319194	P29353	6464	SHC1	SHC-transforming protein 1
SeqId_16055_3	3387	-0.00173536	0.986284	0.998373	Q9BXR6	81494	CFHR5	Complement factor H-related protein 5	Liver
SeqId_16057_6	3387	0.228442	0.213384	0.676534	P11717	3482	IGF2R	Cation-independent mannose-6-phosphate receptor
SeqId_16060_99	3387	0.18006	0.283433	0.718735	Q14112	22795	NID2	Nidogen-2
SeqId_16070_7	3387	-0.0803567	0.457281	0.817103	Q9Y5W5	11197	WIF1	Wnt inhibitory factor 1
SeqId_16074_12	3387	-0.20286	0.273341	0.716905	O75791	9402	GRAP2	GRB2-related adapter protein 2
SeqId_16079_2	3387	0.0584768	0.657429	0.90036	P42680	7006	TEC	Tyrosine-protein kinase Tec
SeqId_16081_38	3387	-0.0517612	0.402914	0.787062	O60218	57016	AKR1B10	Aldo-keto reductase family 1 member B10
SeqId_16288_17	3387	-0.289962	0.198129	0.65888	P54764	2043	EPHA4	Ephrin type-A receptor 4
SeqId_16292_288	3387	-0.0263529	0.77019	0.937421	P09681	2695	GIP	Gastric inhibitory polypeptide
SeqId_16293_1	3387	0.123421	0.19064	0.646559	P01286	2691	GHRH	Somatoliberin	Brain
SeqId_16296_43	3387	-0.0596295	0.596509	0.876283	O75473	8549	LGR5	Leucine-rich repeat-containing G-protein coupled receptor 5
SeqId_16297_14	3387	0.0568488	0.280364	0.718644	Q8WZ75	54538	ROBO4	Roundabout homolog 4
SeqId_16298_84	3387	-0.00607649	0.959771	0.992544	Q9UNK4	26279	PLA2G2D	Group IID secretory phospholipase A2
SeqId_16299_13	3387	0.0814231	0.420326	0.792811	Q495A1	201633	TIGIT	T-cell immunoreceptor with Ig and ITIM domains
SeqId_16300_4	3387	0.0646556	0.42795	0.798375	Q9NZC2	54209	TREM2	Triggering receptor expressed on myeloid cells 2
SeqId_16302_11	3387	0.0717467	0.586378	0.871215	Q96DR5	140683	BPIFA2	BPI fold-containing family A member 2
SeqId_16304_6	3387	-0.0218701	0.747285	0.932262	Q9BXB1	55366	LGR4	Leucine-rich repeat-containing G-protein coupled receptor 4
SeqId_16305_10	3387	0.0742253	0.227277	0.690471	P55287	1009	CDH11	Cadherin-11
SeqId_16307_22	3387	-0.180966	0.205529	0.669067	Q6UXZ4	137970	UNC5D	Netrin receptor UNC5D
SeqId_16308_14	3387	0.0517961	0.700684	0.909824	Q7Z6A9	151888	BTLA	B- and T-lymphocyte attenuator
SeqId_16309_30	3387	0.0131445	0.903201	0.981347	Q9UK85	27120	DKKL1	Dickkopf-like protein 1
SeqId_16312_45	3387	-0.0932193	0.355206	0.761765	P55285	1004	CDH6	Cadherin-6
SeqId_16315_105	3387	0.0599537	0.748741	0.932483	P17948	2321	FLT1	Vascular endothelial growth factor receptor 1
SeqId_16317_20	3387	0.213472	0.000786788	0.0994322	P32926	1830	DSG3	Desmoglein-3
SeqId_16318_12	3387	-0.0934318	0.495275	0.831894	P37023	94	ACVRL1	Serine/threonine-protein kinase receptor R3
SeqId_16320_139	3387	-0.00922761	0.859435	0.967016	Q9NPF0	51293	CD320	CD320 antigen
SeqId_16322_10	3387	0.142653	0.118975	0.562216	Q8WU39	51237	MZB1	Marginal zone B- and B1-cell-specific protein	Immune
SeqId_16323_8	3387	-0.229544	0.127377	0.571178	Q9Y4C0	9369	NRXN3	Neurexin-3	Brain
SeqId_16324_38	3387	-0.137621	0.349848	0.760302	Q15399	7096	TLR1	Toll-like receptor 1	Immune
SeqId_16536_3	3387	-0.245508	0.146555	0.59424	P17096	3159	HMGA1	High mobility group protein HMG-I/HMG-Y
SeqId_16551_14	3387	-0.256887	0.210493	0.673804	P51692	6777	STAT5B	Signal transducer and activator of transcription 5B
SeqId_16558_2	3387	-0.306986	0.0251156	0.343097	Q99972	4653	MYOC	Myocilin
SeqId_16561_9	3387	-0.0100555	0.956313	0.991947	P04217	1	A1BG	Alpha-1B-glycoprotein	Liver
SeqId_16583_8	3387	0.054403	0.465081	0.823027	P50583	318	NUDT2	Bis(5'-nucleosyl)-tetraphosphatase [asymmetrical]
SeqId_16585_16	3387	0.073727	0.562986	0.858602	Q9C0J1	79369	B3GNT4	N-acetyllactosaminide beta-1,3-N-acetylglucosaminyltransferase 4
SeqId_16587_1	3387	0.106054	0.167547	0.61875	P05814	1447	CSN2	Beta-casein
SeqId_16588_10	3387	0.175884	0.10256	0.535101	P11021	3309	HSPA5	78 kDa glucose-regulated protein
SeqId_16591_71	3387	-0.0866586	0.575167	0.865721	Q9BZP6	27159	CHIA	Acidic mammalian chitinase
SeqId_16593_3	3387	0.0381576	0.831551	0.957249	Q13158	8772	FADD	FAS-associated death domain protein
SeqId_16594_44	3387	-0.124216	0.186458	0.641577	Q9NVQ4	55179	FAIM	Fas apoptotic inhibitory molecule 1
SeqId_16596_25	3387	0.0689099	0.177087	0.635846	O76003	10539	GLRX3	Glutaredoxin-3
SeqId_16597_11	3387	-0.0565624	0.573256	0.864009	Q86SX6	51218	GLRX5	Glutaredoxin-related protein 5, mitochondrial
SeqId_16599_38	3387	0.0719624	0.42811	0.798375	Q9HCN4	11321	GPN1	GPN-loop GTPase 1
SeqId_16605_2	3387	0.0904253	0.474648	0.826193	P0C862	338872	C1QTNF9	Complement C1q and tumor necrosis factor-related protein 9A
SeqId_16606_85	3387	0.213563	0.0966283	0.523598	P15121	231	AKR1B1	Aldose reductase
SeqId_16607_78	3387	-0.463811	0.0465082	0.424587	P06396	2934	GSN	Gelsolin
SeqId_16609_106	3387	0.0470248	0.641263	0.893094	Q6UWL6	84063	KIRREL2	Kin of IRRE-like protein 2	Pancreas
SeqId_16610_13	3387	0.0130702	0.945127	0.991641	Q7Z4F1	26020	LRP10	Low-density lipoprotein receptor-related protein 10
SeqId_16612_28	3387	-0.107665	0.330449	0.747464	O75056	9672	SDC3	Syndecan-3
SeqId_16613_3	3387	0.136212	0.0826275	0.499754	Q12864	1015	CDH17	Cadherin-17	Intestine
SeqId_16614_27	3387	0.0432125	0.728408	0.923013	Q2MKA7	284654	RSPO1	R-spondin-1
SeqId_16616_137	3387	-0.0110129	0.859118	0.967016	P13929	2027	ENO3	Beta-enolase	Muscle
SeqId_16617_14	3387	-0.011161	0.906287	0.98146	P31944	23581	CASP14	Caspase-14
SeqId_16618_7	3387	0.0516294	0.471034	0.825075	Q07108	969	CD69	Early activation antigen CD69
SeqId_16620_26	3387	0.0407047	0.67373	0.904161	O60449	100526664	LY75	Lymphocyte antigen 75
SeqId_16621_77	3387	0.376312	0.0609546	0.448518	Q8NCW5	128240	NAXE	NAD(P)H-hydrate epimerase
SeqId_16746_12	3387	0.0373341	0.781704	0.941606	P09529	3625	INHBB	Inhibin beta B chain
SeqId_16748_1	3387	-0.156048	0.215372	0.676771	P12645	651	BMP3	Bone morphogenetic protein 3
SeqId_16749_79	3387	-0.0485166	0.775617	0.93888	P55107	2662	GDF10	Growth/differentiation factor 10
SeqId_16751_15	3387	-0.0119748	0.912848	0.983528	P16860	4879	NPPB	Natriuretic peptides B	Heart
SeqId_16753_46	3387	0.129838	0.526919	0.84514	P12110	1292	COL6A2	Collagen alpha-2(VI) chain
SeqId_16754_40	3387	0.162315	0.139648	0.589253	O14936	8573	CASK	Peripheral plasma membrane protein CASK
SeqId_16755_195	3387	-0.0480323	0.77705	0.939781	Q9NR23	9573	GDF3	Growth/differentiation factor 3
SeqId_16756_30	3387	0.0982998	0.495997	0.831979	Q7Z4P5	151449	GDF7	Growth/differentiation factor 7
SeqId_16758_96	3387	0.363601	0.0129208	0.292637	P51858	3068	HDGF	Hepatoma-derived growth factor
SeqId_16760_2	3387	-0.0371187	0.692316	0.907005	Q9NPH9	55801	IL26	Interleukin-26
SeqId_16763_11	3387	-0.0197751	0.806774	0.949315	O14960	3950	LECT2	Leukocyte cell-derived chemotaxin-2	Liver
SeqId_16765_52	3387	0.0937401	0.27806	0.718644	P02775	5473	PPBP	Platelet basic protein	Immune
SeqId_16768_3	3387	-0.087198	0.12481	0.569459	P14923	3728	JUP	Junction plakoglobin
SeqId_16769_20	3387	0.0490014	0.729096	0.923013	P60763	5881	RAC3	Ras-related C3 botulinum toxin substrate 3
SeqId_16770_3	3387	0.105775	0.299519	0.728304	P48304	5968	REG1B	Lithostathine-1-beta	Pancreas
SeqId_16773_29	3387	-0.123103	0.239086	0.699746	Q8IX30	222663	SCUBE3	Signal peptide, CUB and EGF-like domain-containing protein 3
SeqId_16781_2	3387	0.0987702	0.383951	0.774939	Q8NFI3	64772	ENGASE	Cytosolic endo-beta-N-acetylglucosaminidase
SeqId_16785_45	3387	0.0178783	0.805046	0.948793	Q01523	1670	DEFA5	Defensin-5	Intestine
SeqId_16792_4	3387	0.0809262	0.0155597	0.297919	O15389	8778	SIGLEC5	Sialic acid-binding Ig-like lectin 5	Immune
SeqId_16802_31	3387	-0.130258	0.246179	0.700649	Q9NX40	54940	OCIAD1	OCIA domain-containing protein 1
SeqId_16803_4	3387	0.00494225	0.938221	0.989503	P22676	794	CALB2	Calretinin
SeqId_16805_5	3387	0.0585867	0.290774	0.722922	O76074	8654	PDE5A	cGMP-specific 3',5'-cyclic phosphodiesterase
SeqId_16807_35	3387	-0.0558777	0.627176	0.891145	P45378	7140	TNNT3	Troponin T, fast skeletal muscle	Muscle
SeqId_16809_1	3387	0.200622	0.0538389	0.436501	O00746	4833	NME4	Nucleoside diphosphate kinase, mitochondrial
SeqId_16810_3	3387	0.0738768	0.412259	0.789833	P31150	2664	GDI1	Rab GDP dissociation inhibitor alpha
SeqId_16814_13	3387	-0.0169119	0.919144	0.984395	Q13642	2273	FHL1	Four and a half LIM domains protein 1
SeqId_16818_200	3387	0.267012	0.00185746	0.119634	Q9H5V8	64866	CDCP1	CUB domain-containing protein 1
SeqId_16823_75	3387	0.133097	0.123046	0.568193	O95236	80833	APOL3	Apolipoprotein L3
SeqId_16825_20	3387	0.120863	0.246119	0.700649	P54252	4287	ATXN3	Ataxin-3
SeqId_16828_8	3387	-0.0528906	0.265558	0.712805	P12109	1291	COL6A1	Collagen alpha-1(VI) chain
SeqId_16831_7	3387	0.155116	0.28102	0.718644	Q99704	1796	DOK1	Docking protein 1
SeqId_16836_1	3387	0.0709179	0.63907	0.892915	Q02985	10878	CFHR3	Complement factor H-related protein 3	Liver
SeqId_16837_20	3387	0.11175	0.0602401	0.447511	O15519	8837	CFLAR	CASP8 and FADD-like apoptosis regulator
SeqId_16845_15	3387	-0.181901	0.222532	0.685919	O95297	9019	MPZL1	Myelin protein zero-like protein 1
SeqId_16847_39	3387	-0.0432992	0.728917	0.923013	P20337	5865	RAB3B	Ras-related protein Rab-3B
SeqId_16850_5	3387	-0.184392	0.377637	0.769954	O15539	8490	RGS5	Regulator of G-protein signaling 5
SeqId_16851_50	3387	0.0967051	0.514164	0.838313	O43819	9997	SCO2	Protein SCO2 homolog, mitochondrial
SeqId_16852_10	3387	-0.198578	0.183783	0.637706	Q5T2W1	5174	PDZK1	Na(+)/H(+) exchange regulatory cofactor NHE-RF3	Kidney
SeqId_16853_5	3387	-0.0155005	0.833217	0.957465	Q9NWW6	54981	NMRK1	Nicotinamide riboside kinase 1
SeqId_16854_17	3387	-0.152089	0.306355	0.73154	Q9Y4Z0	25804	LSM4	U6 snRNA-associated Sm-like protein LSm4
SeqId_16856_79	3387	0.140687	0.0404675	0.407722	Q15555	10982	MAPRE2	Microtubule-associated protein RP/EB family member 2
SeqId_16857_2	3387	0.118767	0.134764	0.582686	P61019	5862	RAB2A	Ras-related protein Rab-2A
SeqId_16858_384	3387	-0.134517	0.390474	0.778591	Q96D15	57333	RCN3	Reticulocalbin-3
SeqId_16859_100	3387	-0.0156273	0.904167	0.98146	Q9Y371	51100	SH3GLB1	Endophilin-B1
SeqId_16863_47	3387	0.0114725	0.938306	0.989503	Q8TBE9	140838	NANP	N-acylneuraminate-9-phosphatase
SeqId_16865_62	3387	0.283162	0.0445799	0.424587	Q92804	8148	TAF15	TATA-binding protein-associated factor 2N
SeqId_16867_76	3387	-0.0211	0.884934	0.975652	Q00536	5127	CDK16	Cyclin-dependent kinase 16
SeqId_16872_248	3387	0.0635296	0.166813	0.618219	O43708	2954	GSTZ1	Maleylacetoacetate isomerase
SeqId_16875_13	3387	-0.161075	0.102837	0.535482	Q96A72	55110	MAGOHB	Protein mago nashi homolog 2
SeqId_16877_19	3387	0.0736069	0.570611	0.862871	Q9Y3D2	22921	MSRB2	Methionine-R-sulfoxide reductase B2, mitochondrial
SeqId_16882_27	3387	-0.0393547	0.769185	0.937315	Q9NRX4	29085	PHPT1	14 kDa phosphohistidine phosphatase
SeqId_16883_57	3387	0.0254516	0.858844	0.967016	P20338	5867	RAB4A	Ras-related protein Rab-4A
SeqId_16885_49	3387	0.0507027	0.361276	0.762403	Q9UPY8	22924	MAPRE3	Microtubule-associated protein RP/EB family member 3
SeqId_16887_29	3387	0.0949698	0.559418	0.858151	Q9Y3E5	51651	PTRH2	Peptidyl-tRNA hydrolase 2, mitochondrial
SeqId_16890_37	3387	-0.00102124	0.9948	0.999151	Q8N6G6	92949	ADAMTSL1	ADAMTS-like protein 1
SeqId_16892_23	3387	0.124244	0.0288552	0.360964	Q13822	5168	ENPP2	Ectonucleotide pyrophosphatase/phosphodiesterase family member 2
SeqId_16899_59	3387	0.0941407	0.407096	0.788977	Q96SU4	114883	OSBPL9	Oxysterol-binding protein-related protein 9
SeqId_16900_29	3387	-0.0378496	0.678139	0.905737	Q8NFP4	266727	MDGA1	MAM domain-containing glycosylphosphatidylinositol anchor protein 1	Brain
SeqId_16902_17	3387	0.098334	0.109849	0.545391	P11279	3916	LAMP1	Lysosome-associated membrane glycoprotein 1
SeqId_16907_3	3387	-0.327501	0.057871	0.442517	Q8N3J6	253559	CADM2	Cell adhesion molecule 2	Brain
SeqId_16908_5	3387	-0.163635	0.0594662	0.44396	P23515	4974	OMG	Oligodendrocyte-myelin glycoprotein	Brain
SeqId_16913_8	3387	0.00113142	0.993999	0.99889	O00584	8635	RNASET2	Ribonuclease T2
SeqId_16914_104	3387	0.0846443	0.732806	0.925402	P08571	929	CD14	Monocyte differentiation antigen CD14, soluble
SeqId_16915_153	3387	0.41797	0.0101405	0.266854	Q9H3S1	64218	SEMA4A	Semaphorin-4A
SeqId_16916_19	3387	-0.154962	0.347322	0.75832	Q9H5Y7	84189	SLITRK6	SLIT and NTRK-like protein 6
SeqId_16918_198	3387	0.121731	0.27874	0.718644	O15455	7098	TLR3	Toll-like receptor 3
SeqId_16919_1	3387	0.399917	0.0146908	0.294193	P07108	1622	DBI	Acyl-CoA-binding protein
SeqId_16922_53	3387	-0.0771162	0.470014	0.824857	Q9ULL4	5365	PLXNB3	Plexin-B3
SeqId_16923_20	3387	0.143641	0.345649	0.757249	P35080	5217	PFN2	Profilin-2
SeqId_16926_44	3387	-0.0027075	0.947839	0.991641	P05186	249	ALPL	Alkaline phosphatase, tissue-nonspecific isozyme	Immune
SeqId_16927_9	3387	0.23227	0.139276	0.589253	P00488|P05160	2162|2165	F13A1|F13B	Coagulation factor XIII	Liver
SeqId_16932_5	3387	0.0789683	0.50986	0.835368	P49888	6783	SULT1E1	Estrogen sulfotransferase
SeqId_17137_160	3387	-0.0825504	0.415343	0.789833	P68871	3043	HBB	Hemoglobin subunit beta	Immune
SeqId_17138_8	3387	0.125856	0.248824	0.700649	P08263	2938	GSTA1	Glutathione S-transferase A1
SeqId_17140_57	3387	0.0966819	0.143014	0.592503	Q9GZP0	80310	PDGFD	Platelet-derived growth factor D
SeqId_17145_1	3387	0.144202	0.165553	0.616347	P05109|P06702	6279|6280	S100A8|S100A9	Protein S100-A8/A9 heterodimer
SeqId_17148_7	3387	-0.123983	0.117882	0.562216	P30043	645	BLVRB	Flavin reductase (NADPH)
SeqId_17150_8	3387	0.120739	0.068581	0.466784	P61604	3336	HSPE1	10 kDa heat shock protein, mitochondrial
SeqId_17151_84	3387	0.132433	0.0536707	0.436501	Q14653	3661	IRF3	Interferon regulatory factor 3
SeqId_17152_10	3387	0.285582	0.111215	0.548639	P43632	3809	KIR2DS4	Killer cell immunoglobulin-like receptor 2DS4	Immune
SeqId_17153_46	3387	0.0545033	0.300485	0.728304	P43628	3804	KIR2DL3	Killer cell immunoglobulin-like receptor 2DL3	Immune
SeqId_17154_2	3387	-0.0965469	0.306567	0.73154	Q15185	10728	PTGES3	Prostaglandin E synthase 3
SeqId_17155_1	3387	0.0257167	0.799695	0.947172	Q9UK41	51160	VPS28	Vacuolar protein sorting-associated protein 28 homolog
SeqId_17156_72	3387	-0.0293712	0.825414	0.957249	O15075	9201	DCLK1	Serine/threonine-protein kinase DCLK1
SeqId_17158_17	3387	-0.00875765	0.950647	0.991641	P62253	7326	UBE2G1	Ubiquitin-conjugating enzyme E2 G1
SeqId_17161_1	3387	0.257583	0.155857	0.603864	P39656	1650	DDOST	Dolichyl-diphosphooligosaccharide--protein glycosyltransferase 48 kDa subunit
SeqId_17163_117	3387	0.123402	0.330793	0.747594	P12429	306	ANXA3	Annexin A3
SeqId_17164_15	3387	0.174503	0.0480746	0.425374	P09525	307	ANXA4	Annexin A4
SeqId_17165_1	3387	0.0731691	0.278948	0.718644	P02775	5473	PPBP	Beta-thromboglobulin	Immune
SeqId_17166_4	3387	-0.0231854	0.824852	0.956952	P55075	2253	FGF8	Fibroblast growth factor 8 isoform F
SeqId_17170_15	3387	-0.0117681	0.933612	0.989453	P10092	797	CALCB	Calcitonin gene-related peptide 2
SeqId_17172_19	3387	0.0179326	0.552462	0.854132	P02808	6779	STATH	Statherin
SeqId_17175_5	3387	0.276884	0.070704	0.470253	P52564	5608	MAP2K6	Dual specificity mitogen-activated protein kinase kinase 6
SeqId_17176_13	3387	0.22077	0.0545516	0.438347	O75475	11168	PSIP1	PC4 and SFRS1-interacting protein
SeqId_17195_43	3387	0.212872	0.252445	0.703039	Q99933	573	BAG1	BAG family molecular chaperone regulator 1
SeqId_17196_5	3387	-0.0721921	0.702118	0.910008	Q16740	8192	CLPP	ATP-dependent Clp protease proteolytic subunit, mitochondrial
SeqId_17199_43	3387	-0.0154622	0.915086	0.983569	Q9NWT6	55662	HIF1AN	Hypoxia-inducible factor 1-alpha inhibitor
SeqId_17200_50	3387	-0.153648	0.260703	0.710162	P43626	3802	KIR2DL1	Killer cell immunoglobulin-like receptor 2DL1	Immune
SeqId_17202_37	3387	-0.0122488	0.940963	0.990809	Q53EL6	27250	PDCD4	Programmed cell death protein 4
SeqId_17204_17	3387	-0.0256839	0.777894	0.940096	P11086	5409	PNMT	Phenylethanolamine N-methyltransferase
SeqId_17205_21	3387	0.0303324	0.701915	0.910008	P20339	5868	RAB5A	Ras-related protein Rab-5A
SeqId_17209_27	3387	0.0405818	0.756758	0.934237	O00204	6820	SULT2B1	Sulfotransferase family cytosolic 2B member 1
SeqId_17210_2	3387	0.158808	0.110412	0.546	P56279	8115	TCL1A	T-cell leukemia/lymphoma protein 1A
SeqId_17224_12	3387	-0.0188785	0.862443	0.967584	P20774	4969	OGN	Mimecan
SeqId_17231_1	3387	-0.0381424	0.801424	0.947294	P13796	3936	LCP1	Plastin-2	Immune
SeqId_17319_1	3387	-0.303281	0.0963986	0.523598	Q8IZQ5	280636	SELENOH	Selenoprotein H
SeqId_17320_19	3387	0.156252	0.0843642	0.506696	Q9NRN7	60496	AASDHPPT	L-aminoadipate-semialdehyde dehydrogenase-phosphopantetheinyl transferase
SeqId_17325_10	3387	0.0907278	0.36074	0.76207	Q16774	2987	GUK1	Guanylate kinase
SeqId_17326_44	3387	-0.0163281	0.898118	0.979568	Q9BVJ7	54935	DUSP23	Dual specificity protein phosphatase 23
SeqId_17327_3	3387	0.0823897	0.392982	0.78139	Q9BT09	10695	CNPY3	Protein canopy homolog 3
SeqId_17329_2	3387	0.258302	0.0112552	0.277469	Q9BUT1	56898	BDH2	3-hydroxybutyrate dehydrogenase type 2
SeqId_17331_138	3387	-0.143533	0.537799	0.849472	Q96MU8	83999	KREMEN1	Kremen protein 1
SeqId_17332_3	3387	0.125751	0.295332	0.724731	Q9NX46	54936	ADPRS	Poly(ADP-ribose) glycohydrolase ARH3
SeqId_17333_20	3387	0.0383499	0.680673	0.906404	P11310	34	ACADM	Medium-chain specific acyl-CoA dehydrogenase, mitochondrial
SeqId_17335_18	3387	0.0829532	0.0507437	0.431148	P63027	6844	VAMP2	Vesicle-associated membrane protein 2
SeqId_17336_54	3387	-0.0864785	0.336594	0.753812	Q70SY1	64764	CREB3L2	Cyclic AMP-responsive element-binding protein 3-like protein 2
SeqId_17337_1	3387	-0.0909625	0.46776	0.8246	P25490	7528	YY1	Transcriptional repressor protein YY1
SeqId_17341_89	3387	0.19183	0.00107278	0.103376	Q9BWD1	39	ACAT2	Acetyl-CoA acetyltransferase, cytosolic
SeqId_17342_13	3387	0.105238	0.0358969	0.38921	Q8TD06	155465	AGR3	Anterior gradient protein 3
SeqId_17343_6	3387	0.0605022	0.528609	0.846014	O15079	9751	SNPH	Syntaphilin	Brain
SeqId_17344_23	3387	0.0197891	0.901765	0.981318	Q9UBI4	9399	STOML1	Stomatin-like protein 1
SeqId_17345_12	3387	0.0213415	0.767643	0.936752	Q8N4Q0	284273	ZADH2	Prostaglandin reductase 3
SeqId_17346_61	3387	0.0632525	0.509434	0.835368	Q8NFU4	260436	FDCSP	Follicular dendritic cell secreted peptide
SeqId_17347_80	3387	0.0567632	0.493513	0.831894	Q96BJ3	64853	AIDA	Axin interactor, dorsalization-associated protein
SeqId_17348_5	3387	-0.00954121	0.939363	0.989697	P57105	55333	SYNJ2BP	Synaptojanin-2-binding protein
SeqId_17350_13	3387	0.125994	0.0176162	0.308838	Q9UQN3	25978	CHMP2B	Charged multivesicular body protein 2b
SeqId_17355_56	3387	0.0338081	0.818605	0.953169	Q9H2B2	6860	SYT4	Synaptotagmin-4	Brain
SeqId_17356_34	3387	0.0773556	0.409147	0.788977	Q8WWZ1	84639	IL1F10	Interleukin-1 family member 10
SeqId_17357_33	3387	0.076224	0.504832	0.834913	Q9HD40	51091	SEPSECS	O-phosphoseryl-tRNA(Sec) selenium transferase
SeqId_17362_5	3387	0.0917248	0.393774	0.782337	P40337	7428	VHL	Von Hippel-Lindau disease tumor suppressor
SeqId_17364_8	3387	0.119335	0.203406	0.667466	P08579	6629	SNRPB2	U2 small nuclear ribonucleoprotein B''
SeqId_17365_7	3387	-0.195262	0.195097	0.656744	Q16773	883	KYAT1	Kynurenine--oxoglutarate transaminase 1
SeqId_17366_6	3387	-0.117402	0.33016	0.747347	Q96GG9	54165	DCUN1D1	DCN1-like protein 1
SeqId_17367_5	3387	0.197901	0.157549	0.604485	P16949	3925	STMN1	Stathmin
SeqId_17370_186	3387	0.302164	0.017323	0.308761	Q9NUJ1	55347	ABHD10	Mycophenolic acid acyl-glucuronide esterase, mitochondrial
SeqId_17372_5	3387	-0.00759926	0.938848	0.989575	Q13541	1978	EIF4EBP1	Eukaryotic translation initiation factor 4E-binding protein 1
SeqId_17377_1	3387	0.0164291	0.876602	0.971059	P42330	8644	AKR1C3	Aldo-keto reductase family 1 member C3
SeqId_17380_2	3387	0.111365	0.149843	0.599591	P61086	3093	UBE2K	Ubiquitin-conjugating enzyme E2 K
SeqId_17383_4	3387	0.367831	0.0366315	0.393149	Q9NSY2	80765	STARD5	StAR-related lipid transfer protein 5
SeqId_17384_110	3387	-0.122112	0.245318	0.700649	P08237	5213	PFKM	ATP-dependent 6-phosphofructokinase, muscle type
SeqId_17387_27	3387	-0.257434	0.0166164	0.30288	Q15653	4793	NFKBIB	NF-kappa-B inhibitor beta
SeqId_17391_10	3387	0.219571	0.0435552	0.419622	Q96I25	84991	RBM17	Splicing factor 45
SeqId_17393_13	3387	-0.133146	0.321298	0.743864	P16219	35	ACADS	Short-chain specific acyl-CoA dehydrogenase, mitochondrial
SeqId_17396_23	3387	0.191486	0.042451	0.41818	P07327	124	ADH1A	Alcohol dehydrogenase 1A	Liver
SeqId_17397_8	3387	-0.0474561	0.743144	0.931393	Q8NBQ5	51170	HSD17B11	Estradiol 17-beta-dehydrogenase 11
SeqId_17398_55	3387	-0.0401486	0.748128	0.932337	P09601	3162	HMOX1	Heme oxygenase 1	Immune
SeqId_17400_71	3387	0.0488508	0.427396	0.797946	O14734	10005	ACOT8	Acyl-coenzyme A thioesterase 8
SeqId_17403_14	3387	0.0341715	0.517002	0.838526	P45954	36	ACADSB	Short/branched chain specific acyl-CoA dehydrogenase, mitochondrial
SeqId_17404_5	3387	0.144176	0.269903	0.715837	Q96KC2	221079	ARL5B	ADP-ribosylation factor-like protein 5B
SeqId_17405_2	3387	0.0225119	0.714983	0.915833	Q9Y5K5	51377	UCHL5	Ubiquitin carboxyl-terminal hydrolase isozyme L5
SeqId_17408_2	3387	-0.020313	0.688534	0.906404	Q92871	5372	PMM1	Phosphomannomutase 1
SeqId_17410_5	3387	-0.0396763	0.763269	0.935212	O15182	1070	CETN3	Centrin-3
SeqId_17411_55	3387	0.126014	0.030908	0.369556	Q92890	7353	UFD1	Ubiquitin recognition factor in ER-associated degradation protein 1
SeqId_17419_17	3387	0.283088	0.0134678	0.292637	Q9UGI8	26136	TES	Testin
SeqId_17427_26	3387	-0.272013	0.0210172	0.325438	Q9NZ94	54413	NLGN3	Neuroligin-3
SeqId_17432_25	3387	-0.305979	0.0491661	0.43042	P27144	205	AK4	Adenylate kinase 4, mitochondrial
SeqId_17435_43	3387	0.0348732	0.829127	0.957249	P13804	2108	ETFA	Electron transfer flavoprotein subunit alpha, mitochondrial
SeqId_17436_193	3387	0.135385	0.203695	0.667797	P78368	1455	CSNK1G2	Casein kinase I isoform gamma-2
SeqId_17441_4	3387	0.0713258	0.581644	0.868087	P09923	248	ALPI	Intestinal-type alkaline phosphatase	Intestine
SeqId_17447_52	3387	-0.135273	0.282203	0.718644	Q6FHJ7	6424	SFRP4	Secreted frizzled-related protein 4
SeqId_17449_23	3387	-0.0854779	0.641387	0.893094	P21926	928	CD9	CD9 antigen
SeqId_17450_51	3387	0.0333596	0.587	0.871355	P12081	3035	HARS1	Histidine--tRNA ligase, cytoplasmic
SeqId_17451_13	3387	0.169402	0.0953622	0.52097	O43521	10018	BCL2L11	Bcl-2-like protein 11
SeqId_17453_34	3387	-0.239345	0.00922879	0.259822	P00450	1356	CP	Ceruloplasmin	Liver
SeqId_17454_15	3387	0.0209139	0.891316	0.977312	Q8IUX8	25975	EGFL6	Epidermal growth factor-like protein 6
SeqId_17455_42	3387	-0.062496	0.517125	0.838526	P15328	2348	FOLR1	Folate receptor alpha
SeqId_17456_53	3387	-0.124947	0.220924	0.685317	Q8NBJ4	51280	GOLM1	Golgi membrane protein 1
SeqId_17460_51	3387	0.203504	0.0286515	0.360964	P20591	4599	MX1	Interferon-induced GTP-binding protein Mx1
SeqId_17462_19	3387	-0.0565817	0.753461	0.933837	P10914	3659	IRF1	Interferon regulatory factor 1
SeqId_17466_72	3387	0.149898	0.357318	0.76207	Q96CM8	80221	ACSF2	Acyl-CoA synthetase family member 2, mitochondrial
SeqId_17467_1	3387	-0.0661407	0.654874	0.90036	Q9BPW9	10170	DHRS9	Dehydrogenase/reductase SDR family member 9
SeqId_17468_1	3387	0.0577712	0.770914	0.937421	Q9UMX1	51684	SUFU	Suppressor of fused homolog
SeqId_17474_106	3387	-0.306374	0.0965903	0.523598	O95619	8089	YEATS4	YEATS domain-containing protein 4
SeqId_17475_18	3387	0.033437	0.842291	0.960762	Q96KB5	55872	PBK	Lymphokine-activated killer T-cell-originated protein kinase
SeqId_17490_4	3387	0.0526985	0.545222	0.852192	Q9H299	83442	SH3BGRL3	SH3 domain-binding glutamic acid-rich-like protein 3
SeqId_17495_141	3387	-0.155096	0.23541	0.697753	Q9NTG7	23410	SIRT3	NAD-dependent protein deacetylase sirtuin-3, mitochondrial
SeqId_17505_125	3387	-0.288857	0.0929607	0.516165	Q9UQQ1	10004	NAALADL1	N-acetylated-alpha-linked acidic dipeptidase-like protein	Intestine
SeqId_17509_6	3387	-0.344898	0.00395569	0.176581	P32754	3242	HPD	4-hydroxyphenylpyruvate dioxygenase
SeqId_17510_7	3387	0.102299	0.387759	0.776152	P37108	6727	SRP14	Signal recognition particle 14 kDa protein
SeqId_17511_10	3387	-0.176149	0.205938	0.669067	P78346	10556	RPP30	Ribonuclease P protein subunit p30
SeqId_17512_2	3387	0.31881	0.00290457	0.156437	Q13287	9111	NMI	N-myc-interactor
SeqId_17513_11	3387	0.0757563	0.161626	0.610407	P50995	311	ANXA11	Annexin A11
SeqId_17514_48	3387	0.116815	0.00978699	0.266454	Q9UL25	23011	RAB21	Ras-related protein Rab-21
SeqId_17515_6	3387	0.153283	0.328396	0.746628	P48723	6782	HSPA13	Heat shock 70 kDa protein 13
SeqId_17516_7	3387	-0.155183	0.15937	0.606047	P20336	5864	RAB3A	Ras-related protein Rab-3A	Brain
SeqId_17671_58	3387	-0.161843	0.0907118	0.514795	Q9UNL4	51147	ING4	Inhibitor of growth protein 4
SeqId_17672_184	3387	0.123916	0.153134	0.602563	P27352	2694	CBLIF	Gastric intrinsic factor
SeqId_17673_34	3387	0.010595	0.944902	0.991641	Q9Y2D0	11238	CA5B	Carbonic anhydrase 5B, mitochondrial
SeqId_17675_17	3387	0.14959	0.00390989	0.176123	Q9NPJ3	55856	ACOT13	Acyl-coenzyme A thioesterase 13
SeqId_17676_13	3387	0.0431894	0.380872	0.77147	Q15642	9322	TRIP10	Cdc42-interacting protein 4
SeqId_17677_47	3387	0.0778758	0.17408	0.629995	O95971	11126	CD160	CD160 antigen
SeqId_17680_12	3387	0.0787862	0.432114	0.800719	P54762	2047	EPHB1	Ephrin type-B receptor 1
SeqId_17682_1	3387	0.199018	0.396741	0.783832	P15529	4179	CD46	Membrane cofactor protein
SeqId_17683_2	3387	-0.00104498	0.992773	0.99889	Q9P000	29099	COMMD9	COMM domain-containing protein 9
SeqId_17685_9	3387	-0.133837	0.158021	0.604629	P06727	337	APOA4	Apolipoprotein A-IV	Intestine
SeqId_17686_27	3387	0.103675	0.063963	0.456892	Q99426	1155	TBCB	Tubulin-folding cofactor B
SeqId_17691_1	3387	0.427438	0.00321753	0.165766	O14773	1200	TPP1	Tripeptidyl-peptidase 1
SeqId_17692_2	3387	-0.0203364	0.858135	0.967016	O00478	10384	BTN3A3	Butyrophilin subfamily 3 member A3
SeqId_17693_2	3387	-0.0976522	0.25887	0.709262	Q14141	23157	SEPTIN6	Septin-6
SeqId_17694_32	3387	0.454992	0.000361827	0.084537	Q9UL46	5721	PSME2	Proteasome activator complex subunit 2
SeqId_17696_1	3387	-0.101273	0.307849	0.732526	Q86XR7	100302736	TICAM2	TIR domain-containing adapter molecule 2
SeqId_17697_2	3387	0.113489	0.141532	0.592503	Q8WZ82	124641	OVCA2	Esterase OVCA2
SeqId_17698_15	3387	0.065942	0.460242	0.817969	Q969T9	23558	WBP2	WW domain-binding protein 2
SeqId_17699_43	3387	-0.0200401	0.881289	0.973643	Q9UNS1	8914	TIMELESS	Protein timeless homolog
SeqId_17702_53	3387	0.156695	0.17822	0.636642	P22309	54658	UGT1A1	UDP-glucuronosyltransferase 1-1	Liver
SeqId_17703_40	3387	-0.227812	0.194237	0.654723	O75496	51053	GMNN	Geminin
SeqId_17704_74	3387	-0.110444	0.27804	0.718644	Q92598	10808	HSPH1	Heat shock protein 105 kDa
SeqId_17706_4	3387	-0.0369874	0.757661	0.934237	Q13522	5502	PPP1R1A	Protein phosphatase 1 regulatory subunit 1A
SeqId_17710_40	3387	-0.01867	0.849666	0.963579	Q16890	7164	TPD52L1	Tumor protein D53
SeqId_17711_13	3387	-0.121682	0.0325117	0.377653	P23763	6843	VAMP1	Vesicle-associated membrane protein 1
SeqId_17712_7	3387	0.271325	0.00135364	0.115226	Q13907	3422	IDI1	Isopentenyl-diphosphate Delta-isomerase 1
SeqId_17721_82	3387	-0.287677	0.0325445	0.377653	O60861	8522	GAS7	Growth arrest-specific protein 7	Brain
SeqId_17722_5	3387	0.18489	0.118189	0.562216	Q02790	2288	FKBP4	Peptidyl-prolyl cis-trans isomerase FKBP4
SeqId_17724_3	3387	-0.0274774	0.756092	0.934237	Q9NZC7	51741	WWOX	WW domain-containing oxidoreductase
SeqId_17725_37	3387	-0.32403	0.178181	0.636642	Q9Y6N9	10083	USH1C	Harmonin
SeqId_17726_3	3387	0.028954	0.36396	0.762857	Q9NR31	56681	SAR1A	GTP-binding protein SAR1a
SeqId_17727_1	3387	-0.00915404	0.935486	0.989453	O95997	9232	PTTG1	Securin
SeqId_17728_61	3387	0.0617582	0.314377	0.738263	O43633	27243	CHMP2A	Charged multivesicular body protein 2a
SeqId_17729_20	3387	0.0438926	0.744277	0.93166	Q16763	27338	UBE2S	Ubiquitin-conjugating enzyme E2 S
SeqId_17734_13	3387	0.113913	0.110543	0.546103	O43768	2029	ENSA	Alpha-endosulfine
SeqId_17735_130	3387	0.351934	0.107853	0.544476	O95166	11337	GABARAP	Gamma-aminobutyric acid receptor-associated protein
SeqId_17736_105	3387	0.0093314	0.941632	0.990809	Q7Z2E3	54840	APTX	Aprataxin
SeqId_17737_7	3387	0.223917	0.02289	0.335002	P26440	3712	IVD	Isovaleryl-CoA dehydrogenase, mitochondrial
SeqId_17738_7	3387	0.00355154	0.954542	0.991641	Q9UBG3	49860	CRNN	Cornulin
SeqId_17739_1	3387	0.0969501	0.149997	0.599591	Q16836	3033	HADH	Hydroxyacyl-coenzyme A dehydrogenase, mitochondrial
SeqId_17742_2	3387	0.0935724	0.453281	0.81572	P10301	6237	RRAS	Ras-related protein R-Ras
SeqId_17743_14	3387	-0.302298	0.105249	0.539864	P49459	7319	UBE2A	Ubiquitin-conjugating enzyme E2 A
SeqId_17744_31	3387	-0.0409736	0.492171	0.831894	P62491	8766	RAB11A	Ras-related protein Rab-11A
SeqId_17746_77	3387	-0.0998978	0.617884	0.887677	Q9Y3D6	51024	FIS1	Mitochondrial fission 1 protein
SeqId_17747_45	3387	0.131096	0.351988	0.760302	Q13077	7185	TRAF1	TNF receptor-associated factor 1
SeqId_17748_21	3387	0.160051	0.199253	0.662173	Q53FA7	9540	TP53I3	Quinone oxidoreductase PIG3
SeqId_17750_8	3387	-0.0413537	0.663631	0.900412	P31350	6241	RRM2	Ribonucleoside-diphosphate reductase subunit M2
SeqId_17751_68	3387	0.382597	0.00618474	0.215808	P53674	1414	CRYBB1	Beta-crystallin B1
SeqId_17752_24	3387	0.0548997	0.605867	0.881407	P78540	384	ARG2	Arginase-2, mitochondrial
SeqId_17755_5	3387	0.214032	0.000287464	0.0791325	O60701	7358	UGDH	UDP-glucose 6-dehydrogenase
SeqId_17756_69	3387	0.169814	0.0883294	0.510575	P32321	1635	DCTD	Deoxycytidylate deaminase
SeqId_17757_86	3387	0.105301	0.201742	0.664208	Q9Y376	51719	CAB39	Calcium-binding protein 39
SeqId_17758_79	3387	0.18449	0.00631527	0.215808	Q7Z4W1	51181	DCXR	L-xylulose reductase	Liver
SeqId_17760_128	3387	-0.00643968	0.971047	0.995539	P61964	11091	WDR5	WD repeat-containing protein 5
SeqId_17761_2	3387	0.197918	0.216789	0.67858	Q9UKK9	11164	NUDT5	ADP-sugar pyrophosphatase
SeqId_17764_108	3387	0.0824664	0.169933	0.623086	P08134	389	RHOC	Rho-related GTP-binding protein RhoC
SeqId_17765_3	3387	0.193491	0.0159866	0.298628	O95149	10073	SNUPN	Snurportin-1
SeqId_17766_5	3387	0.201564	0.093147	0.516165	P14598	653361	NCF1	Neutrophil cytosol factor 1	Immune
SeqId_17768_50	3387	0.0640122	0.313481	0.738261	Q9UJM8	54363	HAO1	Hydroxyacid oxidase 1	Liver
SeqId_17769_28	3387	0.0913805	0.250326	0.70103	Q8WW12	57092	PCNP	PEST proteolytic signal-containing nuclear protein
SeqId_17770_42	3387	0.109382	0.144351	0.592972	O43402	10328	EMC8	ER membrane protein complex subunit 8
SeqId_17771_35	3387	0.0789376	0.590076	0.872645	O75575	27297	CRCP	DNA-directed RNA polymerase III subunit RPC9
SeqId_17772_7	3387	-0.121133	0.505544	0.835111	O15205	10537	UBD	Ubiquitin D
SeqId_17773_26	3387	0.158907	0.173873	0.62978	Q99747	8774	NAPG	Gamma-soluble NSF attachment protein
SeqId_17774_38	3387	0.0541621	0.64548	0.895421	P62318	6634	SNRPD3	Small nuclear ribonucleoprotein Sm D3
SeqId_17775_8	3387	-0.147786	0.211486	0.675952	Q9UI15	29114	TAGLN3	Transgelin-3	Brain
SeqId_17776_15	3387	-0.133516	0.453783	0.81572	Q9BY49	55825	PECR	Peroxisomal trans-2-enoyl-CoA reductase
SeqId_17777_31	3387	0.0531315	0.713018	0.9152	Q96GA7	113675	SDSL	Serine dehydratase-like
SeqId_17778_19	3387	0.134149	0.177229	0.635893	Q13637	10981	RAB32	Ras-related protein Rab-32
SeqId_17781_191	3387	0.0150228	0.917018	0.984098	Q9H492	84557	MAP1LC3A	Microtubule-associated proteins 1A/1B light chain 3A
SeqId_17782_23	3387	0.0131629	0.834845	0.958459	P09110	30	ACAA1	3-ketoacyl-CoA thiolase, peroxisomal
SeqId_17783_9	3387	0.380504	0.00220406	0.133184	Q96EY8	326625	MMAB	Cob(I)yrinic acid a,c-diamide adenosyltransferase, mitochondrial
SeqId_17784_23	3387	0.0950628	0.238084	0.698464	P60983	2764	GMFB	Glia maturation factor beta
SeqId_17785_11	3387	0.0521395	0.743508	0.931393	O43598	10591	DNPH1	2'-deoxynucleoside 5'-phosphate N-hydrolase 1
SeqId_17786_5	3387	-0.260424	0.135483	0.582744	O95749	9453	GGPS1	Geranylgeranyl pyrophosphate synthase
SeqId_17787_1	3387	0.0816002	0.146124	0.594139	P30084	1892	ECHS1	Enoyl-CoA hydratase, mitochondrial
SeqId_17789_1	3387	0.0907488	0.562367	0.858325	Q15274	23475	QPRT	Nicotinate-nucleotide pyrophosphorylase [carboxylating]
SeqId_17791_25	3387	0.195354	0.207305	0.669787	P37235	3241	HPCAL1	Hippocalcin-like protein 1
SeqId_17792_158	3387	0.1888	0.0228966	0.335002	P51649	7915	ALDH5A1	Succinate-semialdehyde dehydrogenase, mitochondrial
SeqId_17793_4	3387	0.0393544	0.732846	0.925402	O95057	148252	DIRAS1	GTP-binding protein Di-Ras1
SeqId_17794_6	3387	0.0637494	0.530069	0.846788	O15305	5373	PMM2	Phosphomannomutase 2
SeqId_17795_176	3387	-0.0558436	0.433882	0.801856	O15116	27257	LSM1	U6 snRNA-associated Sm-like protein LSm1
SeqId_17796_15	3387	0.131336	0.144703	0.592972	P29218	3612	IMPA1	Inositol monophosphatase 1
SeqId_17797_1	3387	0.116562	0.416994	0.789833	Q13616	8454	CUL1	Cullin-1
SeqId_17799_9	3387	0.196921	0.155487	0.603864	O95336	25796	PGLS	6-phosphogluconolactonase
SeqId_17800_33	3387	0.0763571	0.550268	0.852855	P57086	51282	SCAND1	SCAN domain-containing protein 1
SeqId_17802_4	3387	0.125596	0.176039	0.633458	Q9NR45	54187	NANS	Sialic acid synthase
SeqId_17804_102	3387	-0.092189	0.493966	0.831894	Q9NVS9	55163	PNPO	Pyridoxine-5'-phosphate oxidase
SeqId_17805_35	3387	-0.0370994	0.78123	0.941606	O75940	10285	SMNDC1	Survival of motor neuron-related-splicing factor 30
SeqId_17806_6	3387	0.126877	0.235554	0.697753	O00560	6386	SDCBP	Syntenin-1
SeqId_17808_37	3387	0.0852569	0.144661	0.592972	Q9NQR4	56954	NIT2	Omega-amidase NIT2
SeqId_17811_78	3387	-0.141469	0.356184	0.76207	O00338	6819	SULT1C2	Sulfotransferase 1C2
SeqId_17812_2	3387	0.21075	0.0242516	0.337547	Q93096	7803	PTP4A1	Protein tyrosine phosphatase type IVA 1
SeqId_17813_21	3387	-0.12278	0.477058	0.826511	Q86WA6	670	BPHL	Valacyclovir hydrolase
SeqId_17814_8	3387	0.245761	0.0388123	0.401492	O95861	10380	BPNT1	3'(2'),5'-bisphosphate nucleotidase 1
SeqId_17816_58	3387	-0.00935154	0.921512	0.985345	P61601	83988	NCALD	Neurocalcin-delta
SeqId_17817_22	3387	-0.0870055	0.578784	0.866138	Q9NX09	54541	DDIT4	DNA damage-inducible transcript 4 protein
SeqId_17818_22	3387	0.0997509	0.23723	0.697753	Q9Y2Z0	10910	SUGT1	Protein SGT1 homolog
SeqId_17819_30	3387	0.329585	0.00146027	0.115373	Q6P587	81889	FAHD1	Acylpyruvase FAHD1, mitochondrial
SeqId_17820_170	3387	-0.250321	0.162819	0.613515	P58340	4291	MLF1	Myeloid leukemia factor 1
SeqId_17821_20	3387	0.333919	0.0163398	0.300981	O60551	9397	NMT2	Glycylpeptide N-tetradecanoyltransferase 2
SeqId_17822_57	3387	-0.142342	0.365063	0.762857	Q96A58	85004	RERG	Ras-related and estrogen-regulated growth inhibitor
SeqId_17823_40	3387	0.163005	0.29449	0.724299	P62316	6633	SNRPD2	Small nuclear ribonucleoprotein Sm D2
SeqId_17826_341	3387	0.118063	0.0615456	0.448518	P29692	1936	EEF1D	Elongation factor 1-delta
SeqId_17827_53	3387	-0.102866	0.323713	0.745351	Q8TF09	83657	DYNLRB2	Dynein light chain roadblock-type 2
SeqId_17828_3	3387	-0.101245	0.542064	0.85073	Q9HCY8	57402	S100A14	Protein S100-A14
SeqId_17829_2	3387	0.00478448	0.961342	0.992756	Q9BQ50	11219	TREX2	Three prime repair exonuclease 2
SeqId_17832_12	3387	-0.0184867	0.850079	0.963579	Q9BXS1	91734	IDI2	Isopentenyl-diphosphate delta-isomerase 2	Muscle
SeqId_17835_28	3387	-0.0340495	0.802593	0.948258	P27216	312	ANXA13	Annexin A13	Intestine
SeqId_17836_17	3387	-0.02737	0.891975	0.977386	Q96FQ6	140576	S100A16	Protein S100-A16
SeqId_17837_5	3387	0.180687	0.260384	0.710072	O15247	1193	CLIC2	Chloride intracellular channel protein 2
SeqId_17843_30	3387	0.10795	0.131385	0.576628	Q9HAB8	79717	PPCS	Phosphopantothenate--cysteine ligase
SeqId_17849_6	3387	0.163731	0.128697	0.57398	Q9Y295	4733	DRG1	Developmentally-regulated GTP-binding protein 1
SeqId_17850_42	3387	0.0727921	0.594605	0.875193	O43474	9314	KLF4	Krueppel-like factor 4
SeqId_17852_5	3387	0.0372222	0.683346	0.906404	Q9Y570	51400	PPME1	Protein phosphatase methylesterase 1
SeqId_17854_33	3387	0.104028	0.442263	0.809033	P41227	8260	NAA10	N-alpha-acetyltransferase 10
SeqId_17855_28	3387	-0.10696	0.53983	0.85073	P49798	5999	RGS4	Regulator of G-protein signaling 4	Brain
SeqId_17856_23	3387	0.324315	0.0265953	0.349549	Q9NPB1	56953	NT5M	5'(3')-deoxyribonucleotidase, mitochondrial
SeqId_17857_6	3387	0.0950205	0.530041	0.846788	P28330	33	ACADL	Long-chain specific acyl-CoA dehydrogenase, mitochondrial
SeqId_18156_7	3387	0.13046	0.471079	0.825075	Q9NT62	64422	ATG3	Ubiquitin-like-conjugating enzyme ATG3
SeqId_18158_45	3387	0.0250629	0.832677	0.957249	Q14790	841	CASP8	Caspase-8
SeqId_18160_2	3387	0.0158006	0.935642	0.989453	P22061	5110	PCMT1	Protein-L-isoaspartate(D-aspartate) O-methyltransferase
SeqId_18162_167	3387	0.0484062	0.679417	0.906404	Q9NWZ3	51135	IRAK4	Interleukin-1 receptor-associated kinase 4
SeqId_18165_181	3387	0.0505273	0.662165	0.900412	Q15819	7336	UBE2V2	Ubiquitin-conjugating enzyme E2 variant 2
SeqId_18166_4	3387	-0.0115186	0.910276	0.983374	P62745	388	RHOB	Rho-related GTP-binding protein RhoB
SeqId_18170_46	3387	0.0072642	0.945862	0.991641	P32322	5831	PYCR1	Pyrroline-5-carboxylate reductase 1, mitochondrial
SeqId_18172_71	3387	-0.131851	0.39819	0.784755	Q9Y294	25842	ASF1A	Histone chaperone ASF1A
SeqId_18173_11	3387	0.141636	0.0232646	0.335002	O95154	22977	AKR7A3	Aflatoxin B1 aldehyde reductase member 3
SeqId_18174_79	3387	0.135039	0.3344	0.752753	Q8WUM4	10015	PDCD6IP	Programmed cell death 6-interacting protein
SeqId_18175_65	3387	-0.017911	0.774758	0.938593	Q99536	10493	VAT1	Synaptic vesicle membrane protein VAT-1 homolog
SeqId_18177_49	3387	0.209828	0.250693	0.701401	Q13564	8883	NAE1	NEDD8-activating enzyme E1 regulatory subunit
SeqId_18178_13	3387	0.0439506	0.805652	0.948908	P49591	6301	SARS1	Serine--tRNA ligase, cytoplasmic
SeqId_18179_56	3387	-0.169505	0.291832	0.723522	P52788	6611	SMS	Spermine synthase
SeqId_18180_58	3387	-0.0117538	0.932585	0.989453	Q8WWV3	84816	RTN4IP1	Reticulon-4-interacting protein 1, mitochondrial
SeqId_18181_2	3387	0.0754356	0.372895	0.767982	Q9Y5U2	10078	TSSC4	Protein TSSC4
SeqId_18182_24	3387	0.0209956	0.835823	0.959061	P35558	5105	PCK1	Phosphoenolpyruvate carboxykinase, cytosolic [GTP]
SeqId_18183_3	3387	0.0649055	0.171677	0.625946	Q5SW96	26119	LDLRAP1	Low density lipoprotein receptor adapter protein 1
SeqId_18184_28	3387	0.19089	0.00117602	0.109144	P49915	8833	GMPS	GMP synthase [glutamine-hydrolyzing]
SeqId_18185_118	3387	0.164512	0.014195	0.294193	P05062	229	ALDOB	Fructose-bisphosphate aldolase B
SeqId_18186_15	3387	0.10236	0.102593	0.535101	P26639	6897	TARS1	Threonine--tRNA ligase, cytoplasmic
SeqId_18187_16	3387	-0.083945	0.488441	0.831894	P45381	443	ASPA	Aspartoacylase
SeqId_18188_12	3387	0.155535	0.0213693	0.327081	P50440	2628	GATM	Glycine amidinotransferase, mitochondrial
SeqId_18189_12	3387	0.0396824	0.614934	0.886012	Q9BRG1	84313	VPS25	Vacuolar protein-sorting-associated protein 25
SeqId_18190_15	3387	-0.0581799	0.560627	0.858151	P57730	59082	CARD18	Caspase recruitment domain-containing protein 18
SeqId_18191_23	3387	0.22801	0.0461797	0.424587	P43487	5902	RANBP1	Ran-specific GTPase-activating protein
SeqId_18192_69	3387	-0.0577968	0.426434	0.796863	P43359	100533997	MAGEA5	Melanoma-associated antigen 5
SeqId_18193_165	3387	-0.11509	0.374018	0.768426	Q9UBU8	10933	MORF4L1	Mortality factor 4-like protein 1
SeqId_18194_18	3387	-0.143593	0.0923286	0.514795	Q0Z7S8	646480	FABP9	Fatty acid-binding protein 9
SeqId_18195_3	3387	-0.0448727	0.459732	0.817969	Q8WV07	220064	LTO1	Oral cancer-overexpressed protein 1
SeqId_18197_97	3387	0.0353368	0.809659	0.949725	P17540	1160	CKMT2	Creatine kinase S-type, mitochondrial
SeqId_18198_51	3387	0.0975954	0.550057	0.852855	P09105	3049	HBQ1	Hemoglobin subunit theta-1	Immune
SeqId_18202_22	3387	-0.111658	0.484815	0.831618	P11049	951	CD37	Leukocyte antigen CD37
SeqId_18204_1	3387	0.0702379	0.449049	0.812345	P23193	6917	TCEA1	Transcription elongation factor A protein 1
SeqId_18205_123	3387	-0.399933	0.0690372	0.467929	P43360	4105	MAGEA6	Melanoma-associated antigen 6
SeqId_18206_18	3387	0.229823	0.0184097	0.313472	P28332	130	ADH6	Alcohol dehydrogenase 6	Liver
SeqId_18208_3	3387	-0.0797098	0.477588	0.827021	O95067	9133	CCNB2	G2/mitotic-specific cyclin-B2
SeqId_18210_12	3387	-0.0358776	0.818872	0.953169	Q9Y657	10927	SPIN1	Spindlin-1
SeqId_18213_30	3387	-0.148307	0.319515	0.742406	Q969M7	140739	UBE2F	NEDD8-conjugating enzyme UBE2F
SeqId_18214_2	3387	0.128565	0.153955	0.602563	P48507	2730	GCLM	Glutamate--cysteine ligase regulatory subunit
SeqId_18215_5	3387	0.107792	0.364762	0.762857	Q9NWX6	54974	THG1L	Probable tRNA(His) guanylyltransferase
SeqId_18216_22	3387	-0.259015	0.0728578	0.476267	Q14626	3590	IL11RA	Interleukin-11 receptor subunit alpha
SeqId_18218_48	3387	-0.0280205	0.786157	0.941946	Q96F85	25927	CNRIP1	CB1 cannabinoid receptor-interacting protein 1
SeqId_18220_141	3387	0.0706109	0.544074	0.850975	Q9HD15	10011	SRA1	Steroid receptor RNA activator 1
SeqId_18222_34	3387	-0.00470667	0.951329	0.991641	Q9NR46	56904	SH3GLB2	Endophilin-B2
SeqId_18225_13	3387	0.033836	0.694158	0.907773	Q9NRV9	50865	HEBP1	Heme-binding protein 1
SeqId_18226_148	3387	0.269411	0.0103908	0.266854	P20674	9377	COX5A	Cytochrome c oxidase subunit 5A, mitochondrial
SeqId_18227_3	3387	0.0283157	0.838505	0.959339	O75956	10263	CDK2AP2	Cyclin-dependent kinase 2-associated protein 2
SeqId_18228_30	3387	-0.0337966	0.831819	0.957249	Q9Y3C1	51491	NOP16	Nucleolar protein 16
SeqId_18231_147	3387	0.0534492	0.753324	0.933837	Q9UKY0	23627	PRND	Prion-like protein doppel
SeqId_18232_42	3387	0.0569965	0.331023	0.747594	P78356	8396	PIP4K2B	Phosphatidylinositol 5-phosphate 4-kinase type-2 beta
SeqId_18235_16	3387	0.276124	0.00423512	0.180905	A6NDG6	283871	PGP	Glycerol-3-phosphate phosphatase
SeqId_18236_3	3387	0.0152129	0.782215	0.941606	Q3ZCW2	29094	LGALSL	Galectin-related protein
SeqId_18237_29	3387	-0.219224	0.231483	0.692214	Q9NQ35	56675	NRIP3	Nuclear receptor-interacting protein 3
SeqId_18240_6	3387	-0.184195	0.146026	0.594139	P47874	4975	OMP	Olfactory marker protein
SeqId_18241_18	3387	0.139003	0.124427	0.56876	P36551	1371	CPOX	Oxygen-dependent coproporphyrinogen-III oxidase, mitochondrial
SeqId_18242_8	3387	0.107623	0.377922	0.769954	Q15506	53340	SPA17	Sperm surface protein Sp17
SeqId_18243_9	3387	0.144888	0.101946	0.534542	P30085	51727	CMPK1	UMP-CMP kinase
SeqId_18244_1	3387	0.042119	0.504967	0.834913	P20073	310	ANXA7	Annexin A7
SeqId_18255_6	3387	-0.30069	0.181248	0.637012	Q9UHQ9	51706	CYB5R1	NADH-cytochrome b5 reductase 1
SeqId_18257_64	3387	-0.0135939	0.752069	0.933492	P09132	6728	SRP19	Signal recognition particle 19 kDa protein
SeqId_18259_15	3387	-0.109609	0.2563	0.707896	P50222	4223	MEOX2	Homeobox protein MOX-2
SeqId_18261_34	3387	-0.0211236	0.86513	0.968504	Q8N6N6	256302	NATD1	Protein NATD1
SeqId_18264_12	3387	0.231787	0.0295738	0.362719	Q86WR0	55246	CCDC25	Coiled-coil domain-containing protein 25
SeqId_18265_18	3387	0.0345288	0.668364	0.902136	Q8IZ26	80778	ZNF34	Zinc finger protein 34
SeqId_18267_74	3387	-0.472704	0.00579916	0.206725	Q5XLA6	440068	CARD17	Caspase recruitment domain-containing protein 17
SeqId_18268_5	3387	-0.0790617	0.360333	0.76207	Q6NT46	729447	GAGE2A	G antigen 2A
SeqId_18270_10	3387	-0.166375	0.167852	0.61875	Q12962	6881	TAF10	Transcription initiation factor TFIID subunit 10
SeqId_18271_43	3387	-0.0277879	0.738577	0.92861	Q9NWU1	54995	OXSM	3-oxoacyl-[acyl-carrier-protein] synthase, mitochondrial
SeqId_18273_14	3387	0.0800993	0.531423	0.847506	Q9UEU5	100101629	GAGE2D	G antigen 2D
SeqId_18274_2	3387	-0.162619	0.265321	0.712599	P84101	10169	SERF2	Small EDRK-rich factor 2
SeqId_18275_5	3387	-0.0173982	0.870794	0.968725	P50238	1396	CRIP1	Cysteine-rich protein 1
SeqId_18276_34	3387	-0.294797	0.173008	0.628486	O95988	9623	TCL1B	T-cell leukemia/lymphoma protein 1B
SeqId_18277_28	3387	-0.141168	0.261872	0.711779	O43715	51499	TRIAP1	TP53-regulated inhibitor of apoptosis 1
SeqId_18280_29	3387	-0.0466518	0.695569	0.908246	Q96FN9	112487	DTD2	Putative D-tyrosyl-tRNA(Tyr) deacylase 2
SeqId_18282_1	3387	-0.16493	0.243902	0.700649	P61952	2791	GNG11	Guanine nucleotide-binding protein G(I)/G(S)/G(O) subunit gamma-11
SeqId_18284_77	3387	0.0380879	0.559107	0.858151	Q8IX03	23286	WWC1	Protein KIBRA
SeqId_18285_6	3387	0.00952115	0.950043	0.991641	Q8NHG7	258010	SVIP	Small VCP/p97-interacting protein
SeqId_18286_3	3387	0.113501	0.414208	0.789833	O95229	11130	ZWINT	ZW10 interactor
SeqId_18289_16	3387	0.0542287	0.606856	0.881578	Q16663	6359	CCL15	C-C motif chemokine 15
SeqId_18290_6	3387	-0.344435	0.0408016	0.407729	P13928	653145	ANXA8	Annexin A8
SeqId_18291_8	3387	0.0768705	0.718146	0.916881	P38936	1026	CDKN1A	Cyclin-dependent kinase inhibitor 1
SeqId_18294_26	3387	-0.104261	0.474915	0.826193	P48431	6657	SOX2	Transcription factor SOX-2
SeqId_18295_102	3387	-0.0509128	0.607188	0.881578	Q9UBQ7	9380	GRHPR	Glyoxylate reductase/hydroxypyruvate reductase
SeqId_18297_8	3387	-0.0462905	0.783227	0.941907	O14807	22808	MRAS	Ras-related protein M-Ras
SeqId_18299_13	3387	0.0599857	0.572098	0.863988	P04632	826	CAPNS1	Calpain small subunit 1
SeqId_18300_39	3387	0.0421679	0.568418	0.861845	Q96QR8	5814	PURB	Transcriptional activator protein Pur-beta
SeqId_18301_10	3387	-0.114832	0.124612	0.569079	Q69YI7	203245	NAIF1	Nuclear apoptosis-inducing factor 1
SeqId_18302_204	3387	-0.160792	0.142394	0.592503	Q9H900	55055	ZWILCH	Protein zwilch homolog
SeqId_18303_39	3387	0.0114027	0.821898	0.955055	Q92686	4900	NRGN	Neurogranin	Brain
SeqId_18304_19	3387	-0.510921	0.0219837	0.331091	Q9P287	56647	BCCIP	BRCA2 and CDKN1A-interacting protein
SeqId_18306_1	3387	-0.354312	0.0227413	0.335002	O75781	5064	PALM	Paralemmin-1
SeqId_18307_71	3387	-0.0514401	0.808394	0.949725	Q9H2U2	27068	PPA2	Inorganic pyrophosphatase 2, mitochondrial
SeqId_18308_30	3387	-0.0294645	0.786472	0.941946	Q8NFX7	29091	STXBP6	Syntaxin-binding protein 6
SeqId_18309_18	3387	0.084449	0.101576	0.534542	O75390	1431	CS	Citrate synthase, mitochondrial
SeqId_18310_26	3387	-0.00548392	0.973696	0.99612	P63302	6415	SELENOW	Selenoprotein W
SeqId_18311_44	3387	0.1736	0.0410664	0.409425	O00399	10671	DCTN6	Dynactin subunit 6
SeqId_18312_68	3387	-0.00813705	0.927893	0.987833	Q9UGV2	57446	NDRG3	Protein NDRG3
SeqId_18313_4	3387	-0.0577151	0.722105	0.919449	Q7L266	80150	ASRGL1	Isoaspartyl peptidase/L-asparaginase
SeqId_18315_38	3387	0.0406926	0.728319	0.923013	Q96DX8	64108	RTP4	Receptor-transporting protein 4
SeqId_18316_75	3387	-0.178019	0.202661	0.665463	Q9UH03	55964	SEPTIN3	Neuronal-specific septin-3	Brain
SeqId_18317_111	3387	0.0795336	0.525589	0.844744	O76080	7763	ZFAND5	AN1-type zinc finger protein 5
SeqId_18318_98	3387	0.0696154	0.158958	0.605874	Q99963	6457	SH3GL3	Endophilin-A3
SeqId_18319_7	3387	0.0857137	0.434707	0.802224	O00330	8050	PDHX	Pyruvate dehydrogenase protein X component, mitochondrial
SeqId_18321_38	3387	0.118384	0.353873	0.760984	P13995	10797	MTHFD2	Bifunctional methylenetetrahydrofolate dehydrogenase/cyclohydrolase, mitochondrial
SeqId_18322_15	3387	-0.0191477	0.856773	0.966821	Q6NYC1	23210	JMJD6	Bifunctional arginine demethylase and lysyl-hydroxylase JMJD6
SeqId_18323_39	3387	-0.0185091	0.901407	0.981318	Q14194	1400	CRMP1	Dihydropyrimidinase-related protein 1
SeqId_18324_61	3387	0.095532	0.304074	0.73154	P51687	6821	SUOX	Sulfite oxidase, mitochondrial
SeqId_18326_50	3387	-0.0950616	0.331571	0.748287	P43361	4107	MAGEA8	Melanoma-associated antigen 8
SeqId_18327_6	3387	0.161334	0.136708	0.584458	Q9Y5X3	27131	SNX5	Sorting nexin-5
SeqId_18328_36	3387	-0.1972	0.163601	0.615012	Q96C36	29920	PYCR2	Pyrroline-5-carboxylate reductase 2
SeqId_18329_4	3387	0.0521859	0.630037	0.891698	P11908	5634	PRPS2	Ribose-phosphate pyrophosphokinase 2
SeqId_18330_7	3387	-0.219282	0.0239095	0.336455	Q96G03	55276	PGM2	Phosphoglucomutase-2
SeqId_18332_17	3387	0.252756	0.133543	0.581166	O14810	10815	CPLX1	Complexin-1	Brain
SeqId_18337_4	3387	-0.0454908	0.430743	0.800719	O60547	2762	GMDS	GDP-mannose 4,6 dehydratase
SeqId_18338_26	3387	0.0471408	0.19985	0.662378	O75874	3417	IDH1	Isocitrate dehydrogenase [NADP] cytoplasmic
SeqId_18339_207	3387	0.412371	0.037587	0.396173	P49720	5691	PSMB3	Proteasome subunit beta type-3
SeqId_18340_2	3387	0.056729	0.445731	0.810829	P28070	5692	PSMB4	Proteasome subunit beta type-4
SeqId_18342_2	3387	0.151554	0.0167713	0.30288	Q9Y617	29968	PSAT1	Phosphoserine aminotransferase
SeqId_18343_10	3387	0.127246	0.319528	0.742406	Q9NUI1	26063	DECR2	Peroxisomal 2,4-dienoyl-CoA reductase
SeqId_18347_15	3387	-0.50776	0.0116482	0.282925	P24043|P11047|P07942	3908|3912|3915	LAMA2|LAMB1|LAMC1	Laminin-2
SeqId_18348_89	3387	0.223448	0.003656	0.173604	Q14103	3184	HNRNPD	Heterogeneous nuclear ribonucleoprotein D0
SeqId_18373_13	3387	0.158742	0.137415	0.585459	P35241	5962	RDX	Radixin
SeqId_18375_28	3387	-0.0643585	0.437275	0.804129	Q9UBH0	26525	IL36RN	Interleukin-36 receptor antagonist protein
SeqId_18376_19	3387	-0.148359	0.0113676	0.277469	P08590	4634	MYL3	Myosin light chain 3
SeqId_18380_78	3387	-0.0786363	0.747468	0.932262	P02768	213	ALB	Serum albumin	Liver
SeqId_18381_16	3387	0.116676	0.158673	0.605855	P05091	217	ALDH2	Aldehyde dehydrogenase, mitochondrial
SeqId_18382_109	3387	-0.00873831	0.948527	0.991641	P21964	1312	COMT	Catechol O-methyltransferase
SeqId_18383_9	3387	0.00114129	0.9848	0.998121	Q00688	2287	FKBP3	Peptidyl-prolyl cis-trans isomerase FKBP3
SeqId_18385_4	3387	-0.232071	0.29231	0.723837	O75832	5716	PSMD10	26S proteasome non-ATPase regulatory subunit 10
SeqId_18386_36	3387	-0.132127	0.377511	0.769954	P35754	2745	GLRX	Glutaredoxin-1
SeqId_18387_7	3387	0.00106763	0.992856	0.99889	P50502	6767	ST13	Hsc70-interacting protein
SeqId_18389_11	3387	0.0589794	0.627794	0.891145	P01562	3439	IFNA1	Interferon alpha-1/13
SeqId_18392_19	3387	-0.0375509	0.784459	0.941907	Q9NZL9	27430	MAT2B	Methionine adenosyltransferase 2 subunit beta
SeqId_18395_5	3387	-0.0263139	0.830071	0.957249	P54922	141	ADPRH	[Protein ADP-ribosylarginine] hydrolase
SeqId_18396_10	3387	-0.00835276	0.955258	0.991947	Q08117	166	TLE5	Amino-terminal enhancer of split
SeqId_18397_5	3387	0.102891	0.085911	0.509669	P17516	1109	AKR1C4	Aldo-keto reductase family 1 member C4	Liver
SeqId_18398_1	3387	0.0950324	0.321716	0.743864	P51857	6718	AKR1D1	3-oxo-5-beta-steroid 4-dehydrogenase	Liver
SeqId_18399_1	3387	-0.25132	0.0860231	0.509669	O43687	9465	AKAP7	A-kinase anchor protein 7 isoforms alpha and beta
SeqId_18400_52	3387	0.00265286	0.966159	0.9935	Q6NS38	121642	ALKBH2	DNA oxidative demethylase ALKBH2
SeqId_18401_18	3387	0.0755318	0.442576	0.809033	Q96Q83	221120	ALKBH3	Alpha-ketoglutarate-dependent dioxygenase alkB homolog 3
SeqId_18402_1	3387	-0.108957	0.418219	0.790968	Q6DCA0	83607	AMMECR1L	AMMECR1-like protein
SeqId_18403_25	3387	0.11377	0.0886164	0.510575	Q01433	271	AMPD2	AMP deaminase 2
SeqId_18404_22	3387	-0.156077	0.230216	0.692214	Q6NXT1	129138	ANKRD54	Ankyrin repeat domain-containing protein 54
SeqId_18405_117	3387	-0.0560507	0.638802	0.892915	P56377	8905	AP1S2	AP-1 complex subunit sigma-2
SeqId_18407_36	3387	-0.00841951	0.895592	0.978752	Q9Y2Y0	23568	ARL2BP	ADP-ribosylation factor-like protein 2-binding protein
SeqId_18408_26	3387	0.125197	0.0861347	0.509669	P18085	378	ARF4	ADP-ribosylation factor 4
SeqId_18409_61	3387	0.0248542	0.770214	0.937421	P84085	381	ARF5	ADP-ribosylation factor 5
SeqId_18410_26	3387	0.116362	0.0307153	0.36851	Q8N4G2	80117	ARL14	ADP-ribosylation factor-like protein 14
SeqId_18411_83	3387	0.0826428	0.500128	0.833612	Q9NXU5	54622	ARL15	ADP-ribosylation factor-like protein 15
SeqId_18413_24	3387	-0.0224466	0.81582	0.952154	P49703	379	ARL4D	ADP-ribosylation factor-like protein 4D
SeqId_18414_26	3387	-0.398344	0.0260014	0.344484	Q9Y689	26225	ARL5A	ADP-ribosylation factor-like protein 5A
SeqId_18415_16	3387	0.00382627	0.97184	0.99557	Q9H0F7	84100	ARL6	ADP-ribosylation factor-like protein 6
SeqId_18416_3	3387	-0.13786	0.208696	0.671273	Q6T311	132946	ARL9	ADP-ribosylation factor-like protein 9
SeqId_18417_3	3387	-0.0141114	0.903314	0.981347	Q9HBK9	57412	AS3MT	Arsenite methyltransferase
SeqId_18419_20	3387	0.0944156	0.0521785	0.434529	O15511	10092	ARPC5	Actin-related protein 2/3 complex subunit 5
SeqId_18422_41	3387	-0.0116095	0.868976	0.968642	P53602	4597	MVD	Diphosphomevalonate decarboxylase
SeqId_18429_10	3387	-0.0591988	0.385719	0.77527	P12830	999	CDH1	Cadherin-1
SeqId_18432_32	3387	0.101313	0.118694	0.562216	P11234	5899	RALB	Ras-related protein Ral-B
SeqId_18434_141	3387	-0.0736439	0.485957	0.831894	P62380	9519	TBPL1	TATA box-binding protein-like protein 1
SeqId_18435_40	3387	0.210345	0.018961	0.31417	Q14CS0	137886	UBXN2B	UBX domain-containing protein 2B
SeqId_18449_33	3387	-0.0874137	0.184591	0.639161	Q13427	9360	PPIG	Peptidyl-prolyl cis-trans isomerase G
SeqId_18458_4	3387	-0.0458605	0.737871	0.928419	Q9H7Z7	80142	PTGES2	Prostaglandin E synthase 2
SeqId_18483_36	3387	0.119516	0.337722	0.753812	P47224	5877	RABIF	Guanine nucleotide exchange factor MSS4
SeqId_18813_15	3387	0.0999241	0.259925	0.710072	Q9NUU7	55308	DDX19A	ATP-dependent RNA helicase DDX19A
SeqId_18814_21	3387	-0.097763	0.422817	0.794692	P08476|P55103	3624|3626	INHBA|INHBC	Inhibin beta A chain:Inhibin beta C chain heterodimer	Liver
SeqId_18817_50	3387	0.188706	0.00188447	0.119712	P83916	10951	CBX1	Chromobox protein homolog 1
SeqId_18819_21	3387	0.114877	0.48431	0.831516	P45877	5480	PPIC	Peptidyl-prolyl cis-trans isomerase C
SeqId_18821_9	3387	-0.0449784	0.294681	0.724299	P0C0L4|P0C0L5	720|100293534	C4A|C4B	C4a anaphylatoxin
SeqId_18823_52	3387	0.0356839	0.554601	0.855847	Q8N257	128312	H2BU1	Histone H2B type 3-B
SeqId_18824_7	3387	0.0642214	0.398513	0.784755	Q14240	1974	EIF4A2	Eukaryotic initiation factor 4A-II
SeqId_18829_4	3387	0.0398036	0.49149	0.831894	P60842	1973	EIF4A1	Eukaryotic initiation factor 4A-I
SeqId_18830_1	3387	0.0262848	0.757152	0.934237	Q8WWA0	55600	ITLN1	Intelectin-1	Adipose
SeqId_18831_6	3387	0.160648	0.254735	0.705945	Q96JA1	26018	LRIG1	Leucine-rich repeats and immunoglobulin-like domains protein 1
SeqId_18832_65	3387	0.142729	0.023325	0.335002	P0DJI9	6289	SAA2	Serum amyloid A-2 protein	Liver
SeqId_18833_76	3387	-0.0315039	0.758906	0.934237	Q15121	8682	PEA15	Astrocytic phosphoprotein PEA-15	Brain
SeqId_18837_9	3387	-0.195093	0.156076	0.603864	Q96EQ0	54557	SGTB	Small glutamine-rich tetratricopeptide repeat-containing protein beta
SeqId_18839_24	3387	0.00744633	0.879069	0.97184	P01266	7038	TG	Thyroglobulin
SeqId_18840_205	3387	-0.0613017	0.588864	0.872645	O14796	117157	SH2D1B	SH2 domain-containing protein 1B
SeqId_18841_1	3387	0.0305055	0.7469	0.932262	Q9UIV8	5275	SERPINB13	Serpin B13
SeqId_18842_24	3387	-0.0990155	0.550001	0.852855	P62837	7322	UBE2D2	Ubiquitin-conjugating enzyme E2 D2
SeqId_18859_7	3387	0.0767559	0.248835	0.700649	O60516	8637	EIF4EBP3	Eukaryotic translation initiation factor 4E-binding protein 3
SeqId_18860_2	3387	-0.152092	0.257998	0.709262	Q8N5S9	84254	CAMKK1	Calcium/calmodulin-dependent protein kinase kinase 1
SeqId_18863_176	3387	-0.00913723	0.942495	0.9911	Q9Y4C5	9435	CHST2	Carbohydrate sulfotransferase 2
SeqId_18864_7	3387	0.111083	0.254739	0.705945	P35030	5646	PRSS3	Trypsin-3	Pancreas
SeqId_18866_8	3387	-0.0992225	0.388315	0.776473	Q96LZ3	5535	PPP3R2	Calcineurin subunit B type 2
SeqId_18868_7	3387	0.0879516	0.221171	0.685317	Q13185	11335	CBX3	Chromobox protein homolog 3
SeqId_18870_1	3387	-0.0353862	0.811522	0.950163	P07766	916	CD3E	T-cell surface glycoprotein CD3 epsilon chain
SeqId_18871_24	3387	0.0670427	0.717391	0.916152	Q9BQI0	83543	AIF1L	Allograft inflammatory factor 1-like
SeqId_18873_8	3387	0.0199276	0.810851	0.949827	P31997	1088	CEACAM8	Carcinoembryonic antigen-related cell adhesion molecule 8	Immune
SeqId_18874_66	3387	-0.0253559	0.822852	0.955527	P49715	1050	CEBPA	CCAAT/enhancer-binding protein alpha
SeqId_18875_125	3387	0.0983024	0.398854	0.784755	P02458	1280	COL2A1	Chondrocalcin
SeqId_18876_77	3387	-0.0457786	0.819713	0.953221	Q8NCG5	10164	CHST4	Carbohydrate sulfotransferase 4
SeqId_18877_15	3387	0.320144	0.061742	0.448518	Q99439	1265	CNN2	Calponin-2
SeqId_18878_15	3387	0.193745	0.14223	0.592503	O60565	26585	GREM1	Gremlin-1
SeqId_18880_81	3387	-0.0387611	0.810572	0.949725	P02461	1281	COL3A1	Collagen Type III
SeqId_18881_7	3387	0.0528016	0.690213	0.906404	P48960	976	ADGRE5	CD97 antigen
SeqId_18882_7	3387	0.0283278	0.842119	0.960762	Q9H4D0	64084	CLSTN2	Calsyntenin-2
SeqId_18883_4	3387	0.315054	0.000736903	0.0960882	P60981	11034	DSTN	Destrin
SeqId_18884_22	3387	0.15872	0.15964	0.606608	Q9UDY4	11080	DNAJB4	DnaJ homolog subfamily B member 4
SeqId_18886_28	3387	-0.0319003	0.781686	0.941606	Q8TD84	57453	DSCAML1	Down syndrome cell adhesion molecule-like protein 1
SeqId_18887_7	3387	0.152126	0.0181414	0.31104	Q9Y5L3	954	ENTPD2	Ectonucleoside triphosphate diphosphohydrolase 2
SeqId_18888_37	3387	0.0155371	0.910577	0.983374	A6NFH5	646486	FABP12	Fatty acid-binding protein 12
SeqId_18890_227	3387	-0.361647	0.0623584	0.451074	P02675	2244	FGB	Fibrinogen beta chain	Liver
SeqId_18891_98	3387	0.0389834	0.696924	0.908513	P32456	2634	GBP2	Guanylate-binding protein 2
SeqId_18892_48	3387	0.0417648	0.753045	0.933837	O75487	2239	GPC4	Glypican-4
SeqId_18893_26	3387	-0.0109439	0.937515	0.989503	Q9Y653	9289	ADGRG1	Adhesion G-protein coupled receptor G1
SeqId_18894_1	3387	-0.189769	0.0470895	0.424587	P18283	2877	GPX2	Glutathione peroxidase 2
SeqId_18895_54	3387	0.0553923	0.324114	0.745582	Q03013	2948	GSTM4	Glutathione S-transferase Mu 4
SeqId_18896_23	3387	-0.567133	0.00827143	0.245419	Q8IZP7	266722	HS6ST3	Heparan-sulfate 6-O-sulfotransferase 3
SeqId_18897_31	3387	0.264675	0.0241932	0.337547	Q92769	3066	HDAC2	Histone deacetylase 2
SeqId_18898_36	3387	0.0387657	0.819283	0.953169	Q5TGJ6	154150	HDGFL1	Hepatoma-derived growth factor-like protein 1
SeqId_18899_82	3387	-0.0627379	0.624573	0.890834	Q9Y3E1	50810	HDGFL3	Hepatoma-derived growth factor-related protein 3
SeqId_18900_37	3387	0.0234085	0.896014	0.978832	P01112	3265	HRAS	GTPase HRas
SeqId_18901_26	3387	0.366484	0.00875498	0.252706	P0DMV9	3303	HSPA1B	Heat shock 70 kDa protein 1B
SeqId_18904_23	3387	-0.0640302	0.663633	0.900412	Q16566	814	CAMK4	Calcium/calmodulin-dependent protein kinase type IV	Brain
SeqId_18905_5	3387	0.0124417	0.905824	0.98146	P08779	3868	KRT16	Keratin, type I cytoskeletal 16
SeqId_18907_97	3387	0.166658	0.410968	0.78956	P43629	3811	KIR3DL1	Killer cell immunoglobulin-like receptor 3DL1	Immune
SeqId_18909_11	3387	0.00567599	0.957275	0.99253	Q96B26	11340	EXOSC8	Exosome complex component RRP43
SeqId_18910_45	3387	0.0509573	0.547263	0.852349	O14910	8825	LIN7A	Protein lin-7 homolog A
SeqId_18914_188	3387	0.178704	0.100471	0.53148	Q99487	5051	PAFAH2	Platelet-activating factor acetylhydrolase 2, cytoplasmic
SeqId_18916_25	3387	0.0733373	0.242836	0.700649	Q9BY32	3704	ITPA	Inosine triphosphate pyrophosphatase
SeqId_18917_53	3387	0.150243	0.114788	0.55653	P04746	279	AMY2A	Pancreatic alpha-amylase	Pancreas
SeqId_18918_86	3387	-0.336624	0.0545833	0.438347	P27815	5141	PDE4A	cAMP-specific 3',5'-cyclic phosphodiesterase 4A
SeqId_18921_30	3387	-0.379579	0.0127745	0.292637	P78562	5251	PHEX	Phosphate-regulating neutral endopeptidase
SeqId_18922_27	3387	0.292277	0.0163083	0.300981	P34810	968	CD68	Macrosialin
SeqId_18925_24	3387	0.047884	0.390246	0.778591	P28066	5686	PSMA5	Proteasome subunit alpha type-5
SeqId_18926_7	3387	-0.0686464	0.675769	0.905472	P25788	5684	PSMA3	Proteasome subunit alpha type-3
SeqId_18927_14	3387	0.162272	0.289287	0.722488	Q6H3X3	353091	RAET1G	Retinoic acid early transcript 1G protein
SeqId_18928_10	3387	0.0485647	0.665823	0.901564	Q8WXG8	170591	S100Z	Protein S100-Z	Immune
SeqId_18930_28	3387	-0.111778	0.434021	0.801856	O94813	9353	SLIT2	Slit homolog 2 protein
SeqId_18931_40	3387	-0.0798893	0.34668	0.757678	O75094	6586	SLIT3	Slit homolog 3 protein
SeqId_18932_84	3387	0.196559	0.00713501	0.229512	Q9HAN9	64802	NMNAT1	Nicotinamide/nicotinic acid mononucleotide adenylyltransferase 1
SeqId_18933_4	3387	0.0735501	0.498774	0.833612	P49221	7047	TGM4	Protein-glutamine gamma-glutamyltransferase 4
SeqId_18934_50	3387	0.0900251	0.35179	0.760302	P21980	7052	TGM2	Protein-glutamine gamma-glutamyltransferase 2
SeqId_18935_14	3387	0.137312	0.207599	0.669787	O60602	7100	TLR5	Toll-like receptor 5
SeqId_18938_3	3387	-0.18821	0.103773	0.536638	P98155	7436	VLDLR	Very low-density lipoprotein receptor
SeqId_18942_11	3387	-0.0614431	0.672096	0.903727	P28065	5698	PSMB9	Proteasome subunit beta type-9
SeqId_18943_4	3387	0.206021	0.0508837	0.431148	Q8N8N7	145482	PTGR2	Prostaglandin reductase 2
SeqId_18945_11	3387	0.464939	0.00334543	0.165766	Q08116	5996	RGS1	Regulator of G-protein signaling 1
SeqId_18947_3	3387	-0.0131012	0.894581	0.978608	Q96PB8	116135	LRRC3B	Leucine-rich repeat-containing protein 3B
SeqId_18950_13	3387	0.0808546	0.0471015	0.424587	P15153	5880	RAC2	Ras-related C3 botulinum toxin substrate 2	Immune
SeqId_19108_50	3387	-0.021864	0.877052	0.971059	P51608	4204	MECP2	Methyl-CpG-binding protein 2
SeqId_19109_32	3387	0.120056	0.45328	0.81572	Q8IYN2	90843	TCEAL8	Transcription elongation factor A protein-like 8
SeqId_19110_6	3387	0.208563	0.0641945	0.456971	Q9Y316	51072	MEMO1	Protein MEMO1
SeqId_19111_10	3387	-0.179742	0.104302	0.537264	P61081	9040	UBE2M	NEDD8-conjugating enzyme Ubc12
SeqId_19112_2	3387	0.0242714	0.694037	0.907773	Q969E4	85012	TCEAL3	Transcription elongation factor A protein-like 3
SeqId_19113_66	3387	0.0319745	0.530059	0.846788	Q9UJC5	83699	SH3BGRL2	SH3 domain-binding glutamic acid-rich-like protein 2
SeqId_19114_8	3387	0.106518	0.25687	0.708287	O00142	7084	TK2	Thymidine kinase 2, mitochondrial
SeqId_19115_13	3387	0.00562391	0.960521	0.992544	Q96DG6	134147	CMBL	Carboxymethylenebutenolidase homolog
SeqId_19116_1	3387	-0.450135	0.0259411	0.344484	Q8TDH9	63915	BLOC1S5	Biogenesis of lysosome-related organelles complex 1 subunit 5
SeqId_19117_3	3387	0.160461	0.00250146	0.144103	Q96A00	94274	PPP1R14A	Protein phosphatase 1 regulatory subunit 14A
SeqId_19118_47	3387	0.0245605	0.827914	0.957249	Q92882	26578	OSTF1	Osteoclast-stimulating factor 1
SeqId_19119_10	3387	-0.0562225	0.606783	0.881578	P35638	1649	DDIT3	DNA damage-inducible transcript 3 protein
SeqId_19120_33	3387	0.135404	0.291067	0.722926	P14920	1610	DAO	D-amino-acid oxidase
SeqId_19121_3	3387	0.244695	0.0329215	0.378795	Q9UHD9	29978	UBQLN2	Ubiquilin-2
SeqId_19122_47	3387	0.0198171	0.734939	0.925729	O14950	103910	MYL12B	Myosin regulatory light chain 12B
SeqId_19123_6	3387	-0.0931126	0.453828	0.81572	Q8NI38	84807	NFKBID	NF-kappa-B inhibitor delta
SeqId_19124_9	3387	0.102933	0.204011	0.667797	Q8WVY7	134510	UBLCP1	Ubiquitin-like domain-containing CTD phosphatase 1
SeqId_19125_26	3387	0.00577848	0.965161	0.99339	P13861	5576	PRKAR2A	cAMP-dependent protein kinase type II-alpha regulatory subunit
SeqId_19126_4	3387	-0.13501	0.51366	0.838059	Q9NQG5	58490	RPRD1B	Regulation of nuclear pre-mRNA domain-containing protein 1B
SeqId_19127_1	3387	-0.133198	0.260227	0.710072	O14558	126393	HSPB6	Heat shock protein beta-6
SeqId_19129_15	3387	-0.0825407	0.482088	0.829882	Q2M296	64779	MTHFSD	Methenyltetrahydrofolate synthase domain-containing protein
SeqId_19130_81	3387	-0.00485928	0.97444	0.99612	P50452	5271	SERPINB8	Serpin B8
SeqId_19131_184	3387	0.0699085	0.481696	0.829882	Q01085	7073	TIAL1	Nucleolysin TIAR
SeqId_19132_1	3387	0.0529928	0.667746	0.902034	Q5T653	51069	MRPL2	39S ribosomal protein L2, mitochondrial
SeqId_19134_66	3387	0.270698	0.0144608	0.294193	P53803	5440	POLR2K	DNA-directed RNA polymerases I, II, and III subunit RPABC4
SeqId_19135_5	3387	0.12596	0.123133	0.568193	Q969T7	115024	NT5C3B	7-methylguanosine phosphate-specific 5'-nucleotidase
SeqId_19136_22	3387	0.0205442	0.780117	0.941422	Q02252	4329	ALDH6A1	Methylmalonate-semialdehyde dehydrogenase [acylating], mitochondrial
SeqId_19139_3	3387	-0.00492487	0.935784	0.989453	O75031	11077	HSF2BP	Heat shock factor 2-binding protein
SeqId_19141_22	3387	-0.0273654	0.552471	0.854132	P51397	1611	DAP	Death-associated protein 1
SeqId_19142_39	3387	-0.0678892	0.560455	0.858151	Q9UJW3	29947	DNMT3L	DNA (cytosine-5)-methyltransferase 3-like
SeqId_19143_38	3387	0.234818	0.0550087	0.438922	Q6BCY4	51700	CYB5R2	NADH-cytochrome b5 reductase 2
SeqId_19144_9	3387	0.0959534	0.207549	0.669787	P15884	6925	TCF4	Transcription factor 4
SeqId_19145_4	3387	-0.00933761	0.9527	0.991641	Q8N565	55686	MREG	Melanoregulin
SeqId_19147_6	3387	0.089978	0.501084	0.833612	Q9UHV8	29124	LGALS13	Galactoside-binding soluble lectin 13
SeqId_19148_58	3387	-0.0313279	0.715467	0.915833	O60220	1678	TIMM8A	Mitochondrial import inner membrane translocase subunit Tim8 A
SeqId_19150_20	3387	0.0802252	0.195951	0.656744	O60256	5636	PRPSAP2	Phosphoribosyl pyrophosphate synthase-associated protein 2
SeqId_19152_4	3387	0.322645	0.0179631	0.309053	P41236	5504	PPP1R2	Protein phosphatase inhibitor 2
SeqId_19153_53	3387	-0.342764	0.107169	0.543416	Q15777	744	MPPED2	Metallophosphoesterase MPPED2
SeqId_19154_41	3387	0.1176	0.200473	0.663428	P07093	5270	SERPINE2	Glia-derived nexin
SeqId_19158_1	3387	-0.110283	0.201662	0.664208	Q15004	9768	PCLAF	PCNA-associated factor
SeqId_19159_9	3387	0.0228752	0.826262	0.957249	Q9HCU8	57804	POLD4	DNA polymerase delta subunit 4
SeqId_19161_1	3387	0.0107475	0.914378	0.983528	Q9Y4E8	9958	USP15	Ubiquitin carboxyl-terminal hydrolase 15
SeqId_19163_26	3387	0.0873616	0.0672031	0.464423	Q96AG4	55379	LRRC59	Leucine-rich repeat-containing protein 59
SeqId_19166_15	3387	0.040324	0.717108	0.916121	P39019	6223	RPS19	40S ribosomal protein S19
SeqId_19168_71	3387	-0.11768	0.315717	0.73872	O43586	9051	PSTPIP1	Proline-serine-threonine phosphatase-interacting protein 1	Immune
SeqId_19169_88	3387	0.0481476	0.495558	0.831897	O43427	9158	FIBP	Acidic fibroblast growth factor intracellular-binding protein
SeqId_19170_25	3387	-0.161785	0.456246	0.816688	Q9NRF9	54107	POLE3	DNA polymerase epsilon subunit 3
SeqId_19173_5	3387	0.0425584	0.476378	0.826387	Q8TCF1	79752	ZFAND1	AN1-type zinc finger protein 1
SeqId_19174_141	3387	-0.0816233	0.662313	0.900412	Q7Z5G4	51125	GOLGA7	Golgin subfamily A member 7
SeqId_19175_18	3387	0.0149208	0.839809	0.959339	P49006	65108	MARCKSL1	MARCKS-related protein
SeqId_19176_27	3387	0.276257	0.0695791	0.468236	Q9NUQ9	51571	CYRIB	Protein FAM49B
SeqId_19177_7	3387	0.0433606	0.481423	0.829882	Q7L9L4	92597	MOB1B	MOB kinase activator 1B
SeqId_19180_38	3387	-0.160973	0.180001	0.636642	Q9UBP9	51454	GULP1	PTB domain-containing engulfment adapter protein 1
SeqId_19183_164	3387	0.237416	0.00486932	0.19302	P30050	6136	RPL12	60S ribosomal protein L12
SeqId_19187_21	3387	-0.0077113	0.960012	0.992544	O95630	10617	STAMBP	STAM-binding protein
SeqId_19188_21	3387	0.0132974	0.816934	0.952898	Q99733	4676	NAP1L4	nucleosome assembly protein 1-like 4
SeqId_19189_2	3387	0.0910016	0.0608436	0.448518	P54578	9097	USP14	Ubiquitin carboxyl-terminal hydrolase 14
SeqId_19190_4	3387	-0.105754	0.647414	0.897576	O14933	9246	UBE2L6	Ubiquitin/ISG15-conjugating enzyme E2 L6
SeqId_19193_18	3387	-0.565661	0.00167645	0.115373	P61758	7411	VBP1	Prefoldin subunit 3
SeqId_19194_9	3387	0.0475058	0.38652	0.77527	Q8TEA8	92675	DTD1	D-tyrosyl-tRNA(Tyr) deacylase 1
SeqId_19195_85	3387	0.252154	0.0560114	0.438922	P46782	6193	RPS5	40S ribosomal protein S5
SeqId_19196_73	3387	-0.142679	0.163962	0.615012	Q9BPY8	84525	HOPX	Homeodomain-only protein
SeqId_19197_95	3387	0.123816	0.0134923	0.292637	P24752	38	ACAT1	Acetyl-CoA acetyltransferase, mitochondrial
SeqId_19199_3	3387	-0.14679	0.411751	0.78956	P52435	5439	POLR2J	DNA-directed RNA polymerase II subunit RPB11-a
SeqId_19200_16	3387	-0.0700139	0.611939	0.883753	Q16718	4698	NDUFA5	NADH dehydrogenase [ubiquinone] 1 alpha subcomplex subunit 5
SeqId_19202_10	3387	0.0597768	0.213955	0.676534	Q06187	695	BTK	Tyrosine-protein kinase BTK
SeqId_19206_20	3387	0.0981075	0.524965	0.844744	P36639	4521	NUDT1	7,8-dihydro-8-oxoguanine triphosphatase
SeqId_19207_119	3387	0.364088	0.00510748	0.196013	P55263	132	ADK	Adenosine kinase
SeqId_19208_8	3387	-0.185008	0.183122	0.637466	P27037	92	ACVR2A	Activin receptor type-2A
SeqId_19209_6	3387	0.00368349	0.968301	0.994369	P25963	4792	NFKBIA	NF-kappa-B inhibitor alpha
SeqId_19212_4	3387	-0.0753873	0.502701	0.834592	Q9UGM3	1755	DMBT1	Deleted in malignant brain tumors 1 protein
SeqId_19213_1	3387	0.0175784	0.911077	0.983374	O60575	27290	SPINK4	Serine protease inhibitor Kazal-type 4	Intestine
SeqId_19215_7	3387	0.0392166	0.644734	0.895113	Q92597	10397	NDRG1	Protein NDRG1
SeqId_19219_71	3387	0.0892858	0.449928	0.812756	P61970	10204	NUTF2	Nuclear transport factor 2
SeqId_19222_124	3387	0.052732	0.453183	0.81572	P61020	5869	RAB5B	Ras-related protein Rab-5B
SeqId_19223_6	3387	0.0791758	0.364863	0.762857	P62820	5861	RAB1A	Ras-related protein Rab-1A
SeqId_19224_5	3387	0.120397	0.0560064	0.438922	O14602	9086	EIF1AY	Eukaryotic translation initiation factor 1A, Y-chromosomal
SeqId_19225_11	3387	-0.0324746	0.859273	0.967016	Q8WV28	29760	BLNK	B-cell linker protein
SeqId_19227_18	3387	-0.180264	0.445402	0.810829	Q16520	10538	BATF	Basic leucine zipper transcriptional factor ATF-like
SeqId_19228_11	3387	-0.0796603	0.597923	0.877524	O95816	9532	BAG2	BAG family molecular chaperone regulator 2
SeqId_19229_92	3387	0.029978	0.662429	0.900412	Q86YM7	9456	HOMER1	Homer protein homolog 1
SeqId_19230_12	3387	-0.0570997	0.546423	0.852349	P30711	2952	GSTT1	Glutathione S-transferase theta-1
SeqId_19231_22	3387	-0.163574	0.23058	0.692214	O75365	11156	PTP4A3	Protein tyrosine phosphatase type IVA 3
SeqId_19233_75	3387	-0.0465226	0.687488	0.906404	O00244	475	ATOX1	Copper transport protein ATOX1
SeqId_19236_24	3387	0.115994	0.27326	0.716905	P53999	10923	SUB1	Activated RNA polymerase II transcriptional coactivator p15
SeqId_19237_17	3387	0.0381977	0.765155	0.93571	P30046	1652	DDT	D-dopachrome decarboxylase
SeqId_19238_12	3387	0.114299	0.265156	0.712599	P15104	2752	GLUL	Glutamine synthetase
SeqId_19239_5	3387	0.105298	0.186825	0.64193	P84077	375	ARF1	ADP-ribosylation factor 1
SeqId_19240_265	3387	0.0550134	0.383638	0.774938	Q13442	11333	PDAP1	28 kDa heat- and acid-stable phosphoprotein
SeqId_19241_31	3387	0.279493	0.0183693	0.313472	P82980	83758	RBP5	Retinol-binding protein 5
SeqId_19242_21	3387	-0.282689	0.0346212	0.381677	O60925	5201	PFDN1	Prefoldin subunit 1
SeqId_19243_2	3387	0.253294	0.136924	0.584743	Q9UHV9	5202	PFDN2	Prefoldin subunit 2
SeqId_19247_1	3387	-0.0917315	0.460179	0.817969	P51668	7321	UBE2D1	Ubiquitin-conjugating enzyme E2 D1
SeqId_19249_18	3387	0.0502735	0.414005	0.789833	Q15046	3735	KARS1	Lysine--tRNA ligase
SeqId_19250_50	3387	0.0375212	0.540496	0.85073	Q99417	26292	MYCBP	C-Myc-binding protein
SeqId_19251_56	3387	0.0455388	0.571153	0.863087	P10124	5552	SRGN	Serglycin	Immune
SeqId_19252_67	3387	0.0961679	0.345275	0.757249	P49721	5690	PSMB2	Proteasome subunit beta type-2
SeqId_19253_82	3387	0.0578135	0.50496	0.834913	Q8WUD1	84932	RAB2B	Ras-related protein Rab-2B
SeqId_19254_125	3387	0.157775	0.000546964	0.084537	P36959	2766	GMPR	GMP reductase 1
SeqId_19255_124	3387	-0.0614746	0.619918	0.887773	Q9NPJ8	55916	NXT2	NTF2-related export protein 2
SeqId_19257_11	3387	0.106082	0.23365	0.696801	P09496	1211	CLTA	Clathrin light chain A
SeqId_19258_24	3387	0.0731012	0.623341	0.890102	Q92947	2639	GCDH	Glutaryl-CoA dehydrogenase, mitochondrial
SeqId_19259_176	3387	0.0524638	0.389776	0.778138	P05198	1965	EIF2S1	Eukaryotic translation initiation factor 2 subunit 1
SeqId_19260_4	3387	0.00138126	0.988064	0.998746	O14908	10755	GIPC1	PDZ domain-containing protein GIPC1
SeqId_19261_12	3387	0.303442	0.028884	0.360964	Q9H190	27111	SDCBP2	Syntenin-2
SeqId_19262_219	3387	0.383813	9.73525e-07	0.00482382	P49748	37	ACADVL	Very long-chain specific acyl-CoA dehydrogenase, mitochondrial
SeqId_19263_147	3387	0.0640108	0.353155	0.760487	P06730	1977	EIF4E	Eukaryotic translation initiation factor 4E
SeqId_19264_6	3387	0.0231146	0.751904	0.933492	P15927	6118	RPA2	Replication protein A 32 kDa subunit
SeqId_19265_9	3387	-0.0371902	0.582671	0.868573	P17987	6950	TCP1	T-complex protein 1 subunit alpha
SeqId_19266_35	3387	0.121151	0.204358	0.667797	Q13283	10146	G3BP1	Ras GTPase-activating protein-binding protein 1
SeqId_19267_14	3387	0.109926	0.0282939	0.359883	Q16775	3029	HAGH	Hydroxyacylglutathione hydrolase, mitochondrial
SeqId_19270_26	3387	0.0371106	0.414448	0.789833	P54577	8565	YARS1	Tyrosine--tRNA ligase, cytoplasmic
SeqId_19271_64	3387	0.151885	0.243504	0.700649	P63096	2770	GNAI1	Guanine nucleotide-binding protein G(i) subunit alpha-1
SeqId_19272_9	3387	0.113101	0.19642	0.656744	Q9UBV8	553115	PEF1	Peflin
SeqId_19273_3	3387	0.260519	0.0707008	0.470253	P00390	2936	GSR	Glutathione reductase, mitochondrial
SeqId_19274_80	3387	0.0732747	0.242186	0.700649	Q13424	6640	SNTA1	Alpha-1-syntrophin
SeqId_19275_68	3387	0.123747	0.0274834	0.356493	P51553	3421	IDH3G	Isocitrate dehydrogenase [NAD] subunit gamma, mitochondrial
SeqId_19276_124	3387	0.278339	0.00718835	0.229512	P62308	6637	SNRPG	Small nuclear ribonucleoprotein G
SeqId_19277_4	3387	0.295372	0.000267619	0.0791325	Q8NFU3	100131187	TSTD1	Thiosulfate sulfurtransferase/rhodanese-like domain-containing protein 1
SeqId_19278_19	3387	0.179158	0.0219665	0.331091	Q9H0U4	81876	RAB1B	Ras-related protein Rab-1B
SeqId_19279_42	3387	0.176419	0.310093	0.734507	P09455	5947	RBP1	Retinol-binding protein 1
SeqId_19280_29	3387	-0.0445019	0.755569	0.934237	P61077	7323	UBE2D3	Ubiquitin-conjugating enzyme E2 D3
SeqId_19281_86	3387	0.389532	0.0244109	0.338812	O15525	4097	MAFG	Transcription factor MafG
SeqId_19282_3	3387	0.0940139	0.275652	0.717531	P51153	5872	RAB13	Ras-related protein Rab-13
SeqId_19286_30	3387	-0.116698	0.248518	0.700649	Q02045	4636	MYL5	Myosin light chain 5
SeqId_19287_59	3387	0.0453631	0.762155	0.934772	O43583	8562	DENR	Density-regulated protein
SeqId_19289_29	3387	-0.026961	0.678771	0.906308	P06132	7389	UROD	Uroporphyrinogen decarboxylase
SeqId_19290_5	3387	-0.166791	0.403141	0.787062	P00492	3251	HPRT1	Hypoxanthine-guanine phosphoribosyltransferase
SeqId_19291_2	3387	-0.0431567	0.725037	0.921585	O14958	845	CASQ2	Calsequestrin-2
SeqId_19293_6	3387	0.108849	0.27344	0.716905	O75436	9559	VPS26A	Vacuolar protein sorting-associated protein 26A
SeqId_19294_26	3387	-0.0551864	0.61042	0.883104	Q9P021	9419	CRIPT	Cysteine-rich PDZ-binding protein
SeqId_19295_32	3387	0.231171	0.000125851	0.0519659	P36873	5501	PPP1CC	Serine/threonine-protein phosphatase PP1-gamma catalytic subunit
SeqId_19296_51	3387	-0.0723643	0.473838	0.826193	Q01449	58498	MYL7	Myosin regulatory light chain 2, atrial isoform	Heart
SeqId_19297_4	3387	0.153488	0.0167752	0.30288	P11413	2539	G6PD	Glucose-6-phosphate 1-dehydrogenase
SeqId_19302_7	3387	-0.0114311	0.950248	0.991641	Q6P9H5	474344	GIMAP6	GTPase IMAP family member 6
SeqId_19303_64	3387	0.0411297	0.748008	0.932337	Q6UWS5	100303755	PET117	Protein PET117 homolog, mitochondrial
SeqId_19310_81	3387	0.0709753	0.42257	0.794625	O14579	11316	COPE	Coatomer subunit epsilon
SeqId_19311_15	3387	-0.0906667	0.613148	0.8845	P22914	1427	CRYGS	Beta-crystallin S
SeqId_19316_2	3387	-0.104137	0.328902	0.746628	Q8IWL3	150274	HSCB	Iron-sulfur cluster co-chaperone protein HscB, mitochondrial
SeqId_19317_114	3387	0.186274	0.18511	0.639161	P15309	55	ACP3	Prostatic acid phosphatase
SeqId_19323_1	3387	0.0947867	0.133742	0.581166	O00559	9166	EBAG9	Receptor-binding cancer antigen expressed on SiSo cells
SeqId_19325_21	3387	-0.0859603	0.387997	0.776152	Q96IU4	84836	ABHD14B	Protein ABHD14B
SeqId_19327_31	3387	-0.380072	0.00258832	0.144103	O14929	8520	HAT1	Histone acetyltransferase type B catalytic subunit
SeqId_19328_51	3387	-0.608605	0.0405353	0.407722	O96017	11200	CHEK2	Serine/threonine-protein kinase Chk2
SeqId_19329_31	3387	-0.146553	0.467155	0.8246	Q9H422	10114	HIPK3	Homeodomain-interacting protein kinase 3
SeqId_19331_18	3387	-0.0143869	0.869938	0.968662	Q9UQB8	10458	BAIAP2	Brain-specific angiogenesis inhibitor 1-associated protein 2
SeqId_19332_1	3387	-0.366624	0.0451563	0.424587	Q9Y3A3	25843	MOB4	MOB-like protein phocein
SeqId_19333_4	3387	0.166386	0.028013	0.358667	P61978	3190	HNRNPK	Heterogeneous nuclear ribonucleoprotein K
SeqId_19334_62	3387	0.0935998	0.353671	0.760938	O95881	51060	TXNDC12	Thioredoxin domain-containing protein 12
SeqId_19335_2	3387	-0.0215469	0.690866	0.906404	Q9UK76	51155	JPT1	Hematological and neurological expressed 1 protein
SeqId_19338_3	3387	-0.0286165	0.860901	0.967294	Q8WZA0	84328	LZIC	Protein LZIC
SeqId_19341_36	3387	0.245909	0.124072	0.56871	Q9BR61	84320	ACBD6	Acyl-CoA-binding domain-containing protein 6
SeqId_19347_37	3387	-0.198345	0.248442	0.700649	O43570	771	CA12	Carbonic anhydrase 12
SeqId_19353_25	3387	-0.261526	0.228137	0.690681	Q86WC4	28962	OSTM1	Osteopetrosis-associated transmembrane protein 1
SeqId_19356_20	3387	-0.0710052	0.499335	0.833612	Q6ZVM7	146691	TOM1L2	TOM1-like protein 2
SeqId_19357_11	3387	0.0849291	0.406298	0.788977	P51809	6845	VAMP7	Vesicle-associated membrane protein 7
SeqId_19360_22	3387	0.0931735	0.673662	0.904161	Q86UE6	347730	LRRTM1	Leucine-rich repeat transmembrane neuronal protein 1	Brain
SeqId_19361_78	3387	-0.123772	0.273255	0.716905	O15232	4148	MATN3	Matrilin-3
SeqId_19364_163	3387	0.0670992	0.402349	0.787062	P12004	5111	PCNA	Proliferating cell nuclear antigen
SeqId_19365_11	3387	0.157734	0.296541	0.725624	O15382	587	BCAT2	Branched-chain-amino-acid aminotransferase, mitochondrial
SeqId_19366_8	3387	0.0753063	0.577523	0.866138	Q7Z412	55670	PEX26	Peroxisome assembly protein 26
SeqId_19367_34	3387	0.0524908	0.577568	0.866138	P42126	1632	ECI1	Enoyl-CoA delta isomerase 1, mitochondrial
SeqId_19369_17	3387	-0.0143912	0.888585	0.976282	Q92830	2648	KAT2A	Histone acetyltransferase KAT2A
SeqId_19370_30	3387	0.329627	0.0967442	0.523598	Q9Y661	9951	HS3ST4	Heparan sulfate glucosamine 3-O-sulfotransferase 4	Brain
SeqId_19372_7	3387	-0.323455	0.000802682	0.0994322	Q7Z553	161357	MDGA2	MAM domain-containing glycosylphosphatidylinositol anchor protein 2
SeqId_19373_3	3387	-0.0069698	0.868624	0.968642	P19105	10627	MYL12A	Myosin regulatory light chain 12A
SeqId_19374_72	3387	-0.000742717	0.994253	0.99889	P56278	4515	MTCP1	Protein p13 MTCP-1
SeqId_19376_74	3387	0.12673	0.238284	0.698638	P40261	4837	NNMT	Nicotinamide N-methyltransferase
SeqId_19377_14	3387	0.0546005	0.0235659	0.335958	O95897	93145	OLFM2	Noelin-2
SeqId_19379_154	3387	0.0571523	0.639778	0.892915	O95716	9545	RAB3D	Ras-related protein Rab-3D
SeqId_19381_7	3387	0.0258297	0.363568	0.762837	Q2M5E4	431704	RGS21	Regulator of G-protein signaling 21
SeqId_19383_131	3387	-0.0363014	0.574659	0.865482	Q9BW66	51550	CINP	Cyclin-dependent kinase 2-interacting protein
SeqId_19388_2	3387	-0.0655375	0.183386	0.637466	P55289	1010	CDH12	Cadherin-12
SeqId_19392_6	3387	-0.000286463	0.997884	0.99931	O94760	23576	DDAH1	N(G),N(G)-dimethylarginine dimethylaminohydrolase 1
SeqId_19437_61	3387	-0.133043	0.350772	0.760302	P15692	7422	VEGFA	Isoform L-VEGF165
SeqId_19438_68	3387	0.202274	0.10651	0.541847	O95926	25949	SYF2	Pre-mRNA-splicing factor SYF2
SeqId_19446_1	3387	0.203569	0.129797	0.575195	Q9P2T1	51292	GMPR2	GMP reductase 2
SeqId_19448_104	3387	0.242237	0.0706239	0.470253	Q16831	7378	UPP1	Uridine phosphorylase 1
SeqId_19467_3	3387	-0.380312	0.0253428	0.343097	Q9H477	64080	RBKS	Ribokinase
SeqId_19482_11	3387	-0.0678728	0.625354	0.89097	Q9BSH5	81932	HDHD3	Haloacid dehalogenase-like hydrolase domain-containing protein 3
SeqId_19483_16	3387	-0.0631925	0.595354	0.875625	Q06136	2531	KDSR	3-ketodihydrosphingosine reductase
SeqId_19488_1	3387	-0.113751	0.569993	0.862871	O75340	10016	PDCD6	Programmed cell death protein 6
SeqId_19491_11	3387	0.0877782	0.493874	0.831894	Q92506	7923	HSD17B8	Estradiol 17-beta-dehydrogenase 8
SeqId_19492_5	3387	0.0158085	0.911389	0.983374	Q9UBP8	353219	KAAG1	Kidney-associated antigen 1	Kidney
SeqId_19496_1	3387	0.0366182	0.796082	0.945522	Q9BXD5	80896	NPL	N-acetylneuraminate lyase
SeqId_19503_2	3387	-0.304395	0.00741415	0.229936	O60493	8724	SNX3	Sorting nexin-3
SeqId_19504_22	3387	0.111785	0.195174	0.656744	P23919	1841	DTYMK	Thymidylate kinase
SeqId_19506_6	3387	0.0117474	0.902876	0.981318	Q6IB77	10249	GLYAT	Glycine N-acyltransferase
SeqId_19511_8	3387	0.0194145	0.88813	0.976282	Q6PH85	55208	DCUN1D2	DCN1-like protein 2
SeqId_19516_10	3387	-0.0100662	0.914934	0.983569	P52926	8091	HMGA2	High mobility group protein HMGI-C
SeqId_19518_12	3387	-0.149757	0.337999	0.753812	P52790	3101	HK3	Hexokinase-3	Immune
SeqId_19523_215	3387	0.0799095	0.336548	0.753812	Q99497	11315	PARK7	Protein DJ-1
SeqId_19545_145	3387	-0.240369	0.0555745	0.438922	Q99497	11315	PARK7	Oxidized Protein deglycase DJ-1
SeqId_19553_14	3387	-0.24531	0.0672015	0.464423	Q16623	6804	STX1A	Syntaxin-1A
SeqId_19555_1	3387	0.0696781	0.439764	0.80675	P61956	6613	SUMO2	Small ubiquitin-related modifier 2
SeqId_19556_12	3387	0.209481	0.125361	0.570425	P17927	1378	CR1	Complement receptor type 1	Immune
SeqId_19557_3	3387	0.0374276	0.760557	0.934267	Q86Z14	152831	KLB	Beta-klotho
SeqId_19558_10	3387	-0.0528375	0.635191	0.892915	O75096	4038	LRP4	Low-density lipoprotein receptor-related protein 4
SeqId_19560_23	3387	0.106548	0.279605	0.718644	Q9HCM2	91584	PLXNA4	Plexin-A4
SeqId_19561_216	3387	0.416933	0.0147558	0.294193	Q9Y4D7	23129	PLXND1	Plexin-D1
SeqId_19562_8	3387	0.110085	0.487983	0.831894	Q96RU2	57646	USP28	Ubiquitin carboxyl-terminal hydrolase 28
SeqId_19563_3	3387	-0.462657	0.0437523	0.42014	Q9BYH1	23544	SEZ6L	Seizure 6-like protein	Brain
SeqId_19564_61	3387	0.237899	0.0150213	0.294193	Q15306	3662	IRF4	Interferon regulatory factor 4
SeqId_19567_1	3387	-0.0854472	0.133818	0.581166	P00533	1956	EGFR	Epidermal growth factor receptor variant III
SeqId_19568_17	3387	0.210206	0.0550242	0.438922	P40933	3600	IL15	Interleukin-15
SeqId_19570_12	3387	-0.24235	0.16252	0.613318	P55075	2253	FGF8	Fibroblast growth factor 8
SeqId_19572_10	3387	0.026295	0.837416	0.959061	P53567	1054	CEBPG	CCAAT/enhancer-binding protein gamma
SeqId_19574_5	3387	0.18676	0.00330061	0.165766	P05106|P08514	3674|3690	ITGA2B|ITGB3	Integrin alpha-IIb: beta-3 complex	Immune
SeqId_19575_4	3387	0.449687	0.0046491	0.188818	P19235	2057	EPOR	Erythropoietin receptor
SeqId_19578_19	3387	0.0831769	0.0914542	0.514795	O60496	9046	DOK2	Docking protein 2
SeqId_19579_5	3387	0.156656	0.410168	0.789091	P59665	1667	DEFA1	Neutrophil defensin 1	Immune
SeqId_19581_15	3387	-0.0271901	0.804021	0.948553	P24593	3488	IGFBP5	Insulin-like growth factor-binding protein 5
SeqId_19584_33	3387	-0.198921	0.274864	0.717387	P31371	2254	FGF9	Fibroblast growth factor 9
SeqId_19586_89	3387	0.198246	0.00157317	0.115373	Q96E17	115827	RAB3C	Ras-related protein Rab-3C
SeqId_19587_12	3387	-0.0929553	0.278992	0.718644	P52294	3836	KPNA1	Importin subunit alpha-5
SeqId_19590_46	3387	-0.133593	0.0363891	0.391974	P35247	6441	SFTPD	Pulmonary surfactant-associated protein D	Lung
SeqId_19596_18	3387	0.0934851	0.514492	0.838313	Q92994	2972	BRF1	Transcription factor IIIB 90 kDa subunit
SeqId_19601_15	3387	-0.0556117	0.602956	0.880473	Q96DX5	140462	ASB9	Ankyrin repeat and SOCS box protein 9
SeqId_19602_36	3387	0.0048344	0.964341	0.993367	P17535	3727	JUND	Transcription factor jun-D
SeqId_19606_28	3387	0.13806	0.132339	0.578714	Q14623	3549	IHH	Indian hedgehog protein
SeqId_19612_3	3387	-0.28356	0.0913228	0.514795	P60033	975	CD81	CD81 antigen
SeqId_19614_8	3387	-0.0358331	0.62807	0.891145	P20061	6947	TCN1	Transcobalamin-1
SeqId_19615_213	3387	0.168718	0.0537661	0.436501	Q9H0P0	51251	NT5C3A	Cytosolic 5'-nucleotidase 3A
SeqId_19616_100	3387	-0.239082	0.165714	0.616347	Q9BUP0	80303	EFHD1	EF-hand domain-containing protein D1
SeqId_19617_5	3387	0.063459	0.299343	0.728304	Q14914	22949	PTGR1	Prostaglandin reductase 1
SeqId_19620_16	3387	0.0432518	0.684538	0.906404	Q15700	1740	DLG2	Disks large homolog 2
SeqId_19622_7	3387	-0.133522	0.213931	0.676534	P08476	3624	INHBA	Inhibin beta A chain
SeqId_19623_26	3387	0.230706	0.0558966	0.438922	P08865	3921	RPSA	40S ribosomal protein SA
SeqId_19631_13	3387	0.195125	4.77258e-06	0.0118241	P01042	3827	KNG1	Kininostatin
SeqId_19635_69	3387	0.0471673	0.767075	0.936752	Q14314	10875	FGL2	Fibroleukin
SeqId_19636_23	3387	-0.251254	0.325986	0.746305	P17693	3135	HLA-G	HLA class I histocompatibility antigen, alpha chain G
SeqId_19637_9	3387	0.0278503	0.409175	0.788977	P06850	1392	CRH	Corticoliberin	Brain
SeqId_19638_9	3387	0.132465	0.409681	0.788977	P01213	5173	PDYN	Dynorphin A (1-17)	Brain
SeqId_19639_53	3387	-0.0115362	0.893012	0.977873	P10997	3375	IAPP	Islet amyloid polypeptide	Pancreas
SeqId_19640_2	3387	0.0259598	0.818312	0.953169	P01270	5741	PTH	Parathyroid Hormone1-34
SeqId_2182_54	3387	-0.395913	0.00456956	0.188685	P0C0L4|P0C0L5	720|100293534	C4A|C4B	Complement C4b
SeqId_2190_55	3387	-0.0848513	0.613889	0.885279	P03951	2160	F11	Coagulation Factor XI	Liver
SeqId_2192_63	3387	0.151824	0.435934	0.803282	Q9Y4X3	10850	CCL27	C-C motif chemokine 27
SeqId_2201_17	3387	-0.116949	0.445751	0.810829	P39060	80781	COL18A1	Endostatin
SeqId_2211_9	3387	-0.00877566	0.961712	0.992768	P01033	7076	TIMP1	Metalloproteinase inhibitor 1
SeqId_2212_69	3387	0.0766668	0.178019	0.636642	P00750	5327	PLAT	Tissue-type plasminogen activator
SeqId_2247_20	3387	-0.486213	0.00491113	0.193132	P58294	84432	PROK1	Prokineticin-1
SeqId_2278_61	3387	-0.804694	0.00051108	0.084537	P16035	7077	TIMP2	Metalloproteinase inhibitor 2
SeqId_2333_72	3387	0.00238548	0.987556	0.998746	P01137	7040	TGFB1	Transforming growth factor beta-1
SeqId_2381_52	3387	0.383617	0.163331	0.614506	P01031	727	C5	Complement C5	Liver
SeqId_2418_55	3387	0.0219066	0.725276	0.921585	P02649	348	APOE	Apolipoprotein E
SeqId_2421_7	3387	0.12799	0.339121	0.753812	P23560	627	BDNF	Brain-derived neurotrophic factor
SeqId_2429_27	3387	-0.170513	0.0524969	0.435199	P07357|P07360|P07358	731|732|733	C8A|C8B|C8G	Complement component C8	Liver
SeqId_2431_17	3387	-0.115308	0.460514	0.81816	P08311	1511	CTSG	Cathepsin G
SeqId_2436_49	3387	0.123511	0.527754	0.845464	Q9H2A7	58191	CXCL16	C-X-C motif chemokine 16
SeqId_2441_2	3387	0.0897419	0.578846	0.866138	O15520	2255	FGF10	Fibroblast growth factor 10
SeqId_2443_10	3387	-0.266461	0.0445483	0.424587	P55075	2253	FGF8	Fibroblast growth factor 8 isoform B
SeqId_2447_7	3387	-0.327666	0.0472405	0.424587	Q9NZK7	30814	PLA2G2E	Group IIE secretory phospholipase A2
SeqId_2449_1	3387	-0.047035	0.848599	0.963579	P39877	5322	PLA2G5	Calcium-dependent phospholipase A2
SeqId_2468_62	3387	0.00416249	0.973285	0.99612	P78556	6364	CCL20	C-C motif chemokine 20
SeqId_2474_54	3387	0.274096	0.132218	0.578714	P02743	325	APCS	Serum amyloid P-component	Liver
SeqId_2475_1	3387	-0.0668421	0.549366	0.852855	P10721	3815	KIT	Mast/stem cell growth factor receptor Kit
SeqId_2480_58	3387	0.161903	0.123631	0.568193	P35625	7078	TIMP3	Metalloproteinase inhibitor 3
SeqId_2500_2	3387	-0.0392334	0.818848	0.953169	Q9Y264	51378	ANGPT4	Angiopoietin-4
SeqId_2505_49	3387	0.0730747	0.561286	0.858257	O60609	2676	GFRA3	GDNF family receptor alpha-3
SeqId_2514_65	3387	-0.0615243	0.649603	0.8981	Q15768	1949	EFNB3	Ephrin-B3	Brain
SeqId_2515_14	3387	-0.194957	0.262807	0.712599	O00451	2675	GFRA2	GDNF family receptor alpha-2
SeqId_2516_57	3387	0.180222	0.125927	0.570425	O00585	6366	CCL21	C-C motif chemokine 21
SeqId_2524_56	3387	-0.137949	0.143994	0.592972	P09429	3146	HMGB1	High mobility group protein B1
SeqId_2558_51	3387	-0.166438	0.302302	0.72988	P01189	5443	POMC	Beta-endorphin
SeqId_2567_5	3387	0.340376	0.241221	0.700649	P05156	3426	CFI	Complement factor I
SeqId_2571_12	3387	-0.229603	0.123277	0.568193	P17936	3486	IGFBP3	Insulin-like growth factor-binding protein 3
SeqId_2578_67	3387	-0.201208	0.0679131	0.46472	P13500	6347	CCL2	C-C motif chemokine 2
SeqId_2579_17	3387	-0.00299731	0.97578	0.99612	P14780	4318	MMP9	Matrix metalloproteinase-9	Immune
SeqId_2580_83	3387	0.0448838	0.659796	0.900412	P05164	4353	MPO	Myeloperoxidase	Immune
SeqId_2585_2	3387	-0.0202391	0.808431	0.949725	P01236	5617	PRL	Prolactin
SeqId_2590_69	3387	-0.181327	0.240232	0.700337	Q01973	4919	ROR1	Inactive tyrosine-protein kinase transmembrane receptor ROR1
SeqId_2597_8	3387	0.277279	0.227082	0.690302	P15692	7422	VEGFA	Vascular endothelial growth factor A
SeqId_2599_51	3387	-0.0467855	0.650476	0.898406	P41273	8744	TNFSF9	Tumor necrosis factor ligand superfamily member 9
SeqId_2602_2	3387	0.158122	0.158815	0.605855	O15123	285	ANGPT2	Angiopoietin-2
SeqId_2605_49	3387	-0.0944854	0.526403	0.844744	P28908	943	TNFRSF8	Tumor necrosis factor receptor superfamily member 8
SeqId_2607_54	3387	-0.162423	0.165935	0.616347	O75462|Q9UBD9	9244|23529	CRLF1|CLCF1	Cytokine receptor-like factor 1:Cardiotrophin-like cytokine factor 1 Complex	Artery
SeqId_2609_59	3387	0.429616	0.0493018	0.430848	P01034	1471	CST3	Cystatin-C
SeqId_2611_72	3387	-0.306243	0.0607189	0.448429	Q06418	7301	TYRO3	Tyrosine-protein kinase receptor TYRO3
SeqId_2612_5	3387	-0.0745969	0.402806	0.787062	P55010	1983	EIF5	Eukaryotic translation initiation factor 5
SeqId_2614_28	3387	0.145828	0.494071	0.831894	P52798	1945	EFNA4	Ephrin-A4
SeqId_2615_60	3387	-0.368442	0.0846186	0.507609	P52803	1946	EFNA5	Ephrin-A5
SeqId_2616_23	3387	0.0502937	0.620657	0.888061	P04626	2064	ERBB2	Receptor tyrosine-protein kinase erbB-2
SeqId_2617_56	3387	0.210144	0.267465	0.715599	P21860	2065	ERBB3	Receptor tyrosine-protein kinase erbB-3
SeqId_2618_10	3387	-0.184799	0.281359	0.718644	Q15303	2066	ERBB4	Receptor tyrosine-protein kinase erbB-4
SeqId_2619_72	3387	0.0266894	0.831529	0.957249	P09758	4070	TACSTD2	Tumor-associated calcium signal transducer 2
SeqId_2620_4	3387	-0.150266	0.549091	0.852855	P40189	3572	IL6ST	Interleukin-6 receptor subunit beta
SeqId_2622_18	3387	-0.0875732	0.529011	0.846383	P30519	3163	HMOX2	Heme oxygenase 2
SeqId_2625_53	3387	0.262493	0.010448	0.266854	P07900	3320	HSP90AA1	Heat shock protein HSP 90-alpha/beta
SeqId_2631_50	3387	-0.290324	0.0701638	0.470253	Q08334	3588	IL10RB	Interleukin-10 receptor subunit beta
SeqId_2632_5	3387	0.0207347	0.902892	0.981318	P42701	3594	IL12RB1	Interleukin-12 receptor subunit beta-1
SeqId_2633_52	3387	-0.142212	0.218293	0.680278	P78552	3597	IL13RA1	Interleukin-13 receptor subunit alpha-1
SeqId_2634_2	3387	0.15096	0.244159	0.700649	P31785	3561	IL2RG	Cytokine receptor common subunit gamma	Immune
SeqId_2635_61	3387	-0.292264	0.0461104	0.424587	Q6UX15	143903	LAYN	Layilin
SeqId_2636_10	3387	-0.118217	0.0692592	0.468185	P36941	4055	LTBR	Tumor necrosis factor receptor superfamily member 3
SeqId_2637_77	3387	0.208702	0.178358	0.636642	P22897	4360	MRC1	Macrophage mannose receptor 1
SeqId_2640_3	3387	-0.205129	0.12555	0.570425	Q04912	4486	MST1R	Macrophage-stimulating protein receptor
SeqId_2642_4	3387	0.0887386	0.460097	0.817969	P68402	5049	PAFAH1B2	Platelet-activating factor acetylhydrolase IB subunit beta
SeqId_2643_57	3387	-0.0135663	0.911527	0.983374	P22223	1001	CDH3	Cadherin-3
SeqId_2644_11	3387	0.0743758	0.157676	0.604485	P17252	5578	PRKCA	Protein kinase C alpha type
SeqId_2645_54	3387	0.0977672	0.540463	0.85073	Q05513	5590	PRKCZ	Protein kinase C zeta type
SeqId_2647_66	3387	0.179033	0.164607	0.615784	P50395	2665	GDI2	Rab GDP dissociation inhibitor beta
SeqId_2649_77	3387	-0.139182	0.264769	0.712599	P32942	3385	ICAM3	Intercellular adhesion molecule 3	Immune
SeqId_2652_15	3387	-0.00292341	0.98046	0.996647	Q03405	5329	PLAUR	Urokinase plasminogen activator surface receptor
SeqId_2654_19	3387	0.191766	0.24835	0.700649	P19438	7132	TNFRSF1A	Tumor necrosis factor receptor superfamily member 1A
SeqId_2658_27	3387	-0.267764	0.0985343	0.527254	Q16288	4916	NTRK3	NT-3 growth factor receptor
SeqId_2665_26	3387	0.269919	0.0636578	0.456475	Q02223	608	TNFRSF17	Tumor necrosis factor receptor superfamily member 17
SeqId_2666_53	3387	-0.259438	0.147479	0.595564	P07585	1634	DCN	Decorin
SeqId_2668_70	3387	0.0802929	0.350896	0.760302	P07384|P04632	823|826	CAPN1|CAPNS1	Calpain I
SeqId_2677_1	3387	-0.740961	0.00786123	0.234653	P00533	1956	EGFR	Epidermal growth factor receptor
SeqId_2681_23	3387	0.00917519	0.925018	0.98772	P14210	3082	HGF	Hepatocyte growth factor
SeqId_2682_68	3387	0.24916	0.000563012	0.084537	P10809	3329	HSPD1	60 kDa heat shock protein, mitochondrial
SeqId_2683_1	3387	-0.0100346	0.904541	0.98146	P01024	718	C3	Complement C3b, inactivated
SeqId_2687_2	3387	-0.386576	0.020937	0.325213	Q16674	8190	MIA	Melanoma-derived growth regulatory protein
SeqId_2692_74	3387	0.0271275	0.783971	0.941907	P14555	5320	PLA2G2A	Phospholipase A2, membrane associated
SeqId_2693_20	3387	-0.087935	0.229333	0.692048	P13725	5008	OSM	Oncostatin-M	Immune
SeqId_2695_25	3387	-0.262302	0.104812	0.538178	P16284	5175	PECAM1	Platelet endothelial cell adhesion molecule
SeqId_2696_87	3387	0.150898	0.315508	0.73872	O60542	5623	PSPN	Persephin
SeqId_2697_7	3387	0.00349604	0.968891	0.994404	P02776	5196	PF4	Platelet factor 4	Immune
SeqId_2700_56	3387	0.167313	0.332321	0.749499	P07225	5627	PROS1	Vitamin K-dependent protein S
SeqId_2704_74	3387	-0.128998	0.379968	0.771151	O14836	23495	TNFRSF13B	Tumor necrosis factor receptor superfamily member 13B
SeqId_2705_5	3387	-0.022717	0.75039	0.93277	O15444	6370	CCL25	C-C motif chemokine 25	Intestine
SeqId_2706_69	3387	-0.283678	0.157692	0.604485	P05543	6906	SERPINA7	Thyroxine-binding globulin	Liver
SeqId_2708_54	3387	-0.360641	0.0613383	0.448518	Q9UNG2	8995	TNFSF18	Tumor necrosis factor ligand superfamily member 18
SeqId_2714_78	3387	-0.0235926	0.895043	0.978608	Q12904	9255	AIMP1	Endothelial monocyte-activating polypeptide 2
SeqId_2719_3	3387	0.0925281	0.510154	0.835368	Q99062	1441	CSF3R	Granulocyte colony-stimulating factor receptor	Immune
SeqId_2723_9	3387	-0.155725	0.0694101	0.468236	Q9NZH6	27178	IL37	Interleukin-37
SeqId_2730_58	3387	0.242345	0.00574646	0.206723	Q29983	100507436	MICA	MHC class I polypeptide-related sequence A
SeqId_2731_29	3387	0.170956	0.0361373	0.390177	P16435	5447	POR	NADPH--cytochrome P450 reductase
SeqId_2732_58	3387	-0.31885	0.0429438	0.418261	Q9H9S0	79923	NANOG	Homeobox protein NANOG
SeqId_2734_49	3387	-0.476964	0.0480455	0.425374	O95944	9436	NCR2	Natural cytotoxicity triggering receptor 2
SeqId_2737_22	3387	-0.550921	0.00514198	0.196013	P48745	4856	CCN3	Protein NOV homolog
SeqId_2741_22	3387	-0.0124599	0.914139	0.983528	O43699	946	SIGLEC6	Sialic acid-binding Ig-like lectin 6
SeqId_2742_68	3387	0.375685	0.0406487	0.407722	Q9Y286	27036	SIGLEC7	Sialic acid-binding Ig-like lectin 7	Immune
SeqId_2743_5	3387	0.120536	0.103171	0.535482	Q15465	6469	SHH	Sonic hedgehog protein
SeqId_2744_57	3387	0.0178726	0.928394	0.987833	P01857	3500 3501 3502 3503 50802 3535	IGHG1	Immunoglobulin G	Immune
SeqId_2747_3	3387	-0.0333402	0.819584	0.953221	Q9BZM4	79465	ULBP3	NKG2D ligand 3
SeqId_2750_3	3387	0.225577	0.0659758	0.460861	P02647	335	APOA1	Apolipoprotein A-I	Liver
SeqId_2752_62	3387	0.0114821	0.885454	0.975652	P43026	8200	GDF5	Growth/differentiation factor 5
SeqId_2753_2	3387	0.0756848	0.508173	0.835368	P02745|P02747|P02746	712|713|714	C1QA|C1QB|C1QC	Complement C1q subcomponent
SeqId_2754_50	3387	-0.0759034	0.434394	0.801955	P01024	718	C3	Complement C3
SeqId_2755_8	3387	-0.0388687	0.814549	0.951684	P01024	718	C3
SeqId_2760_2	3387	-0.340614	0.125964	0.570425	O95990	11170	FAM107A	Protein FAM107A	Brain
SeqId_2761_49	3387	-0.164534	0.285729	0.720936	O76093	8817	FGF18	Fibroblast growth factor 18
SeqId_2763_66	3387	-0.372727	0.0525226	0.435199	Q9NP95	26281	FGF20	Fibroblast growth factor 20
SeqId_2765_4	3387	-0.359473	0.00686479	0.227203	O95390|O14793	10220|2660	GDF11|MSTN	Growth/differentiation factor 11/8
SeqId_2770_51	3387	-0.0955481	0.204813	0.668102	P22362	6346	CCL1	C-C motif chemokine 1
SeqId_2771_35	3387	0.000446298	0.993411	0.99889	P08833	3484	IGFBP1	Insulin-like growth factor-binding protein 1	Liver
SeqId_2773_50	3387	-0.103221	0.355286	0.761765	P22301	3586	IL10	Interleukin-10
SeqId_2774_10	3387	0.108345	0.417678	0.790526	Q14005	3603	IL16	Interleukin-16
SeqId_2778_10	3387	-0.0724853	0.402054	0.787062	Q9GZX6	50616	IL22	Interleukin-22
SeqId_2780_35	3387	-0.117749	0.130014	0.575195	P02788	4057	LTF	Lactotransferrin
SeqId_2781_63	3387	0.080722	0.327531	0.746405	Q8NHW4	388372	CCL4L1	C-C motif chemokine 4-like
SeqId_2783_18	3387	-0.255793	0.0276241	0.357382	P16619	414062	CCL3L1	C-C motif chemokine 3-like 1
SeqId_2788_55	3387	-0.0609282	0.674245	0.904385	P08254	4314	MMP3	Stromelysin-1
SeqId_2789_26	3387	0.224207	0.00101835	0.102979	P09237	4316	MMP7	Matrilysin
SeqId_2790_54	3387	0.0715201	0.193775	0.654056	P02775	5473	PPBP	Neutrophil-activating peptide 2	Immune
SeqId_2794_60	3387	-0.191515	0.278585	0.718644	P00441	6647	SOD1	Superoxide dismutase [Cu-Zn]
SeqId_2796_62	3387	0.131439	0.482178	0.829882	P02679|P02675|P02671	2243|2244|2266	FGA|FGB|FGG	Fibrinogen	Liver
SeqId_2797_56	3387	0.0128622	0.747503	0.932262	P04114	338	APOB	Apolipoprotein B
SeqId_2805_6	3387	-0.147162	0.289602	0.72288	Q9BYF1	59272	ACE2	Angiotensin-converting enzyme 2
SeqId_2806_49	3387	-0.151163	0.36604	0.763271	P36896	91	ACVR1B	Activin receptor type-1B
SeqId_2809_25	3387	-0.332418	0.0663841	0.461985	O75173	9507	ADAMTS4	A disintegrin and metalloproteinase with thrombospondin motifs 4
SeqId_2811_27	3387	0.0327992	0.757701	0.934237	Q15389	284	ANGPT1	Angiopoietin-1
SeqId_2813_11	3387	-0.312219	0.0373836	0.396173	O00253	181	AGRP	Agouti-related protein
SeqId_2816_50	3387	-0.0820133	0.584636	0.869932	P50895	4059	BCAM	Basal Cell Adhesion Molecule
SeqId_2819_23	3387	-0.163521	0.362534	0.762784	P33151	1003	CDH5	Cadherin-5
SeqId_2823_7	3387	-0.0810999	0.570618	0.862871	Q86VX2	149951	COMMD7	COMM domain-containing protein 7
SeqId_2826_53	3387	-0.292849	0.0559595	0.438922	Q92838	1896	EDA	Ectodysplasin-A, secreted form
SeqId_2827_23	3387	-0.107178	0.250278	0.70103	P78423	6376	CX3CL1	Fractalkine
SeqId_2828_82	3387	-0.0608023	0.531913	0.847742	O43278	6692	SPINT1	Kunitz-type protease inhibitor 1
SeqId_2829_19	3387	-0.0276207	0.797945	0.946342	Q8NEV9|Q14213	246778|10148	IL27|EBI3	Interleukin-27	Liver
SeqId_2831_29	3387	0.00754105	0.95577	0.991947	Q9UBX7	11012	KLK11	Kallikrein-11
SeqId_2833_20	3387	0.0986042	0.555895	0.856458	Q9Y5K2	9622	KLK4	Kallikrein-4
SeqId_2834_54	3387	-0.238312	0.0918768	0.514795	O60259	11202	KLK8	Kallikrein-8
SeqId_2835_1	3387	0.0871015	0.446788	0.811416	P12956	2547	XRCC6	X-ray repair cross-complementing protein 6
SeqId_2836_68	3387	0.0446583	0.720432	0.919088	P80188	3934	LCN2	Neutrophil gelatinase-associated lipocalin
SeqId_2837_3	3387	-0.00287919	0.988056	0.998746	P08581	4233	MET	Hepatocyte growth factor receptor
SeqId_2838_53	3387	-0.275349	0.0679599	0.46472	Q9ULZ9	4326	MMP17	Matrix metalloproteinase-17
SeqId_2839_2	3387	-0.271668	0.0575074	0.442517	P23510	7292	TNFSF4	Tumor necrosis factor ligand superfamily member 4
SeqId_2843_13	3387	0.238027	0.14672	0.59424	O43291	10653	SPINT2	Kunitz-type protease inhibitor 2
SeqId_2844_53	3387	0.0411663	0.805182	0.948793	P35590	7075	TIE1	Tyrosine-protein kinase receptor Tie-1, soluble
SeqId_2846_24	3387	0.1423	0.431686	0.800719	P62979	6233	RPS27A	Ubiquitin+1, truncated mutation for UbB
SeqId_2849_49	3387	-0.00238452	0.987301	0.998746	P55008	199	AIF1	Allograft inflammatory factor 1	Immune
SeqId_2851_63	3387	0.137057	0.253247	0.704175	P01031	727	C5	C5a anaphylatoxin	Liver
SeqId_2853_68	3387	-0.0881684	0.593791	0.874624	O14757	1111	CHEK1	Serine/threonine-protein kinase Chk1
SeqId_2855_49	3387	0.149679	0.0594051	0.44396	P27361	5595	MAPK3	Mitogen-activated protein kinase 3
SeqId_2859_69	3387	-0.0765167	0.557423	0.857507	Q9BY41	55869	HDAC8	Histone deacetylase 8
SeqId_2860_19	3387	-0.0107179	0.898361	0.979616	P52292	3838	KPNA2	Importin subunit alpha-1
SeqId_2864_2	3387	-0.0785321	0.684025	0.906404	Q02750	5604	MAP2K1	Dual specificity mitogen-activated protein kinase kinase 1
SeqId_2870_29	3387	0.0968192	0.0477385	0.424587	P63000	5879	RAC1	Ras-related C3 botulinum toxin substrate 1
SeqId_2871_73	3387	-0.12384	0.0812102	0.497103	Q06609	5888	RAD51	DNA repair protein RAD51 homolog 1
SeqId_2875_15	3387	0.0379433	0.748363	0.932396	P20226	6908	TBP	TATA-box-binding protein
SeqId_2876_74	3387	-0.225281	0.0653138	0.459425	P11387	7150	TOP1	DNA topoisomerase 1
SeqId_2877_3	3387	0.151014	0.120711	0.565165	P63279	7329	UBE2I	SUMO-conjugating enzyme UBC9
SeqId_2878_66	3387	-0.216477	0.24336	0.700649	P07947	7525	YES1	Tyrosine-protein kinase Yes
SeqId_2879_9	3387	-0.151043	0.591108	0.872645	P01011	12	SERPINA3	Alpha-1-antichymotrypsin
SeqId_2888_49	3387	-0.232599	0.25861	0.709262	P10643	730	C7	Complement component C7
SeqId_2889_37	3387	-0.353821	0.0376585	0.396173	Q16619	1489	CTF1	Cardiotrophin-1
SeqId_2890_59	3387	0.271085	0.0272463	0.355278	Q9NRJ3	56477	CCL28	C-C motif chemokine 28
SeqId_2891_1	3387	-0.271278	0.0510842	0.431148	P20273	933	CD22
SeqId_2900_53	3387	-0.154232	0.126363	0.570425	Q16627	6358	CCL14	C-C motif chemokine 14
SeqId_2906_55	3387	-0.392458	0.0507059	0.431148	P05112	3565	IL4	Interleukin-4
SeqId_2911_27	3387	-0.00575973	0.966432	0.9935	P21741	4192	MDK	Midkine
SeqId_2913_1	3387	-0.230693	0.0824993	0.499754	P55773	6368	CCL23	C-C motif chemokine 23
SeqId_2925_9	3387	0.0254349	0.607338	0.881578	P05121	5054	SERPINE1	Plasminogen activator inhibitor 1
SeqId_2937_10	3387	0.010099	0.910114	0.983374	P02649	348	APOE
SeqId_2938_55	3387	0.00674966	0.949875	0.991641	P02649	348	APOE
SeqId_2939_10	3387	0.0733179	0.461021	0.818476	Q5T4W7	9048	ARTN	Artemin
SeqId_2942_50	3387	-0.181991	0.100921	0.532546	P99999	54205	CYCS	Cytochrome c
SeqId_2943_5	3387	-0.040783	0.725833	0.921943	P08684	1576	CYP3A4	Cytochrome P450 3A4
SeqId_2944_66	3387	0.296955	0.0933472	0.516165	P41271	100532736	NBL1	Neuroblastoma suppressor of tumorigenicity 1
SeqId_2946_52	3387	-0.538136	0.00422791	0.180905	P00746	1675	CFD	Complement factor D
SeqId_2948_58	3387	-0.0739337	0.429877	0.800466	P10912	2690	GHR	Growth hormone receptor
SeqId_2949_6	3387	-0.314566	0.0874499	0.510382	O15496	8399	PLA2G10	Group 10 secretory phospholipase A2
SeqId_2950_57	3387	0.162199	0.269203	0.715837	P22692	3487	IGFBP4	Insulin-like growth factor-binding protein 4
SeqId_2952_75	3387	-0.155162	0.153904	0.602563	P05019	3479	IGF1	Insulin-like growth factor I
SeqId_2953_31	3387	-0.0432409	0.214067	0.676534	P01215|P01229	1081|3972	CGA|LHB	Luteinizing hormone
SeqId_2960_66	3387	-0.114357	0.473513	0.826193	P27918	5199	CFP	Properdin	Immune
SeqId_2961_1	3387	-0.693612	0.000995902	0.102806	P04070	5624	PROC	Vitamin K-dependent protein C	Liver
SeqId_2962_50	3387	0.16463	0.237045	0.697753	P12272	5744	PTHLH	Parathyroid hormone-related protein
SeqId_2966_65	3387	-0.00920218	0.941147	0.990809	Q9Y240	6320	CLEC11A	Stem cell growth factor-beta
SeqId_2967_8	3387	0.0854438	0.554735	0.855847	P19320	7412	VCAM1	Vascular cell adhesion protein 1
SeqId_2968_61	3387	0.0739235	0.661333	0.900412	O95150	9966	TNFSF15	Tumor necrosis factor ligand superfamily member 15
SeqId_2970_60	3387	0.0621602	0.639907	0.892915	P15514	374	AREG	Amphiregulin
SeqId_2972_57	3387	0.108931	0.283252	0.718644	P18075	655	BMP7	Bone morphogenetic protein 7
SeqId_2973_15	3387	-0.0968439	0.227077	0.690302	P16671	948	CD36	Platelet glycoprotein 4
SeqId_2974_61	3387	-0.812634	8.07944e-05	0.0444818	Q12860	1272	CNTN1	Contactin-1	Brain
SeqId_2975_19	3387	0.0755099	0.408997	0.788977	P29279	1490	CCN2	Connective tissue growth factor
SeqId_2976_58	3387	-0.155735	0.0510905	0.431148	Q02413	1828	DSG1	Desmoglein-1
SeqId_2977_7	3387	0.0725828	0.561857	0.858257	Q9UNE0	10913	EDAR	Tumor necrosis factor receptor superfamily member EDAR
SeqId_2979_8	3387	-0.457509	0.0142039	0.294193	P42830	6374	CXCL5	C-X-C motif chemokine 5
SeqId_2982_82	3387	0.184446	0.339598	0.753812	P56470	3960	LGALS4	Galectin-4	Intestine
SeqId_2985_35	3387	0.0669596	0.506148	0.835111	P09341	2919	CXCL1	Growth-regulated alpha protein	Immune
SeqId_2987_37	3387	0.0435533	0.498138	0.833595	P16403	3006	H1-2	Histone H1.2
SeqId_2991_9	3387	-0.187745	0.180188	0.636642	P14778	3554	IL1R1	Interleukin-1 receptor type 1
SeqId_2992_59	3387	0.141556	0.0333346	0.378795	Q96F46	23765	IL17RA	Interleukin-17 receptor A	Immune
SeqId_2993_1	3387	-0.110472	0.56183	0.858257	O95256	8807	IL18RAP	Interleukin-18 receptor accessory protein	Immune
SeqId_2994_71	3387	-0.33912	0.0869164	0.509669	Q9HB29	8808	IL1RL2	Interleukin-1 receptor-like 2
SeqId_2997_8	3387	-0.0646486	0.715771	0.915833	P57087	58494	JAM2	Junctional adhesion molecule B
SeqId_2998_53	3387	-0.0356464	0.837426	0.959061	Q9BX67	83700	JAM3	Junctional adhesion molecule C
SeqId_2999_6	3387	-0.535414	0.0138099	0.292637	Q13449	4045	LSAMP	Limbic system-associated membrane protein
SeqId_3000_66	3387	-0.021637	0.663544	0.900412	P11226	4153	MBL2	Mannose-binding protein C	Liver
SeqId_3003_29	3387	0.0295661	0.859471	0.967016	O14931	259197	NCR3	Natural cytotoxicity triggering receptor 3
SeqId_3004_67	3387	0.176812	0.259566	0.709795	Q9BQ51	80380	PDCD1LG2	Programmed cell death 1 ligand 2
SeqId_3005_5	3387	-0.0987068	0.342292	0.755621	P18031	5770	PTPN1	Tyrosine-protein phosphatase non-receptor type 1
SeqId_3007_7	3387	0.0214619	0.325248	0.746305	Q9Y336	27180	SIGLEC9	Sialic acid-binding Ig-like lectin 9	Immune
SeqId_3009_3	3387	-0.417445	0.047717	0.424587	Q03167	7049	TGFBR3	Transforming growth factor beta receptor type 3
SeqId_3010_53	3387	-0.483847	0.0283258	0.359883	Q969D9	85480	TSLP	Thymic stromal lymphopoietin
SeqId_3022_4	3387	0.0562166	0.485208	0.831618	P16410	1493	CTLA4	Cytotoxic T-lymphocyte protein 4
SeqId_3024_18	3387	-0.341619	0.0293481	0.360964	P08697	5345	SERPINF2	Alpha-2-antiplasmin	Liver
SeqId_3025_50	3387	-0.0391363	0.236501	0.697753	P09038	2247	FGF2	Fibroblast growth factor 2
SeqId_3026_5	3387	-0.067777	0.416029	0.789833	P20810	831	CAST	Calpastatin
SeqId_3028_36	3387	-0.169793	0.15506	0.603864	P55773	6368	CCL23	Ck-beta-8-1
SeqId_3029_52	3387	-0.166339	0.0553894	0.438922	Q9NNX6	30835	CD209	CD209 antigen
SeqId_3030_3	3387	-0.0797853	0.638418	0.892915	Q9H2X3	10332	CLEC4M	C-type lectin domain family 4 member M	Liver
SeqId_3032_11	3387	-0.0355036	0.216166	0.677913	P01225|P01215	1081|2488	CGA|FSHB	Follicle stimulating hormone
SeqId_3033_57	3387	0.0233283	0.83933	0.959339	P05162	3957	LGALS2	Galectin-2
SeqId_3034_1	3387	-0.0839276	0.369409	0.765227	P14136	2670	GFAP	Glial fibrillary acidic protein	Brain
SeqId_3035_80	3387	-0.0844396	0.566001	0.86102	Q9UHD0	29949	IL19	Interleukin-19
SeqId_3037_62	3387	0.0718988	0.530974	0.847063	P01584	3553	IL1B	Interleukin-1 beta
SeqId_3038_9	3387	0.187399	0.00199977	0.123861	O14625	6373	CXCL11	C-X-C motif chemokine 11
SeqId_3040_59	3387	0.0892408	0.385945	0.77527	P10147	6348	CCL3	C-C motif chemokine 3
SeqId_3041_55	3387	-0.0462213	0.796768	0.946078	Q9UBG0	9902	MRC2	C-type mannose receptor 2
SeqId_3042_7	3387	-0.188127	0.0742254	0.48014	P02144	4151	MB	Myoglobin
SeqId_3043_49	3387	0.0478548	0.627823	0.891145	P09486	6678	SPARC	SPARC
SeqId_3044_3	3387	-0.0117799	0.912735	0.983528	P55774	6362	CCL18	C-C motif chemokine 18	Lung
SeqId_3045_72	3387	-0.0195881	0.887642	0.976282	P21246	5764	PTN	Pleiotrophin
SeqId_3046_31	3387	0.00258025	0.980533	0.996647	Q9HD89	56729	RETN	Resistin	Immune
SeqId_3049_61	3387	0.11687	0.231197	0.692214	P07477	5644	PRSS1	Trypsin-1	Pancreas
SeqId_3050_7	3387	0.0322744	0.624852	0.89097	P04275	7450	VWF	von Willebrand factor
SeqId_3052_8	3387	0.114146	0.184449	0.639146	P48023	356	FASLG	Tumor necrosis factor ligand superfamily member 6, soluble form	Immune
SeqId_3054_3	3387	-0.00220999	0.964762	0.993367	P00738	3240	HP	Haptoglobin	Liver
SeqId_3055_54	3387	0.114933	0.304901	0.73154	P24394	3566	IL4R	Interleukin-4 receptor subunit alpha
SeqId_3057_55	3387	-0.104265	0.295268	0.724731	O95388	8840	CCN4	WNT1-inducible-signaling pathway protein 1
SeqId_3059_50	3387	0.0863052	0.510178	0.835368	Q9Y275	10673	TNFSF13B	Tumor necrosis factor ligand superfamily member 13B
SeqId_3060_43	3387	-0.0866716	0.57073	0.862871	P02748	735	C9	Complement component C9	Liver
SeqId_3065_65	3387	0.158542	0.204397	0.667797	P12034	2250	FGF5	Fibroblast growth factor 5
SeqId_3066_12	3387	-0.313036	0.0562485	0.438922	P17931	3958	LGALS3	Galectin-3
SeqId_3067_67	3387	-0.00625189	0.966125	0.9935	O60383	2661	GDF9	Growth/differentiation factor 9
SeqId_3069_52	3387	-0.0754925	0.281483	0.718644	P01871	3507 3512 50802 3535	IGHM	Immunoglobulin M
SeqId_3070_1	3387	0.0536133	0.249727	0.70103	P60568	3558	IL2	Interleukin-2
SeqId_3072_4	3387	-0.218215	0.301823	0.729173	P35225	3596	IL13	Interleukin-13
SeqId_3073_51	3387	0.387784	0.00382974	0.174899	O95998	10068	IL18BP	Interleukin-18-binding protein
SeqId_3074_6	3387	-0.0998956	0.661884	0.900412	P18428	3929	LBP	Lipopolysaccharide-binding protein	Liver
SeqId_3077_66	3387	0.0551137	0.766262	0.936102	P00742	2159	F10	Coagulation factor Xa
SeqId_3078_1	3387	0.0272148	0.905944	0.98146	P49763	5228	PGF	Placenta growth factor
SeqId_3079_62	3387	-0.0336021	0.831584	0.957249	Q99969	5919	RARRES2	Retinoic acid receptor responder protein 2
SeqId_3081_70	3387	0.00309482	0.980245	0.996647	Q9BZM6	80329	ULBP1	NKG2D ligand 1
SeqId_3082_9	3387	0.142514	0.244509	0.700649	Q9BZM5	80328	ULBP2	NKG2D ligand 2
SeqId_3083_71	3387	0.0483125	0.696318	0.908278	Q9HAV5	60401	EDA2R	Tumor necrosis factor receptor superfamily member 27
SeqId_3091_70	3387	0.27167	0.0426742	0.418261	O14965	6790	AURKA	Aurora kinase A
SeqId_3115_64	3387	0.173756	0.0655783	0.459918	P28482	5594	MAPK1	Mitogen-activated protein kinase 1
SeqId_3122_6	3387	0.102841	0.311935	0.73609	Q9NR28	56616	DIABLO	Diablo homolog, mitochondrial
SeqId_3132_1	3387	0.204334	0.237657	0.697753	P49767	7424	VEGFC	Vascular endothelial growth factor C
SeqId_3143_3	3387	-0.202232	0.329091	0.746634	P01730	920	CD4	T-cell surface glycoprotein CD4
SeqId_3148_49	3387	0.106559	0.0428419	0.418261	P19875	2920	CXCL2	Gro-beta/gamma
SeqId_3151_6	3387	0.033895	0.514439	0.838313	P01589	3559	IL2RA	Interleukin-2 receptor subunit alpha
SeqId_3152_57	3387	0.412292	0.0236628	0.335958	P20333	7133	TNFRSF1B	Tumor necrosis factor receptor superfamily member 1B	Immune
SeqId_3166_92	3387	0.100667	0.167924	0.61875	P20138	945	CD33	Myeloid cell surface antigen CD33
SeqId_3168_8	3387	-0.446263	0.0135984	0.292637	Q9UNA0	11096	ADAMTS5	A disintegrin and metalloproteinase with thrombospondin motifs 5
SeqId_3169_70	3387	0.102971	0.256867	0.708287	P35475	3425	IDUA	Alpha-L-iduronidase
SeqId_3170_6	3387	0.15769	0.0015849	0.115373	P50579	10988	METAP2	Methionine aminopeptidase 2
SeqId_3171_57	3387	0.0111624	0.911899	0.983528	P05067	351	APP	Amyloid beta A4 protein
SeqId_3172_28	3387	-0.0824197	0.291467	0.72326	P15848	411	ARSB	Arylsulfatase B
SeqId_3173_49	3387	0.0387221	0.494544	0.831894	Q02083	27163	NAAA	N-acylethanolamine-hydrolyzing acid amidase
SeqId_3174_2	3387	-0.133676	0.378032	0.769954	Q9UHI8	9510	ADAMTS1	A disintegrin and metalloproteinase with thrombospondin motifs 1
SeqId_3175_51	3387	-0.261767	0.0711339	0.472478	Q76LX8	11093	ADAMTS13	A disintegrin and metalloproteinase with thrombospondin motifs 13
SeqId_3178_5	3387	-0.287825	0.114715	0.55653	P53634	1075	CTSC	Dipeptidyl peptidase 1
SeqId_3179_51	3387	0.197766	0.00999965	0.266521	P10619	5476	CTSA	Lysosomal protective protein
SeqId_3181_50	3387	0.141363	0.378492	0.770197	P25774	1520	CTSS	Cathepsin S
SeqId_3182_38	3387	-0.283548	0.0386167	0.400305	P49961	953	ENTPD1	Ectonucleoside triphosphate diphosphohydrolase 1
SeqId_3184_25	3387	0.00800742	0.942006	0.990809	P08709	2155	F7	Coagulation factor VII	Liver
SeqId_3186_2	3387	0.51187	0.00501077	0.195499	P06681	717	C2	Complement C2	Liver
SeqId_3187_52	3387	-0.0505122	0.702421	0.910008	P54108	10321	CRISP3	Cysteine-rich secretory protein 3
SeqId_3189_61	3387	-0.475938	0.0595443	0.44396	P98073	5651	TMPRSS15	Enteropeptidase	Intestine
SeqId_3191_50	3387	-0.26748	0.102461	0.535101	Q96NZ8	117166	WFIKKN1	WAP, kazal, immunoglobulin, kunitz and NTR domain-containing protein 1
SeqId_3192_3	3387	-0.0994391	0.354243	0.760984	Q96KP4	55748	CNDP2	Cytosolic non-specific dipeptidase
SeqId_3194_36	3387	0.17148	0.0499914	0.431148	Q9HCN6	51206	GP6	Platelet glycoprotein VI
SeqId_3195_50	3387	-0.0970084	0.259228	0.709262	P22749	10578	GNLY	Granulysin	Immune
SeqId_3196_6	3387	0.0365055	0.698898	0.909173	P10915	1404	HAPLN1	Hyaluronan and proteoglycan link protein 1
SeqId_3197_70	3387	-0.0036104	0.974359	0.99612	P14735	3416	IDE	Insulin-degrading enzyme
SeqId_3198_4	3387	-0.185307	0.17266	0.628053	P22304	3423	IDS	Iduronate 2-sulfatase	Brain
SeqId_3199_54	3387	-0.0881328	0.0971659	0.523892	Q9UKR0	43849	KLK12	Kallikrein-12
SeqId_3201_49	3387	-0.135216	0.205973	0.669067	Q9Y337	25818	KLK5	Kallikrein-5
SeqId_3202_28	3387	-0.149666	0.165884	0.616347	Q8NCW0	79412	KREMEN2	Kremen protein 2
SeqId_3204_2	3387	0.049635	0.43125	0.800719	P09960	4048	LTA4H	Leukotriene A-4 hydrolase
SeqId_3206_4	3387	-0.228381	0.093752	0.516642	Q9Y5Y7	10894	LYVE1	Lymphatic vessel endothelial hyaluronic acid receptor 1
SeqId_3209_69	3387	-0.111346	0.39418	0.782818	Q9NQ76	56955	MEPE	Matrix extracellular phosphoglycoprotein	Brain
SeqId_3210_1	3387	0.0214157	0.871679	0.969075	P53582	23173	METAP1	Methionine aminopeptidase 1
SeqId_3212_30	3387	-0.0658545	0.46289	0.820028	Q9NR71	56624	ASAH2	Neutral ceramidase
SeqId_3213_65	3387	0.0900033	0.550705	0.852999	P14543	4811	NID1	Nidogen-1
SeqId_3216_2	3387	0.146203	0.0240444	0.336554	P01833	5284	PIGR	Polymeric immunoglobulin receptor
SeqId_3220_40	3387	0.0582873	0.368076	0.764703	P07949	5979	RET	Proto-oncogene tyrosine-protein kinase receptor Ret
SeqId_3221_54	3387	-0.0060698	0.947974	0.991641	Q8N474	6422	SFRP1	Secreted frizzled-related protein 1
SeqId_3222_11	3387	-0.22616	0.0996756	0.530497	Q14563	10371	SEMA3A	Semaphorin-3A
SeqId_3232_28	3387	0.290131	0.0269314	0.352098	P13686	54	ACP5	Tartrate-resistant acid phosphatase type 5
SeqId_3234_23	3387	-0.192605	0.379242	0.771151	Q76M96	151887	CCDC80	Coiled-coil domain-containing protein 80
SeqId_3235_50	3387	-0.210068	0.126451	0.570425	Q8TEU8	124857	WFIKKN2	WAP, Kazal, immunoglobulin, Kunitz and NTR domain-containing protein 2
SeqId_3280_49	3387	-0.116593	0.474304	0.826193	P16112	176	ACAN	Aggrecan core protein	Artery
SeqId_3283_21	3387	0.380836	0.00164148	0.115373	Q15582	7045	TGFBI	Transforming growth factor-beta-induced protein ig-h3
SeqId_3284_75	3387	-0.257058	0.0625347	0.45169	P21810	633	BGN	Biglycan	Artery
SeqId_3285_23	3387	0.00314432	0.980014	0.996647	P00736	715	C1R	Complement C1r subcomponent
SeqId_3290_50	3387	-0.196335	0.188445	0.643074	Q6YHK3	135228	CD109	CD109 antigen
SeqId_3291_30	3387	0.0402625	0.69072	0.906404	P06734	2208	FCER2	Low affinity immunoglobulin epsilon Fc receptor
SeqId_3292_75	3387	0.247106	0.0818093	0.499218	P09326	962	CD48	CD48 antigen
SeqId_3293_2	3387	0.155274	0.037551	0.396173	O43866	922	CD5L	CD5 antigen-like	Immune
SeqId_3294_55	3387	-0.153831	0.319008	0.742406	P0CG37	55997	CFC1	Cryptic protein
SeqId_3296_92	3387	-0.0659393	0.543256	0.850877	Q02246	6900	CNTN2	Contactin-2	Brain
SeqId_3298_52	3387	-0.20876	0.305538	0.73154	Q8IWV2	152330	CNTN4	Contactin-4
SeqId_3299_29	3387	-0.128238	0.431593	0.800719	O94779	53942	CNTN5	Contactin-5
SeqId_3302_58	3387	-0.0240847	0.79458	0.94552	O76096	8530	CST7	Cystatin-F	Immune
SeqId_3305_6	3387	0.155329	0.351841	0.760302	Q9NR61	54567	DLL4	Delta-like protein 4
SeqId_3309_2	3387	-0.0109263	0.620108	0.887789	P12318	2212	FCGR2A	Low affinity immunoglobulin gamma Fc region receptor II-a	Immune
SeqId_3310_62	3387	0.0225687	0.665306	0.901448	P31994	2213	FCGR2B	Low affinity immunoglobulin gamma Fc region receptor II-b
SeqId_3311_27	3387	0.282533	0.00996083	0.266521	O75015	2215	FCGR3B	Low affinity immunoglobulin gamma Fc region receptor III-B	Immune
SeqId_3312_64	3387	0.00698111	0.951631	0.991641	P12314	2209	FCGR1A	High affinity immunoglobulin gamma Fc receptor I	Immune
SeqId_3313_21	3387	-0.199046	0.0131127	0.292637	Q15485	2220	FCN2	Ficolin-2
SeqId_3314_74	3387	-0.168955	0.201974	0.664215	P56159	2674	GFRA1	GDNF family receptor alpha-1
SeqId_3315_15	3387	-0.351624	0.0353402	0.386558	Q8N158	221914	GPC2	Glypican-2
SeqId_3316_58	3387	0.1495	0.359301	0.76207	P05546	3053	SERPIND1	Heparin cofactor 2	Liver
SeqId_3317_33	3387	0.405356	0.00716048	0.229512	O43464	27429	HTRA2	Serine protease HTRA2, mitochondrial
SeqId_3320_49	3387	0.206451	0.254351	0.705945	Q16270	3490	IGFBP7	Insulin-like growth factor-binding protein 7
SeqId_3321_2	3387	-0.059003	0.641995	0.893313	Q13007	11009	IL24	Interleukin-24
SeqId_3322_52	3387	-0.193686	0.377352	0.769954	Q6UXM1	121227	LRIG3	Leucine-rich repeats and immunoglobulin-like domains protein 3
SeqId_3323_37	3387	0.0411907	0.751111	0.93277	Q14114	7804	LRP8	Low-density lipoprotein receptor-related protein 8
SeqId_3324_51	3387	-0.0387622	0.75736	0.934237	Q9HBG7	4063	LY9	T-lymphocyte surface antigen Ly-9
SeqId_3325_2	3387	-0.486248	0.033695	0.378795	O00339	4147	MATN2	Matrilin-2
SeqId_3326_58	3387	-0.0107152	0.948636	0.991641	Q9BY67	23705	CADM1	Cell adhesion molecule 1
SeqId_3327_27	3387	-0.107346	0.406311	0.788977	Q9HB63	59277	NTN4	Netrin-4
SeqId_3329_14	3387	-0.00226241	0.954472	0.991641	O75594	8993	PGLYRP1	Peptidoglycan recognition protein 1	Immune
SeqId_3331_8	3387	-0.518735	0.0379054	0.397085	Q6NW40	285704	RGMB	RGM domain family member B
SeqId_3332_57	3387	0.0456594	0.802813	0.948258	Q6ZVN8	148738	HJV	Hemojuvelin
SeqId_3336_50	3387	0.0894194	0.49016	0.831894	P10646	7035	TFPI	Tissue factor pathway inhibitor
SeqId_3339_33	3387	0.157373	0.0910406	0.514795	P35442	7058	THBS2	Thrombospondin-2	Artery
SeqId_3340_53	3387	-0.250224	0.148305	0.596954	P35443	7060	THBS4	Thrombospondin-4
SeqId_3341_33	3387	-0.256412	0.134363	0.581564	P00519	25	ABL1	Tyrosine-protein kinase ABL1
SeqId_3342_76	3387	-0.034071	0.743838	0.931442	P42684	27	ABL2	Abelson tyrosine-protein kinase 2
SeqId_3343_1	3387	0.14408	0.00134091	0.115226	Q03154	95	ACY1	Aminoacylase-1
SeqId_3344_60	3387	-0.140827	0.653082	0.900145	P01008	462	SERPINC1	Antithrombin-III	Liver
SeqId_3346_72	3387	-0.318118	0.0193863	0.317026	Q96GD4	9212	AURKB	Aurora kinase B
SeqId_3347_9	3387	0.149133	0.0472341	0.424587	P25098	156	GRK2	beta-adrenergic receptor kinase 1
SeqId_3348_49	3387	0.108265	0.395323	0.782818	P13497	649	BMP1	Bone morphogenetic protein 1
SeqId_3350_53	3387	-0.261265	0.218188	0.680278	Q9UQM7	815	CAMK2A	Calcium/calmodulin-dependent protein kinase type II subunit alpha	Brain
SeqId_3351_1	3387	0.0810546	0.451169	0.813978	Q13554	816	CAMK2B	Calcium/calmodulin-dependent protein kinase type II subunit beta	Brain
SeqId_3352_80	3387	-0.0909792	0.103862	0.536638	P23280	765	CA6	Carbonic anhydrase 6
SeqId_3356_50	3387	-0.0789952	0.57624	0.86602	P43166	766	CA7	Carbonic anhydrase 7	Intestine
SeqId_3357_67	3387	-0.121137	0.462468	0.819573	P20248|P24941	1017|890	CDK2|CCNA2	Cyclin-dependent kinase 2:Cyclin-A2 complex
SeqId_3358_51	3387	-0.174901	0.0134771	0.292637	Q00535|Q15078	1020|8851	CDK5|CDK5R1	Cyclin-dependent kinase 5:Cyclin-dependent kinase 5 activator 1 complex	Brain
SeqId_3359_11	3387	-0.0573454	0.609275	0.88222	P24863|P49336	1024|892	CDK8|CCNC	Cyclin-dependent kinase 8:Cyclin-C complex
SeqId_3361_26	3387	-0.0452115	0.843116	0.961146	Q9UJ71	50489	CD207	C-type lectin domain family 4 member K
SeqId_3362_61	3387	-0.116432	0.533568	0.848197	Q9BU40	91851	CHRDL1	Chordin-like protein 1
SeqId_3363_31	3387	0.0699438	0.180521	0.636642	P41240	1445	CSK	Tyrosine-protein kinase CSK
SeqId_3364_76	3387	0.17153	0.119646	0.564076	O60911	1515	CTSV	Cathepsin L2
SeqId_3365_7	3387	-0.0450177	0.687543	0.906404	Q9UBT3	27121	DKK4	Dickkopf-related protein 4
SeqId_3366_51	3387	-0.423623	0.0461714	0.424587	Q16610	1893	ECM1	Extracellular matrix protein 1
SeqId_3367_8	3387	-0.0167837	0.78274	0.941606	Q9UGM5	26998	FETUB	Fetuin-B	Liver
SeqId_3373_5	3387	-0.0243748	0.873579	0.969958	P20718	2999	GZMH	Granzyme H	Immune
SeqId_3374_49	3387	0.240498	0.129619	0.575195	P08631	3055	HCK	Tyrosine-protein kinase HCK	Immune
SeqId_3376_49	3387	-0.0293618	0.849867	0.963579	Q8NFM7	54756	IL17RD	Interleukin-17 receptor D
SeqId_3378_49	3387	-0.0529456	0.654908	0.90036	P49862	5650	KLK7	Kallikrein-7
SeqId_3379_29	3387	0.00674746	0.949223	0.991641	P41743	5584	PRKCI	Protein kinase C iota type
SeqId_3381_24	3387	0.0634066	0.193012	0.652369	P07948	4067	LYN	Tyrosine-protein kinase Lyn, isoform B	Immune
SeqId_3387_1	3387	-0.159704	0.145271	0.592972	O75914	5063	PAK3	Serine/threonine-protein kinase PAK 3
SeqId_3388_58	3387	-0.120316	0.469809	0.824857	Q9P286	57144	PAK5	Serine/threonine-protein kinase PAK 5	Brain
SeqId_3389_7	3387	0.00382639	0.803386	0.948389	P05154	5104	SERPINA5	Plasma serine protease inhibitor
SeqId_3390_72	3387	0.240994	0.0512582	0.431148	P27986|P42336	5290|5295	PIK3CA|PIK3R1	PIK3CA/PIK3R1
SeqId_3391_10	3387	-0.0429145	0.573201	0.864009	P48736	5294	PIK3CG	Phosphatidylinositol 4,5-bisphosphate 3-kinase catalytic subunit gamma isoform
SeqId_3392_68	3387	0.0157515	0.850805	0.963818	Q9Y243	10000	AKT3	RAC-alpha/beta/gamma serine/threonine-protein kinase
SeqId_3394_81	3387	-0.363385	0.0463087	0.424587	P53350	5347	PLK1	Serine/threonine-protein kinase PLK1
SeqId_3396_54	3387	0.0468899	0.427033	0.797567	P00797	5972	REN	Renin	Kidney
SeqId_3397_7	3387	-0.0505475	0.547821	0.852349	Q06124	5781	PTPN11	Tyrosine-protein phosphatase non-receptor type 11
SeqId_3399_31	3387	-0.165062	0.0867228	0.509669	Q8WWQ8	55576	STAB2	Stabilin-2	Immune
SeqId_3400_49	3387	-0.0561595	0.659267	0.900412	Q9UHD2	29110	TBK1	Serine/threonine-protein kinase TBK1
SeqId_3401_8	3387	-0.449124	0.00727211	0.229512	P17706	5771	PTPN2	Tyrosine-protein phosphatase non-receptor type 2
SeqId_3403_1	3387	-0.0522765	0.293531	0.724299	P20231	64499	TPSB2	Tryptase beta-2
SeqId_3404_51	3387	-0.0527963	0.645209	0.895421	Q9NRR2	25823	TPSG1	Tryptase gamma
SeqId_3405_6	3387	0.226967	0.138747	0.588101	Q9Y3C8	51506	UFC1	Ubiquitin-fold modifier-conjugating enzyme 1
SeqId_3412_7	3387	-0.121796	0.560786	0.858151	P10415	596	BCL2	Apoptosis regulator Bcl-2
SeqId_3413_50	3387	-0.13156	0.493427	0.831894	Q16548	597	BCL2A1	Bcl-2-related protein A1
SeqId_3414_40	3387	-0.0356032	0.844139	0.961206	P51813	660	BMX	Cytoplasmic tyrosine-protein kinase BMX
SeqId_3415_61	3387	-0.000795857	0.991469	0.99889	P21815	3381	IBSP	Bone sialoprotein 2
SeqId_3418_12	3387	-0.130289	0.185025	0.639161	Q8IU85	57118	CAMK1D	Calcium/calmodulin-dependent protein kinase type 1D
SeqId_3419_49	3387	-0.00606815	0.961501	0.992756	Q13557	817	CAMK2D	Calcium/calmodulin-dependent protein kinase type II subunit delta
SeqId_3420_21	3387	0.00626181	0.917961	0.984098	Q8N1Q1	377677	CA13	Carbonic anhydrase 13
SeqId_3421_54	3387	-0.172242	0.345797	0.757249	P32971	944	TNFSF8	Tumor necrosis factor ligand superfamily member 8
SeqId_3422_4	3387	-0.879485	0.000551751	0.084537	P14635|P06493	983|891	CDK1|CCNB1	Cyclin-dependent kinase 1:G2/mitotic-specific cyclin-B1 complex
SeqId_3423_59	3387	-0.395852	0.0305925	0.36851	P23946	1215	CMA1	Chymase
SeqId_3427_63	3387	0.0877674	0.584034	0.869558	P68400	1457	CSNK2A1	Casein kinase II subunit alpha
SeqId_3431_54	3387	0.00312846	0.972739	0.996023	P21709	2041	EPHA1	Ephrin type-A receptor 1
SeqId_3432_21	3387	-0.241753	0.0874238	0.510382	P29320	2042	EPHA3	Ephrin type-A receptor 3
SeqId_3434_34	3387	-0.0993839	0.413511	0.789833	P02751	2335	FN1	Fibronectin Fragment 3
SeqId_3435_53	3387	-0.136347	0.409396	0.788977	P02751	2335	FN1	Fibronectin Fragment 4
SeqId_3437_80	3387	-0.145844	0.135214	0.582744	P36888	2322	FLT3	Receptor-type tyrosine-protein kinase FLT3
SeqId_3438_10	3387	0.417631	0.048189	0.425626	O95633	10272	FSTL3	Follistatin-related protein 3
SeqId_3440_7	3387	0.312037	0.019499	0.31782	P12544	3001	GZMA	Granzyme A	Immune
SeqId_3441_64	3387	0.131345	0.068063	0.46472	P49840	2931	GSK3A	Glycogen synthase kinase-3 alpha/beta
SeqId_3445_53	3387	0.0708866	0.657831	0.900412	Q13261	3601	IL15RA	Interleukin-15 receptor subunit alpha
SeqId_3447_64	3387	0.164598	0.151297	0.600626	P10145	3576	CXCL8	Interleukin-8
SeqId_3448_13	3387	0.247659	0.0529234	0.436501	P06213	3643	INSR	Insulin receptor
SeqId_3449_58	3387	-0.106255	0.676245	0.905472	P29622	5267	SERPINA4	Kallistatin
SeqId_3450_4	3387	-0.101915	0.170059	0.623086	Q92876	5653	KLK6	Kallikrein-6
SeqId_3452_17	3387	-0.146525	0.165449	0.616347	P06239	3932	LCK	Tyrosine-protein kinase Lck
SeqId_3453_87	3387	0.0961666	0.104672	0.53802	P07948	4067	LYN	Tyrosine-protein kinase Lyn	Immune
SeqId_3457_57	3387	-0.0939745	0.43398	0.801856	Q15063	10631	POSTN	Periostin
SeqId_3459_49	3387	-0.150382	0.0367739	0.393149	P09619	5159	PDGFRB	Platelet-derived growth factor receptor beta
SeqId_3461_58	3387	-0.247699	0.0431302	0.418261	Q96GW7	63827	BCAN	Brevican core protein	Brain
SeqId_3466_8	3387	0.0275013	0.626106	0.89097	P17612	5566	PRKACA	cAMP-dependent protein kinase catalytic subunit alpha
SeqId_3469_74	3387	0.071842	0.450512	0.813516	P51812	6197	RPS6KA3	Ribosomal protein S6 kinase alpha-3
SeqId_3470_1	3387	0.281771	0.00154625	0.115373	P16581	6401	SELE	E-selectin
SeqId_3471_49	3387	-0.0320329	0.764999	0.93571	O75716	8576	STK16	Serine/threonine-protein kinase 16
SeqId_3472_40	3387	-0.531182	0.00179807	0.118792	O15392	332	BIRC5	Baculoviral IAP repeat-containing protein 5
SeqId_3473_78	3387	-0.489871	0.0475926	0.424587	P40238	4352	MPL	Thrombopoietin Receptor
SeqId_3474_19	3387	0.0665018	0.447277	0.811416	P07996	7057	THBS1	Thrombospondin-1
SeqId_3477_63	3387	0.0896349	0.446566	0.811416	P04629	4914	NTRK1	High affinity nerve growth factor receptor
SeqId_3480_7	3387	-0.0461872	0.597423	0.877106	P51452	1845	DUSP3	Dual specificity protein phosphatase 3
SeqId_3481_87	3387	0.0863244	0.277234	0.718644	Q9NQW7	7511	XPNPEP1	Xaa-Pro aminopeptidase 1
SeqId_3484_60	3387	0.0994841	0.285875	0.720936	P01019	183	AGT	Angiotensinogen	Liver
SeqId_3485_28	3387	0.612787	0.000723152	0.0960882	P61769	567	B2M	Beta-2-microglobulin
SeqId_3486_58	3387	-0.0780393	0.657572	0.90036	P05230	2246	FGF1	Fibroblast growth factor 1
SeqId_3487_32	3387	0.0713239	0.536052	0.848996	O43927	10563	CXCL13	C-X-C motif chemokine 13	Immune
SeqId_3488_64	3387	-0.0038136	0.96225	0.992858	P04040	847	CAT	Catalase
SeqId_3489_9	3387	-0.205297	0.396628	0.783832	P26441	1270	CNTF	Ciliary neurotrophic factor	Brain
SeqId_3494_71	3387	-1.01814	4.45073e-05	0.0367556	O60258	8822	FGF17	Fibroblast growth factor 17	Brain
SeqId_3495_15	3387	0.0531808	0.504057	0.834872	P80162	6372	CXCL6	C-X-C motif chemokine 6	Immune
SeqId_3497_13	3387	-0.388106	0.106009	0.540941	P01563	3440	IFNA2	Interferon alpha-2
SeqId_3499_77	3387	-0.409941	0.050399	0.431148	Q9UHF5	27190	IL17B	Interleukin-17B
SeqId_3503_4	3387	-0.0212852	0.788134	0.942295	P56199|P05556	3672|3688	ITGA1|ITGB1	Integrin alpha-I: beta-1 complex
SeqId_3504_58	3387	0.0131146	0.726552	0.922384	P81172	57817	HAMP	Hepcidin
SeqId_3505_6	3387	-0.0824549	0.631549	0.892308	P01374|Q06643	4049|4050	LTA|LTB	Lymphotoxin alpha1:beta2
SeqId_3506_49	3387	-0.0783441	0.50934	0.835368	P01374|Q06643	4049|4050	LTA|LTB	Lymphotoxin alpha2:beta1
SeqId_3508_78	3387	0.219937	0.0542109	0.437484	O00626	6367	CCL22	C-C motif chemokine 22
SeqId_3516_60	3387	-0.00765508	0.958936	0.992544	P48061	6387	CXCL12	Stromal cell-derived factor 1
SeqId_3518_54	3387	-0.58731	0.00421386	0.180905	Q96IY4	1361	CPB2	Carboxypeptidase B2	Liver
SeqId_3519_3	3387	0.196177	0.192945	0.652369	Q92583	6361	CCL17	C-C motif chemokine 17
SeqId_3520_58	3387	-0.101765	0.618199	0.887677	P10600	7043	TGFB3	Transforming growth factor beta-3
SeqId_3521_16	3387	-0.106861	0.0759706	0.484404	P01222|P01215	1081|7252	CGA|TSHB	Thyroid Stimulating Hormone
SeqId_3522_57	3387	-0.184551	0.225123	0.689423	P01282	7432	VIP	Vasoactive Intestinal Peptide
SeqId_3534_14	3387	-0.0815411	0.418423	0.790968	P29965	959	CD40LG	CD40 ligand
SeqId_3535_84	3387	-0.0460406	0.67275	0.903871	O94907	22943	DKK1	Dickkopf-related protein 1
SeqId_3538_26	3387	-0.0928306	0.639766	0.892915	P20711	1644	DDC	Aromatic-L-amino-acid decarboxylase
SeqId_3554_24	3387	-0.046346	0.542339	0.85073	Q15848	9370	ADIPOQ	Adiponectin	Adipose
SeqId_3580_25	3387	-0.0129303	0.913714	0.983528	P01009	5265	SERPINA1	Alpha-1-antitrypsin	Liver
SeqId_3581_53	3387	0.150761	0.494308	0.831894	P02765	197	AHSG	Alpha-2-HS-glycoprotein	Liver
SeqId_3583_54	3387	-0.0890289	0.445425	0.810829	P15289	410	ARSA	Arylsulfatase A
SeqId_3585_54	3387	-0.201168	0.336999	0.753812	P35613	682	BSG	Basigin
SeqId_3587_53	3387	-0.113626	0.522352	0.842804	O95393	27302	BMP10	Bone morphogenetic protein 10	Heart
SeqId_3592_4	3387	-0.226636	0.156998	0.60445	Q14012	8536	CAMK1	Calcium/calmodulin-dependent protein kinase type 1
SeqId_3593_72	3387	0.0057711	0.919095	0.984395	P42574	836	CASP3	Caspase-3
SeqId_3600_2	3387	0.0805976	0.157613	0.604485	Q13231	1118	CHIT1	Chitotriosidase-1
SeqId_3603_60	3387	-0.0994155	0.634279	0.892463	Q9BXN2	64581	CLEC7A	C-type lectin domain family 7 member A
SeqId_3605_77	3387	-0.441131	0.0149327	0.294193	P48740	5648	MASP1	Mannan-binding lectin serine protease 1
SeqId_3607_71	3387	-0.402285	0.017639	0.308838	Q9UBP4	27122	DKK3	Dickkopf-related protein 3
SeqId_3616_3	3387	0.110255	0.361943	0.762466	P15586	2799	GNS	N-acetylglucosamine-6-sulfatase
SeqId_3617_80	3387	0.102471	0.0644441	0.456971	Q04756	3083	HGFAC	Hepatocyte growth factor activator	Liver
SeqId_3620_67	3387	0.0452972	0.805149	0.948793	Q8N6P7	58985	IL22RA1	Interleukin-22 receptor subunit alpha-1
SeqId_3622_33	3387	0.133157	0.429184	0.799982	Q99538	5641	LGMN	Legumain
SeqId_3623_84	3387	-0.0619859	0.760725	0.934267	O95711	9450	LY86	Lymphocyte antigen 86
SeqId_3627_71	3387	0.0369334	0.797927	0.946342	Q495T6	79258	MMEL1	Membrane metallo-endopeptidase-like 1
SeqId_3628_3	3387	-0.068251	0.429626	0.8003	P36507	5605	MAP2K2	Dual specificity mitogen-activated protein kinase kinase 2
SeqId_3629_60	3387	-0.051712	0.770936	0.937421	Q9Y5S2	9578	CDC42BPB	Serine/threonine-protein kinase MRCK beta
SeqId_3630_27	3387	0.0621342	0.612413	0.883923	Q8N126	57863	CADM3	Cell adhesion molecule 3	Brain
SeqId_3640_14	3387	-0.104682	0.222465	0.685919	P30533	4043	LRPAP1	alpha-2-macroglobulin receptor-associated protein
SeqId_3647_49	3387	-0.133497	0.398662	0.784755	O00206|Q9Y6Y9	7099|23643	TLR4|LY96	Toll-like receptor 4:Lymphocyte antigen 96 complex
SeqId_3651_50	3387	-0.0374111	0.840123	0.959394	P35968	3791	KDR	Vascular endothelial growth factor receptor 2
SeqId_3685_53	3387	0.0988336	0.535322	0.848863	Q9BY79	83552	MFRP	Membrane frizzled-related protein	Brain
SeqId_3708_62	3387	0.135242	0.15428	0.603358	P01023	2	A2M	Alpha-2-macroglobulin
SeqId_3710_49	3387	-0.188316	0.343702	0.756968	P00747	5340	PLG	Angiostatin	Liver
SeqId_3714_49	3387	-0.0721397	0.11196	0.550279	P06732|P12277	1152|1158	CKB|CKM	Creatine kinase M-type:Creatine kinase B-type heterodimer	Muscle
SeqId_3719_2	3387	-0.0344967	0.512296	0.837115	P46527	1027	CDKN1B	Cyclin-dependent kinase inhibitor 1B
SeqId_3723_1	3387	-0.223433	0.301022	0.728304	P16860	4879	NPPB	Brain natriuretic peptide 32	Heart
SeqId_3727_35	3387	0.0748105	0.454293	0.816179	P10082	5697	PYY	Peptide YY	Intestine
SeqId_3728_52	3387	0.0274233	0.860706	0.967293	P09683	6343	SCT	Secretin
SeqId_3730_81	3387	0.321521	0.0682498	0.465169	P43489	7293	TNFRSF4	Tumor necrosis factor receptor superfamily member 4
SeqId_3738_54	3387	0.0501015	0.762391	0.934807	P09603	1435	CSF1	Macrophage colony-stimulating factor 1
SeqId_3758_68	3387	-0.323065	0.0277552	0.358064	P04070	5624	PROC	Activated Protein C	Liver
SeqId_3761_4	3387	0.22419	0.154833	0.603616	P35354	5743	PTGS2	Prostaglandin G/H synthase 2
SeqId_3773_15	3387	-0.315319	0.0653673	0.459425	Q02763	7010	TEK	Angiopoietin-1 receptor, soluble
SeqId_3795_6	3387	-0.0413333	0.535358	0.848863	Q13443	8754	ADAM9	Disintegrin and metalloproteinase domain-containing protein 9
SeqId_3796_79	3387	-0.0377636	0.803499	0.948389	Q9BY76	51129	ANGPTL4	Angiopoietin-related protein 4
SeqId_3797_1	3387	-0.0288906	0.77807	0.940096	P19022	1000	CDH2	Cadherin-2
SeqId_3798_71	3387	0.115663	0.321517	0.743864	Q16790	768	CA9	Carbonic anhydrase 9
SeqId_3799_11	3387	-0.193462	0.0149936	0.294193	P07451	761	CA3	Carbonic anhydrase 3	Muscle
SeqId_3800_71	3387	-0.013862	0.891	0.977312	P12277	1152	CKB	Creatine kinase B-type
SeqId_3803_10	3387	0.0610149	0.377721	0.769954	P28325	1473	CST5	Cystatin-D
SeqId_3805_16	3387	-0.107812	0.310898	0.734971	Q9NQ30	11082	ESM1	Endothelial cell-specific molecule 1
SeqId_3806_55	3387	-0.249963	0.094931	0.51973	P54756	2044	EPHA5	Ephrin type-A receptor 5
SeqId_3807_1	3387	-0.0304408	0.773705	0.938349	Q9GZV9	8074	FGF23	Fibroblast growth factor 23
SeqId_3808_76	3387	-0.0347363	0.713136	0.9152	P21802	2263	FGFR2	Fibroblast growth factor receptor 2
SeqId_3809_1	3387	-0.00306777	0.986573	0.998462	P22607	2261	FGFR3	Fibroblast growth factor receptor 3
SeqId_3810_50	3387	0.114099	0.197127	0.657931	P09769	2268	FGR	Tyrosine-protein kinase Fgr	Immune
SeqId_3813_3	3387	-0.0845409	0.36034	0.76207	P06241	2534	FYN	Tyrosine-protein kinase Fyn
SeqId_3815_14	3387	0.113369	0.413002	0.789833	Q99665	3595	IL12RB2	Interleukin-12 receptor subunit beta-2
SeqId_3817_18	3387	0.110617	0.356678	0.76207	Q04759	5588	PRKCQ	Protein kinase C theta type
SeqId_3820_68	3387	0.239025	0.00399999	0.176964	P49137	9261	MAPKAPK2	MAP kinase-activated protein kinase 2
SeqId_3821_28	3387	0.11153	0.245156	0.700649	Q8IW41	8550	MAPKAPK5	MAP kinase-activated protein kinase 5
SeqId_3822_54	3387	0.050995	0.460177	0.817969	Q16644	7867	MAPKAPK3	MAP kinase-activated protein kinase 3
SeqId_3823_9	3387	0.231278	0.0821195	0.499754	P42679	4145	MATK	Megakaryocyte-associated tyrosine-protein kinase
SeqId_3825_18	3387	0.288722	0.00438456	0.184114	P45983	5599	MAPK8	Mitogen-activated protein kinase 8
SeqId_3827_22	3387	0.0824525	0.128057	0.572676	Q9NQU5	106821730	PAK6	Serine/threonine-protein kinase PAK 6
SeqId_3831_21	3387	0.130535	0.136567	0.584362	P60484	5728	PTEN	Phosphatidylinositol 3,4,5-trisphosphate 3-phosphatase and dual-specificity protein phosphatase PTEN
SeqId_3832_51	3387	-0.120862	0.309337	0.734162	Q13882	5753	PTK6	Protein-tyrosine kinase 6
SeqId_3835_11	3387	-0.100762	0.457765	0.817674	O60603	7097	TLR2	Toll-like receptor 2
SeqId_3836_51	3387	0.178956	0.0517623	0.431788	P61960	51569	UFM1	Ubiquitin-fold modifier 1
SeqId_3837_6	3387	-0.0949488	0.448552	0.812048	P43403	7535	ZAP70	Tyrosine-protein kinase ZAP-70
SeqId_3839_60	3387	-0.0886977	0.655129	0.90036	O00170	9049	AIP	AH receptor-interacting protein
SeqId_3844_2	3387	0.13119	0.145372	0.592972	P62937	5478	PPIA	Peptidyl-prolyl cis-trans isomerase A
SeqId_3845_51	3387	0.0628875	0.490835	0.831894	Q9NP97	83658	DYNLRB1	Dynein light chain roadblock-type 1
SeqId_3847_56	3387	0.0295825	0.690985	0.906404	O95571	23474	ETHE1	Persulfide dioxygenase ETHE1, mitochondrial
SeqId_3848_14	3387	0.125385	0.119024	0.562216	P04406	2597	GAPDH	Glyceraldehyde-3-phosphate dehydrogenase
SeqId_3852_19	3387	0.0986309	0.491368	0.831894	P25685	3337	DNAJB1	DnaJ homolog subfamily B member 1
SeqId_3853_56	3387	0.0114352	0.932227	0.989453	P40925	4190	MDH1	Malate dehydrogenase, cytoplasmic
SeqId_3854_24	3387	0.0822603	0.269645	0.715837	Q13765	4666	NACA	Nascent polypeptide-associated complex subunit alpha
SeqId_3855_56	3387	0.125804	0.213177	0.676534	Q06830	5052	PRDX1	Peroxiredoxin-1
SeqId_3858_5	3387	-0.0290579	0.608875	0.881899	P24666	52	ACP1	Low molecular weight phosphotyrosine protein phosphatase
SeqId_3859_50	3387	-0.104553	0.549321	0.852855	P25786	5682	PSMA1	Proteasome subunit alpha type-1
SeqId_3860_7	3387	-0.0039945	0.986196	0.998373	P60900	5687	PSMA6	Proteasome subunit alpha type-6
SeqId_3864_5	3387	-0.018125	0.85575	0.966636	P62081	6201	RPS7	40S ribosomal protein S7
SeqId_3866_7	3387	0.256922	0.0208596	0.325213	Q9Y3A5	51119	SBDS	Ribosome maturation protein SBDS
SeqId_3867_49	3387	-0.0447835	0.662008	0.900412	Q6UXD5	26470	SEZ6L2	Seizure 6-like protein 2
SeqId_3868_8	3387	0.0556268	0.326319	0.746305	O43765	6449	SGTA	Small glutamine-rich tetratricopeptide repeat-containing protein alpha
SeqId_3872_2	3387	0.089047	0.251206	0.701503	P13693	7178	TPT1	Translationally-controlled tumor protein
SeqId_3873_51	3387	-0.159908	0.183424	0.637466	P07202	7173	TPO	Thyroid peroxidase
SeqId_3874_8	3387	0.00446259	0.97529	0.99612	P68036	7332	UBE2L3	Ubiquitin-conjugating enzyme E2 L3
SeqId_3875_62	3387	0.03557	0.805882	0.948908	Q99856	1820	ARID3A	AT-rich interactive domain-containing protein 3A
SeqId_3879_50	3387	0.148092	0.202594	0.665463	Q16543	11140	CDC37	Hsp90 co-chaperone Cdc37
SeqId_3881_49	3387	-0.029503	0.697859	0.90861	P63167	8655	DYNLL1	Dynein light chain 1, cytoplasmic
SeqId_3887_90	3387	0.055446	0.378324	0.770171	Q14974	3837	KPNB1	Importin subunit beta-1
SeqId_3888_8	3387	0.173392	0.293007	0.724299	Q9UK53	3621	ING1	Inhibitor of growth protein 1
SeqId_3889_64	3387	-0.12759	0.491643	0.831894	P20700	4001	LMNB1	Lamin-B1
SeqId_3890_8	3387	-0.0772854	0.617897	0.887677	P07195	3945	LDHB	L-lactate dehydrogenase B chain
SeqId_3891_56	3387	-0.126086	0.36702	0.763271	O95243	8930	MBD4	Methyl-CpG-binding domain protein 4
SeqId_3892_21	3387	-0.153691	0.270546	0.715938	Q15648	5469	MED1	Mediator of RNA polymerase II transcription subunit 1
SeqId_3893_64	3387	0.0667739	0.386531	0.77527	Q13421	10232	MSLN	Mesothelin
SeqId_3894_15	3387	0.403634	0.000448859	0.084537	Q9UJ70	55577	NAGK	N-acetyl-D-glucosamine kinase
SeqId_3896_5	3387	-0.025395	0.264044	0.712599	P18669	5223	PGAM1	Phosphoglycerate mutase 1
SeqId_3897_61	3387	0.138167	0.116712	0.561463	Q96GD0	57026	PDXP	Pyridoxal phosphate phosphatase	Brain
SeqId_3898_5	3387	0.0797958	0.579263	0.866359	P51665	5713	PSMD7	26S proteasome non-ATPase regulatory subunit 7
SeqId_3902_21	3387	-0.401513	0.153942	0.602563	P63208	6500	SKP1	S-phase kinase-associated protein 1
SeqId_3903_49	3387	0.018166	0.784508	0.941907	O95219	8723	SNX4	Sorting nexin-4
SeqId_3905_62	3387	0.0573183	0.501612	0.834055	P61088	7334	UBE2N	Ubiquitin-conjugating enzyme E2 N
SeqId_4122_12	3387	-0.0326537	0.810339	0.949725	Q08345	780	DDR1	Epithelial discoidin domain-containing receptor 1
SeqId_4123_60	3387	-0.377765	0.0320535	0.377637	P08620	2249	FGF4	Fibroblast growth factor 4	Brain
SeqId_4124_24	3387	-0.0113127	0.953282	0.991641	P0DMV8	3303	HSPA1A	Heat shock 70 kDa protein 1A
SeqId_4125_52	3387	-0.168603	0.0031681	0.165766	Q15109	177	AGER	Advanced glycosylation end product-specific receptor, soluble	Lung
SeqId_4126_22	3387	-0.0704416	0.380865	0.77147	P17213	671	BPI	Bactericidal permeability-increasing protein
SeqId_4127_75	3387	-0.643901	3.18521e-05	0.0315655	P13671	729	C6	Complement component C6
SeqId_4128_27	3387	-0.0230848	0.870264	0.968725	O00175	6369	CCL24	C-C motif chemokine 24
SeqId_4129_72	3387	0.154367	0.507097	0.835178	P00751	629	CFB	Complement factor B	Liver
SeqId_4130_71	3387	-0.0535799	0.581069	0.867642	P10767	2251	FGF6	Fibroblast growth factor 6	Muscle
SeqId_4131_72	3387	-0.0285462	0.758187	0.934237	P02751	2335	FN1	Fibronectin
SeqId_4132_27	3387	-0.114715	0.556636	0.857094	P19883	10468	FST	Follistatin
SeqId_4133_54	3387	0.0477102	0.710944	0.914757	P10144	3002	GZMB	Granzyme B	Immune
SeqId_4135_84	3387	0.00519781	0.801414	0.947294	P01854	3497 50802 3535	IGHE	Immunoglobulin E
SeqId_4136_40	3387	-0.00579953	0.951036	0.991641	Q8TAD2	53342	IL17D	Interleukin-17D
SeqId_4137_57	3387	-0.133267	0.227684	0.690681	Q9H293	64806	IL25	Interleukin-25
SeqId_4138_25	3387	0.112127	0.449208	0.812345	Q9NYY1	50604	IL20	Interleukin-20
SeqId_4140_3	3387	-0.134107	0.409618	0.788977	P13232	3574	IL7	Interleukin-7
SeqId_4141_79	3387	0.0958831	0.248632	0.700649	P02778	3627	CXCL10	C-X-C motif chemokine 10
SeqId_4143_74	3387	-0.351673	0.0584983	0.44396	P47992	6375	XCL1	Lymphotactin
SeqId_4144_13	3387	-0.162518	0.237701	0.697753	Q99616	6357	CCL13	C-C motif chemokine 13
SeqId_4145_58	3387	-0.145137	0.360625	0.76207	P20783	4908	NTF3	Neurotrophin-3
SeqId_4146_58	3387	0.0352313	0.793235	0.945281	P34130	4909	NTF4	Neurotrophin-4
SeqId_4148_49	3387	0.0800118	0.325697	0.746305	Q13219	5069	PAPPA	Pappalysin-1
SeqId_4149_8	3387	0.0413012	0.326308	0.746305	P01127	5155	PDGFB	Platelet-derived growth factor subunit B
SeqId_4150_75	3387	-0.261758	0.0995739	0.530497	P00747	5340	PLG	Plasmin	Liver
SeqId_4151_6	3387	0.11059	0.57067	0.862871	P00747	5340	PLG	Plasminogen	Liver
SeqId_4152_58	3387	-0.260176	0.182731	0.637466	P03952	3818	KLKB1	Plasma kallikrein	Liver
SeqId_4153_11	3387	0.0194287	0.874039	0.969958	P01011	12	SERPINA3	Alpha-1-antichymotrypsin complex
SeqId_4154_57	3387	0.282352	0.0147182	0.294193	P16109	6403	SELP	P-selectin
SeqId_4155_3	3387	0.0511188	0.537386	0.849472	P24821	3371	TNC	Tenascin
SeqId_4156_74	3387	-0.0434678	0.722677	0.919586	P61812	7042	TGFB2	Transforming growth factor beta-2
SeqId_4157_2	3387	0.0443992	0.13537	0.582744	P00734	2147	F2	Thrombin	Liver
SeqId_4158_54	3387	-0.0522455	0.695204	0.908246	P00749	5328	PLAU	Urokinase-type plasminogen activator
SeqId_4159_130	3387	0.472616	0.22433	0.688882	P08603	3075	CFH	Complement factor H
SeqId_4160_49	3387	-0.637855	0.000508382	0.084537	P08253	4313	MMP2	72 kDa type IV collagenase
SeqId_4162_54	3387	-0.11232	0.685296	0.906404	P02787	7018	TF	Serotransferrin
SeqId_4163_5	3387	-0.352159	0.060653	0.448429	P0C0S5	3015	H2AZ1	Histone H2A.z
SeqId_4179_57	3387	0.0452089	0.70924	0.914026	P61981	7532	YWHAG	14-3-3 protein family
SeqId_4184_43	3387	-0.0408512	0.710146	0.914442	Q13542	1979	EIF4EBP2	Eukaryotic translation initiation factor 4E-binding protein 2
SeqId_4187_49	3387	0.00602813	0.895215	0.978608	P52209	5226	PGD	6-phosphogluconate dehydrogenase, decarboxylating
SeqId_4188_1	3387	0.110046	0.048877	0.428647	O43488	8574	AKR7A2	Aflatoxin B1 aldehyde reductase member 2
SeqId_4192_10	3387	0.15438	0.185908	0.64104	P14550	10327	AKR1A1	Alcohol dehydrogenase [NADP(+)]
SeqId_4194_26	3387	-0.0823043	0.347404	0.75832	Q92688	10541	ANP32B	Acidic leucine-rich nuclear phosphoprotein 32 family member B
SeqId_4203_50	3387	-0.126972	0.47649	0.826387	P23528	1072	CFL1	Cofilin-1
SeqId_4209_60	3387	0.0618192	0.263876	0.712599	Q9NP79	51534	VTA1	Vacuolar protein sorting-associated protein VTA1 homolog
SeqId_4212_5	3387	-0.000162183	0.999046	0.999433	Q9UBC2	58513	EPS15L1	Epidermal growth factor receptor substrate 15-like 1
SeqId_4217_49	3387	0.461647	0.000125228	0.0519659	Q99714	3028	HSD17B10	3-hydroxyacyl-CoA dehydrogenase type-2
SeqId_4220_39	3387	0.103471	0.0848929	0.508025	P16591	2241	FER	Tyrosine-protein kinase Fer
SeqId_4224_7	3387	-0.121902	0.0468847	0.424587	O60506	10492	SYNCRIP	Heterogeneous nuclear ribonucleoprotein Q
SeqId_4230_1	3387	0.0456044	0.366682	0.763271	P78344	1982	EIF4G2	Eukaryotic translation initiation factor 4 gamma 2
SeqId_4232_19	3387	-0.102903	0.551454	0.853707	P08069	3480	IGF1R	Insulin-like growth factor 1 receptor
SeqId_4234_8	3387	0.0854316	0.252172	0.703039	Q01638	9173	IL1RL1	Interleukin-1 receptor-like 1
SeqId_4237_70	3387	-0.127114	0.51711	0.838526	Q9UIC8	51451	LCMT1	Leucine carboxyl methyltransferase 1
SeqId_4240_31	3387	0.167918	0.00046233	0.084537	P14618	5315	PKM	Pyruvate kinase PKM
SeqId_4246_40	3387	-0.230339	0.0539166	0.436501	P32004	3897	L1CAM	Neural cell adhesion molecule L1
SeqId_4249_64	3387	0.0135927	0.790913	0.943649	P22392	4831	NME2	Nucleoside diphosphate kinase B
SeqId_4250_23	3387	0.0634935	0.50013	0.833612	Q9UNZ2	55968	NSFL1C	NSFL1 cofactor p47
SeqId_4254_6	3387	0.0120114	0.917423	0.984098	Q8IVD9	23386	NUDCD3	NudC domain-containing protein 3
SeqId_4258_15	3387	0.0121106	0.863575	0.968103	Q9UQ80	5036	PA2G4	Proliferation-associated protein 2G4
SeqId_4261_55	3387	-0.485406	0.0236458	0.335958	P27169	5444	PON1	Serum paraoxonase/arylesterase 1	Liver
SeqId_4267_81	3387	-0.142537	0.234423	0.696801	O00541	23481	PES1	Pescadillo homolog
SeqId_4271_75	3387	-0.0997366	0.604531	0.881014	Q99471	5204	PFDN5	Prefoldin subunit 5
SeqId_4272_46	3387	0.160945	0.0754598	0.48341	P06744	2821	GPI	Glucose-6-phosphate isomerase
SeqId_4276_10	3387	0.144884	0.263116	0.712599	P30086	5037	PEBP1	Phosphatidylethanolamine-binding protein 1
SeqId_4278_14	3387	-0.166031	0.265172	0.712599	P07237	5034	P4HB	Protein disulfide-isomerase
SeqId_4280_47	3387	-0.0680097	0.663871	0.900487	P25787	5683	PSMA2	Proteasome subunit alpha type-2
SeqId_4282_3	3387	0.0898131	0.0900819	0.514682	P62826	5901	RAN	GTP-binding nuclear protein Ran
SeqId_4284_18	3387	-0.0459241	0.731851	0.925402	Q14498	9584	RBM39	RNA-binding protein 39
SeqId_4292_5	3387	0.10069	0.141433	0.592503	P54920	8775	NAPA	Alpha-soluble NSF attachment protein
SeqId_4294_16	3387	0.13844	0.0252665	0.343097	Q9NYA1	8877	SPHK1	Sphingosine kinase 1
SeqId_4297_62	3387	0.135914	0.479396	0.828244	Q9HCB6	10418	SPON1	Spondin-1
SeqId_4301_58	3387	-0.109204	0.363301	0.762837	P04183	7083	TK1	Thymidine kinase, cytosolic
SeqId_4304_18	3387	-0.400926	0.0189323	0.31417	Q8N3X6	254251	LCORL	Ligand-dependent nuclear receptor corepressor-like protein
SeqId_4306_4	3387	0.0679725	0.425844	0.796863	P29401	7086	TKT	Transketolase
SeqId_4309_59	3387	0.076778	0.360677	0.76207	P60174	7167	TPI1	Triosephosphate isomerase
SeqId_4314_12	3387	-0.164841	0.170994	0.624834	Q9H773	79077	DCTPP1	dCTP pyrophosphatase 1
SeqId_4318_12	3387	0.0368681	0.524417	0.844487	P29350	5777	PTPN6	Tyrosine-protein phosphatase non-receptor type 6
SeqId_4322_28	3387	-0.258579	0.0805368	0.497103	Q9BXJ7	81693	AMN	Protein amnionless
SeqId_4324_33	3387	-0.0375179	0.599008	0.878044	P09228	1470	CST2	Cystatin-SA
SeqId_4328_2	3387	-0.111317	0.339268	0.753812	Q9BWV1	91653	BOC	Brother of CDO
SeqId_4332_6	3387	0.216876	0.0293579	0.360964	Q9P126	51266	CLEC1B	C-type lectin domain family 1 member B
SeqId_4337_49	3387	0.0429366	0.298774	0.727838	P02741	1401	CRP	C-reactive protein	Liver
SeqId_4342_10	3387	0.091237	0.278237	0.718644	P05362	3383	ICAM1	Intercellular adhesion molecule 1
SeqId_4355_13	3387	0.061495	0.668588	0.902191	Q9UIK4	23604	DAPK2	Death-associated protein kinase 2
SeqId_4359_87	3387	-0.108913	0.474701	0.826193	O43781	8444	DYRK3	Dual specificity tyrosine-phosphorylation-regulated kinase 3
SeqId_4374_45	3387	0.404118	0.000281105	0.0791325	Q99988	9518	GDF15	Growth/differentiation factor 15
SeqId_4389_2	3387	0.243496	0.101752	0.534542	O43323	50846	DHH	Desert hedgehog protein N-product
SeqId_4392_54	3387	-0.458871	0.0174242	0.308838	P61328	2257	FGF12	Fibroblast growth factor 12
SeqId_4393_3	3387	0.109452	0.358637	0.76207	O43320	8823	FGF16	Fibroblast growth factor 16
SeqId_4394_71	3387	-0.0651201	0.547975	0.852349	P55075	2253	FGF8	Fibroblast growth factor 8 isoform A
SeqId_4396_54	3387	-0.152837	0.402982	0.787062	Q8IU54	282618	IFNL1	Interferon lambda-1
SeqId_4397_26	3387	-0.509792	0.0121237	0.290207	Q8IZJ0	282616	IFNL2	Interferon lambda-2
SeqId_4407_10	3387	-0.030793	0.384552	0.77527	P26927	4485	MST1	Hepatocyte growth factor-like protein	Liver
SeqId_4413_3	3387	0.362673	0.0336007	0.378795	P03973	6590	SLPI	Antileukoproteinase
SeqId_4420_7	3387	-0.18318	0.259063	0.709262	O43184	8038	ADAM12	Disintegrin and metalloproteinase domain-containing protein 12
SeqId_4423_77	3387	-0.0978245	0.217565	0.679719	Q07817	598	BCL2L1	Bcl-2-like protein 1
SeqId_4429_51	3387	-0.0727629	0.619715	0.887739	Q9GZX3	4166	CHST6	Carbohydrate sulfotransferase 6
SeqId_4430_44	3387	0.133197	0.100504	0.53148	Q9BWP8	78989	COLEC11	Collectin-11
SeqId_4435_66	3387	0.146093	0.00536588	0.198417	Q6UWV6	339221	ENPP7	Ectonucleotide pyrophosphatase/phosphodiesterase family member 7
SeqId_4436_1	3387	-0.214712	0.0204551	0.324831	O75355	956	ENTPD3	Ectonucleoside triphosphate diphosphohydrolase 3
SeqId_4437_56	3387	-0.275571	0.0676205	0.464715	O75356	957	ENTPD5	Ectonucleoside triphosphate diphosphohydrolase 5
SeqId_4440_15	3387	0.071019	0.557028	0.857165	Q96P31	115352	FCRL3	Fc receptor-like protein 3
SeqId_4453_83	3387	-0.00708696	0.954348	0.991641	Q86VH5	347731	LRRTM3	Leucine-rich repeat transmembrane neuronal protein 3
SeqId_4455_89	3387	0.0279764	0.789121	0.942295	Q08431	4240	MFGE8	Lactadherin	Artery
SeqId_4459_68	3387	0.176003	0.108006	0.544476	Q16549	9159	PCSK7	Proprotein convertase subtilisin/kexin type 7
SeqId_4460_8	3387	-0.017614	0.840382	0.959468	O15530	5170	PDPK1	3-phosphoinositide-dependent protein kinase 1
SeqId_4464_10	3387	0.0261331	0.80379	0.948507	Q9BZZ2	6614	SIGLEC1	Sialoadhesin
SeqId_4467_49	3387	0.0034638	0.977648	0.996512	Q14515	8404	SPARCL1	SPARC-like protein 1
SeqId_4468_21	3387	0.0247932	0.850118	0.963579	Q9NRA0	56848	SPHK2	Sphingosine kinase 2
SeqId_4469_78	3387	-0.0844529	0.695803	0.908246	Q7LFX5	51363	CHST15	Carbohydrate sulfotransferase 15
SeqId_4471_50	3387	0.0566289	0.129957	0.575195	Q08188	7053	TGM3	Protein-glutamine gamma-glutamyltransferase E
SeqId_4472_5	3387	-0.0942686	0.0927114	0.515583	P07951	7169	TPM2	Tropomyosin beta chain
SeqId_4474_19	3387	0.117952	0.327231	0.746305	P62979	6233	RPS27A	Ubiquitin
SeqId_4476_22	3387	-0.0757931	0.086821	0.509669	P43403	7535	ZAP70	Tyrosine-protein kinase ZAP-70
SeqId_4479_14	3387	-0.0839557	0.3912	0.77887	P05155	710	SERPING1	Plasma protease C1 inhibitor
SeqId_4480_59	3387	-0.159601	0.00023475	0.0791325	P01024	718	C3	Complement C3b
SeqId_4481_34	3387	-0.0205558	0.706396	0.912963	P0C0L4|P0C0L5	720|100293534	C4A|C4B	Complement C4
SeqId_4482_66	3387	0.350399	0.137167	0.584908	P01031|P13671	727|729	C5|C6	Complement C5b-C6 complex	Liver
SeqId_4487_1	3387	0.0489647	0.767258	0.936752	P21781	2252	FGF7	Fibroblast growth factor 7
SeqId_4493_92	3387	-0.0613136	0.680018	0.906404	P20809	3589	IL11	Interleukin-11
SeqId_4496_60	3387	0.395008	6.24039e-05	0.0386514	P39900	4321	MMP12	Macrophage metalloelastase
SeqId_4498_62	3387	-0.351703	0.0587128	0.44396	P13591	4684	NCAM1	Neural cell adhesion molecule 1, 120 kDa isoform
SeqId_4499_21	3387	0.0500028	0.459284	0.817969	P04085	5154	PDGFA	Platelet-derived growth factor subunit A
SeqId_4500_50	3387	-0.0064673	0.951364	0.991641	Q9Y240	6320	CLEC11A	Stem cell growth factor-alpha
SeqId_4533_76	3387	-0.185783	0.315389	0.73872	Q8TE58	170689	ADAMTS15	A disintegrin and metalloproteinase with thrombospondin motifs 15
SeqId_4534_10	3387	0.0557097	0.710727	0.914715	Q9GZN4	64063	PRSS22	Brain-specific serine protease 4
SeqId_4535_50	3387	-0.0131645	0.835649	0.959061	Q10588	683	BST1	ADP-ribosyl cyclase/cyclic ADP-ribose hydrolase 2	Immune
SeqId_4540_11	3387	-0.241926	0.0798501	0.49517	P45973	23468	CBX5	Chromobox protein homolog 5
SeqId_4541_49	3387	-0.256593	0.145298	0.592972	Q4KMG0	50937	CDON	Cell adhesion molecule-related/down-regulated by oncogenes
SeqId_4542_24	3387	-0.501217	0.0246584	0.341291	P10909	1191	CLU	Clusterin
SeqId_4543_65	3387	-0.251086	0.180742	0.636967	Q86Y22	91522	COL23A1	Collagen alpha-1(XXIII) chain
SeqId_4544_4	3387	0.0578605	0.235675	0.697753	P02775	5473	PPBP	Connective tissue-activating peptide III	Immune
SeqId_4545_53	3387	-0.299965	0.138583	0.588101	Q96DA6	131118	DNAJC19	Mitochondrial import inner membrane translocase subunit TIM14
SeqId_4546_27	3387	0.0934743	0.432749	0.801453	Q9UHX3	30817	ADGRE2	Adhesion G protein-coupled receptor E2	Immune
SeqId_4547_59	3387	-0.186082	0.345773	0.757249	Q9NZU1	23769	FLRT1	Leucine-rich repeat transmembrane protein FLRT1
SeqId_4548_4	3387	-0.003662	0.976431	0.996512	P21217	2525	FUT3	Galactoside 3(4)-L-fucosyltransferase
SeqId_4549_78	3387	0.155582	0.113691	0.555461	Q11128	2527	FUT5	Alpha-(1,3)-fucosyltransferase 5
SeqId_4551_72	3387	-0.18937	0.14859	0.597368	Q8IZF4	221188	ADGRG5	Adhesion G-protein coupled receptor G5
SeqId_4553_65	3387	-0.292128	0.149248	0.599289	Q7Z4V5	84717	HDGFL2	Hepatoma-derived growth factor-related protein 2
SeqId_4556_10	3387	-0.150031	0.0648847	0.458366	Q6ZMJ4	146433	IL34	Interleukin-34
SeqId_4557_61	3387	-0.279104	0.239622	0.700337	Q8IZU9	84623	KIRREL3	Kin of IRRE-like protein 3	Brain
SeqId_4559_64	3387	0.146867	0.407442	0.788977	Q16719	8942	KYNU	Kynureninase
SeqId_4560_34	3387	0.179471	0.274136	0.716905	P06239	3932	LCK	Tyrosine-protein kinase Lck
SeqId_4562_1	3387	-0.0723118	0.495042	0.831894	P58417	30010	NXPH1	Neurexophilin-1
SeqId_4563_61	3387	-0.281239	0.0533927	0.436501	P19174	5335	PLCG1	1-phosphatidylinositol 4,5-bisphosphate phosphodiesterase gamma-1
SeqId_4564_2	3387	0.0685699	0.603891	0.880782	O60486	10154	PLXNC1	Plexin-C1
SeqId_4566_24	3387	-0.0227938	0.866764	0.968642	Q6UXX9	340419	RSPO2	R-spondin-2
SeqId_4567_82	3387	0.146899	0.255375	0.706524	O60880	4068	SH2D1A	SH2 domain-containing protein 1A
SeqId_4568_17	3387	-0.0897305	0.505685	0.835111	O94991	26050	SLITRK5	SLIT and NTRK-like protein 5
SeqId_4569_52	3387	-0.0646953	0.208387	0.670927	Q96PQ0	57537	SORCS2	VPS10 domain-containing receptor SorCS2
SeqId_4588_1	3387	0.127366	0.248259	0.700649	P01298	5539	PPY	Pancreatic hormone	Pancreas
SeqId_4673_13	3387	0.227288	0.0395955	0.406202	P05231	3569	IL6	Interleukin-6
SeqId_4693_72	3387	-0.0234524	0.806045	0.948908	P31937	11112	HIBADH	3-hydroxyisobutyrate dehydrogenase, mitochondrial
SeqId_4697_59	3387	-0.114208	0.12373	0.568193	P04141	1437	CSF2	Granulocyte-macrophage colony-stimulating factor	Lung
SeqId_4703_87	3387	-0.0260887	0.899821	0.980038	P01374	4049	LTA	Lymphotoxin-alpha
SeqId_4706_17	3387	0.154453	0.123327	0.568193	P11171	2035	EPB41	Protein 4.1
SeqId_4707_50	3387	0.0873861	0.165575	0.616347	Q04917	7533	YWHAH	14-3-3 protein family
SeqId_4708_3	3387	0.129681	0.339287	0.753812	P14061	3292	HSD17B1	Estradiol 17-beta-dehydrogenase 1
SeqId_4712_28	3387	-0.0916126	0.459051	0.817969	P05090	347	APOD	Apolipoprotein D	Brain
SeqId_4717_55	3387	-0.0342954	0.78357	0.941907	P08700	3562	IL3	Interleukin-3
SeqId_4718_5	3387	0.0041202	0.97776	0.996512	P23284	5479	PPIB	Peptidyl-prolyl cis-trans isomerase B
SeqId_4719_58	3387	0.0521017	0.743248	0.931393	P30101	2923	PDIA3	Protein disulfide-isomerase A3
SeqId_4721_54	3387	0.0663354	0.190555	0.646559	Q07654	7033	TFF3	Trefoil factor 3
SeqId_4763_31	3387	-0.156969	0.424628	0.796379	P43652	173	AFM	Afamin	Liver
SeqId_4769_10	3387	-0.0638144	0.519869	0.840989	Q6UX06	10562	OLFM4	Olfactomedin-4
SeqId_4771_10	3387	-0.0487967	0.682201	0.906404	Q92484	10924	SMPDL3A	Acid sphingomyelinase-like phosphodiesterase 3a
SeqId_4775_34	3387	0.105201	0.619349	0.887739	P06396	2934	GSN	Gelsolin
SeqId_4785_30	3387	-0.128602	0.309519	0.734162	P08185	866	SERPINA6	Corticosteroid-binding globulin	Liver
SeqId_4801_13	3387	0.196324	0.042801	0.418261	P22079	4025	LPO	Lactoperoxidase
SeqId_4807_13	3387	0.0133104	0.750791	0.93277	P27658	1295	COL8A1	Collagen alpha-1(VIII) chain	Artery
SeqId_4811_33	3387	-0.0162331	0.629467	0.891145	Q14624	3700	ITIH4	Inter-alpha-trypsin inhibitor heavy chain H4	Liver
SeqId_4829_43	3387	-0.0191871	0.794017	0.94552	P31947	2810	SFN	14-3-3 protein sigma
SeqId_4831_4	3387	0.321612	0.069127	0.467929	P14151	6402	SELL	L-Selectin	Immune
SeqId_4832_75	3387	0.0897907	0.478521	0.8276	O00220	8797	TNFRSF10A	Tumor necrosis factor receptor superfamily member 10A
SeqId_4834_61	3387	-0.0491282	0.768665	0.937051	P29317	1969	EPHA2	Ephrin type-A receptor 2
SeqId_4840_73	3387	-0.0988568	0.148082	0.59677	P09919	1440	CSF3	Granulocyte colony-stimulating factor
SeqId_4842_62	3387	-0.121695	0.319842	0.742651	P51654	2719	GPC3	Glypican-3
SeqId_4851_25	3387	-0.108803	0.25909	0.709262	P01583	3552	IL1A	Interleukin-1 alpha
SeqId_4862_63	3387	-0.0598034	0.688025	0.906404	Q13873	659	BMPR2	Bone morphogenetic protein receptor type-2
SeqId_4866_59	3387	-0.539995	0.00148894	0.115373	Q16620	4915	NTRK2	BDNF/NT-3 growth factors receptor
SeqId_4867_15	3387	0.146832	0.179066	0.636642	P15692	7422	VEGFA	Vascular endothelial growth factor A, isoform 121
SeqId_4874_3	3387	0.0679232	0.593617	0.874624	P03950	283	ANG	Angiogenin	Liver
SeqId_4876_32	3387	0.172592	0.406003	0.788977	P00740	2158	F9	Coagulation factor IX	Liver
SeqId_4878_3	3387	0.227058	0.243877	0.700649	P00742	2159	F10	Coagulation Factor X
SeqId_4880_21	3387	-0.0574546	0.497876	0.833532	Q9UK05	2658	GDF2	Growth/differentiation factor 2	Liver
SeqId_4883_56	3387	-0.0407898	0.759508	0.934237	P01308	3630	INS	Insulin	Pancreas
SeqId_4886_3	3387	0.0341533	0.845755	0.961835	P80098	6354	CCL7	C-C motif chemokine 7
SeqId_4889_82	3387	0.0586758	0.60534	0.881407	O00755	7476	WNT7A	Protein Wnt-7a
SeqId_4890_10	3387	-0.211194	0.273951	0.716905	P01189	5443	POMC	Corticotropin
SeqId_4891_50	3387	0.0703064	0.279784	0.718644	P01275	2641	GCG	Glucagon	Pancreas
SeqId_4900_8	3387	-0.680887	0.00255572	0.144103	P01024	718	C3	C3a anaphylatoxin
SeqId_4903_72	3387	0.061762	0.387778	0.776152	P63098|Q08209	5530|5534	PPP3CA|PPP3R1	Calcineurin	Brain
SeqId_4904_7	3387	0.00558776	0.971824	0.99557	P42575	835	CASP2	Caspase-2
SeqId_4905_63	3387	-0.154936	0.369223	0.765162	Q14019	23406	COTL1	Coactosin-like protein	Immune
SeqId_4906_35	3387	-0.0923023	0.442968	0.809033	P12259	2153	F5	Coagulation Factor V
SeqId_4907_56	3387	0.15722	0.208837	0.671273	P02679|P02675|P02671	2243|2244|2266	FGA|FGB|FGG	D-dimer	Liver
SeqId_4908_6	3387	-0.00932765	0.956191	0.991947	P17813	2022	ENG	Endoglin
SeqId_4909_68	3387	0.0195889	0.88852	0.976282	O00214	3964	LGALS8	Galectin-8
SeqId_4910_21	3387	0.12964	0.161226	0.60937	P04054	5319	PLA2G1B	Phospholipase A2	Pancreas
SeqId_4911_49	3387	0.0669455	0.444623	0.810829	P09211	2950	GSTP1	Glutathione S-transferase P
SeqId_4912_17	3387	0.0556262	0.555362	0.856444	P17174	2805	GOT1	Aspartate aminotransferase, cytoplasmic
SeqId_4913_78	3387	0.00952234	0.905129	0.98146	O15467	6360	CCL16	C-C motif chemokine 16	Liver
SeqId_4914_10	3387	-0.0128459	0.644117	0.894877	P01215|P0DN86	1081|1082|94027	CGA|CGB3|CGB7	Human Chorionic Gonadotropin
SeqId_4915_64	3387	-0.103371	0.131022	0.576568	P68871|P69905	3039|3043	HBA1|HBB	Hemoglobin	Immune
SeqId_4916_2	3387	-0.0126933	0.590537	0.872645	P01880	3495 50802 3535	IGHD	Immunoglobulin D
SeqId_4917_62	3387	-0.153103	0.082432	0.499754	P18084|P06756	3685|3693	ITGAV|ITGB5	Integrin alpha-V: beta-5 complex
SeqId_4920_10	3387	0.177248	0.14371	0.592972	P61626	4069	LYZ	Lysozyme C
SeqId_4922_13	3387	0.131763	0.119012	0.562216	Q99731	6363	CCL19	C-C motif chemokine 19
SeqId_4923_79	3387	-0.333721	0.0532774	0.436501	P03971	268	AMH	Muellerian-inhibiting factor
SeqId_4924_32	3387	0.140027	0.0102576	0.266854	P03956	4312	MMP1	Interstitial collagenase
SeqId_4925_54	3387	0.0982303	0.300627	0.728304	P45452	4322	MMP13	Collagenase 3
SeqId_4929_55	3387	-0.000205029	0.996799	0.99931	P04278	6462	SHBG	Sex hormone-binding globulin
SeqId_4930_21	3387	0.0470405	0.71556	0.915833	P52823	6781	STC1	Stanniocalcin-1
SeqId_4931_59	3387	-0.0596068	0.520532	0.841513	P13726	2152	F3	Tissue Factor
SeqId_4956_2	3387	-0.0962418	0.231371	0.692214	O14944	2069	EREG	Epiregulin
SeqId_4959_2	3387	-0.126086	0.518034	0.839665	O95994	10551	AGR2	Anterior gradient protein 2 homolog
SeqId_4960_72	3387	0.00356543	0.977201	0.996512	P04083	301	ANXA1	Annexin A1
SeqId_4961_17	3387	0.109456	0.438367	0.804484	P07355	302	ANXA2	Annexin A2
SeqId_4962_52	3387	-0.313886	0.0939445	0.516642	Q49AH0	441549	CDNF	Cerebral dopamine neurotrophic factor
SeqId_4963_19	3387	-0.242423	0.270626	0.715938	P56211	10776	ARPP19	cAMP-regulated phosphoprotein 19
SeqId_4964_67	3387	0.0248411	0.654222	0.90036	Q9NZ08	51752	ERAP1	Endoplasmic reticulum aminopeptidase 1
SeqId_4965_27	3387	0.0443721	0.652922	0.900145	P06576	506	ATP5F1B	ATP synthase subunit beta, mitochondrial
SeqId_4967_1	3387	-0.323893	0.0867009	0.509669	Q07021	708	C1QBP	Complement component 1 Q subcomponent-binding protein, mitochondrial
SeqId_4968_50	3387	-0.0662424	0.406931	0.788977	P40121	822	CAPG	Macrophage-capping protein
SeqId_4969_2	3387	-0.0379344	0.583747	0.869558	P00915	759	CA1	Carbonic anhydrase 1
SeqId_4970_55	3387	-0.0235816	0.865159	0.968504	P00918	760	CA2	Carbonic anhydrase 2
SeqId_4971_1	3387	0.317421	0.0306724	0.36851	Q9UBR2	1522	CTSZ	Cathepsin Z
SeqId_4973_18	3387	-0.185752	0.167948	0.61875	Q13489	330	BIRC3	Baculoviral IAP repeat-containing protein 3
SeqId_4976_57	3387	0.100939	0.426495	0.796863	P46108	1398	CRK	Adapter molecule crk
SeqId_4978_54	3387	0.362504	0.00047107	0.084537	Q9UJU6	28988	DBNL	Drebrin-like protein
SeqId_4979_34	3387	-0.135627	0.405656	0.788977	Q07507	1805	DPT	Dermatopontin
SeqId_4981_6	3387	-0.153226	0.301362	0.728414	Q14574	1825	DSC3	Desmocollin-3
SeqId_4982_54	3387	0.107065	0.233993	0.696801	P19957	5266	PI3	Elafin
SeqId_4984_83	3387	0.155965	0.38542	0.77527	P10768	2098	ESD	S-formylglutathione hydrolase
SeqId_4985_11	3387	0.174976	0.057591	0.442517	Q01469	2171	FABP5	Fatty acid-binding protein, epidermal
SeqId_4986_59	3387	-0.0698426	0.537764	0.849472	Q05397	5747	PTK2	Focal adhesion kinase 1
SeqId_4987_17	3387	-0.166112	0.440793	0.808039	P24071	2204	FCAR	Immunoglobulin alpha Fc receptor	Immune
SeqId_4988_49	3387	0.00143535	0.981017	0.996887	P22455	2264	FGFR4	Fibroblast growth factor receptor 4
SeqId_4989_7	3387	0.126327	0.330148	0.747347	P02679	2266	FGG	Fibrinogen gamma chain	Liver
SeqId_4990_87	3387	-0.345277	0.0513203	0.431148	P07359	2811	GP1BA	Platelet glycoprotein Ib alpha chain
SeqId_4991_12	3387	-0.127694	0.21707	0.678601	P78333	2262	GPC5	Glypican-5	Brain
SeqId_4992_49	3387	0.280681	0.106862	0.54267	P28799	2896	GRN	Granulins
SeqId_4993_16	3387	-0.0113812	0.87255	0.969609	Q16772	2940	GSTA3	Glutathione S-transferase A3
SeqId_4995_16	3387	0.045756	0.732679	0.925402	P15428	3248	HPGD	15-hydroxyprostaglandin dehydrogenase [NAD(+)]
SeqId_4996_66	3387	-0.00553365	0.954583	0.991641	P04196	3273	HRG	Histidine-rich glycoprotein	Liver
SeqId_4997_19	3387	-0.0987177	0.524328	0.844487	P38919	9775	EIF4A3	Eukaryotic initiation factor 4A-III
SeqId_5000_52	3387	0.220904	0.0103983	0.266854	Q08380	3959	LGALS3BP	Galectin-3-binding protein
SeqId_5001_6	3387	-0.202632	0.279528	0.718644	O75556	4246	SCGB2A1	Mammaglobin-B
SeqId_5002_76	3387	-0.121245	0.109329	0.544476	P50281	4323	MMP14	Matrix metalloproteinase-14
SeqId_5004_69	3387	0.0359075	0.670482	0.902716	Q15759	5600	MAPK11	Mitogen-activated protein kinase 11
SeqId_5005_4	3387	-0.161545	0.456147	0.816688	P53778	6300	MAPK12	Mitogen-activated protein kinase 12
SeqId_5006_71	3387	-0.0416894	0.764718	0.93571	O15264	5603	MAPK13	Mitogen-activated protein kinase 13
SeqId_5007_1	3387	0.270875	0.0617822	0.448518	Q16539	1432	MAPK14	Mitogen-activated protein kinase 14
SeqId_5008_51	3387	-0.122353	0.325531	0.746305	P04179	6648	SOD2	Superoxide dismutase [Mn], mitochondrial	Muscle
SeqId_5009_11	3387	-0.0053257	0.964219	0.993367	P26038	4478	MSN	Moesin
SeqId_5011_11	3387	0.0749172	0.290556	0.722922	P43490	10135	NAMPT	Nicotinamide phosphoribosyltransferase
SeqId_5012_67	3387	-0.00631412	0.931841	0.989453	P00568	203	AK1	Adenylate kinase isoenzyme 1
SeqId_5013_2	3387	0.0630993	0.274406	0.716905	O00299	1192	CLIC1	Chloride intracellular channel protein 1
SeqId_5014_49	3387	0.0490913	0.663528	0.900412	P16333	4690	NCK1	Cytoplasmic protein NCK1
SeqId_5015_15	3387	0.0807052	0.461069	0.818476	Q13093	7941	PLA2G7	Platelet-activating factor acetylhydrolase
SeqId_5017_19	3387	-0.0950257	0.52111	0.841623	P30044	25824	PRDX5	Peroxiredoxin-5, mitochondrial
SeqId_5018_68	3387	-0.0166359	0.828276	0.957249	P30041	9588	PRDX6	Peroxiredoxin-6
SeqId_5019_16	3387	-0.0128067	0.87389	0.969958	P09936	7345	UCHL1	Ubiquitin carboxyl-terminal hydrolase isozyme L1
SeqId_5020_50	3387	0.105979	0.37741	0.769954	P00558	5230	PGK1	Phosphoglycerate kinase 1
SeqId_5021_13	3387	-0.137594	0.264831	0.712599	Q15181	5464	PPA1	Inorganic pyrophosphatase
SeqId_5023_23	3387	0.0967878	0.247418	0.700649	P30566	158	ADSL	Adenylosuccinate lyase
SeqId_5024_67	3387	-0.118246	0.4052	0.788977	P06400	5925	RB1	Retinoblastoma-associated protein
SeqId_5026_66	3387	-0.154596	0.342355	0.755621	P23396	6188	RPS3	40S ribosomal protein S3
SeqId_5028_59	3387	0.358946	0.00104865	0.103376	Q86VB7	9332	CD163	Scavenger receptor cysteine-rich type 1 protein M130
SeqId_5029_3	3387	-0.703949	0.000108005	0.0519659	Q12884	2191	FAP	Prolyl endopeptidase FAP
SeqId_5030_52	3387	-0.00106978	0.983505	0.997967	Q8IXJ6	22933	SIRT2	NAD-dependent protein deacetylase sirtuin-2
SeqId_5031_10	3387	0.062141	0.750366	0.93277	Q13813	6709	SPTAN1	Spectrin alpha chain, non-erythrocytic 1
SeqId_5032_64	3387	-0.184494	0.2692	0.715837	Q08945	6749	SSRP1	FACT complex subunit SSRP1
SeqId_5033_27	3387	0.0503462	0.636671	0.892915	P09493	7168	TPM1	Tropomyosin alpha-1 chain
SeqId_5034_79	3387	0.190141	0.012993	0.292637	P07478	5645	PRSS2	Trypsin-2	Pancreas
SeqId_5035_7	3387	-0.0557356	0.642365	0.893326	P04818	7298	TYMS	Thymidylate synthase
SeqId_5036_50	3387	-0.171266	0.156248	0.603864	P98066	7130	TNFAIP6	Tumor necrosis factor-inducible gene 6 protein
SeqId_5060_62	3387	0.0736703	0.410835	0.78956	Q9NZQ7	29126	CD274	Programmed cell death 1 ligand 1
SeqId_5061_27	3387	-0.0276774	0.79982	0.947172	O75144	23308	ICOSLG	ICOS ligand
SeqId_5062_60	3387	0.292305	0.105695	0.540819	Q15762	10666	CD226	CD226 antigen
SeqId_5063_12	3387	-0.258984	0.0340462	0.378795	Q9BZW8	51744	CD244	Natural killer cell receptor 2B4	Immune
SeqId_5065_8	3387	-0.1141	0.264533	0.712599	Q01151	9308	CD83	CD83 antigen
SeqId_5066_134	3387	0.408075	0.00839504	0.247604	Q08708	10871	CD300C	CMRF35-like molecule 6
SeqId_5069_9	3387	-0.0926183	0.663342	0.900412	P08174	1604	CD55	Complement decay-accelerating factor
SeqId_5070_76	3387	-0.172116	0.382408	0.773084	O95407	8771	TNFRSF6B	Tumor necrosis factor receptor superfamily member 6B
SeqId_5076_53	3387	-0.234307	0.130696	0.576154	Q5JZY3	284656	EPHA10	Ephrin type-A receptor 10
SeqId_5078_82	3387	-0.00987706	0.968481	0.994369	O15197	2051	EPHB6	Ephrin type-B receptor 6
SeqId_5082_51	3387	0.0452305	0.760493	0.934267	Q9NP60	26280	IL1RAPL2	X-linked interleukin-1 receptor accessory protein-like 2
SeqId_5085_18	3387	-0.0774546	0.638954	0.892915	Q9UHF4	53832	IL20RA	Interleukin-20 receptor subunit alpha
SeqId_5087_5	3387	0.129888	0.305278	0.73154	Q969J5	116379	IL22RA2	Interleukin-22 receptor subunit alpha-2
SeqId_5088_175	3387	0.166436	0.372395	0.767982	Q5VWK5	149233	IL23R	Interleukin-23 receptor
SeqId_5089_11	3387	-0.142755	0.50921	0.835368	P16871	3575	IL7R	Interleukin-7 receptor subunit alpha
SeqId_5090_49	3387	0.0446419	0.442669	0.809033	Q8NHL6	10859	LILRB1	Leukocyte immunoglobulin-like receptor subfamily B member 1	Immune
SeqId_5091_28	3387	0.120148	0.416828	0.789833	Q8N423	10288	LILRB2	Leukocyte immunoglobulin-like receptor subfamily B member 2	Immune
SeqId_5092_51	3387	-0.0364921	0.839749	0.959339	P78504	182	JAG1	Protein jagged-1
SeqId_5093_47	3387	0.205183	0.0370682	0.394995	Q9Y219	3714	JAG2	Protein jagged-2
SeqId_5094_62	3387	-0.0540412	0.681577	0.906404	Q86YT9	120425	JAML	Junctional adhesion molecule-like	Immune
SeqId_5095_21	3387	-0.369926	0.0306571	0.36851	Q99706	3805	KIR2DL4	Killer cell immunoglobulin-like receptor 2DL4	Immune
SeqId_5096_51	3387	-0.154026	0.276996	0.718644	P43630	3812	KIR3DL2	Killer cell immunoglobulin-like receptor 3DL2	Immune
SeqId_5097_14	3387	-0.393453	0.0192815	0.317026	Q14943	3813	KIR3DS1	Killer cell immunoglobulin-like receptor 3DS1
SeqId_5098_79	3387	-0.431166	0.0767413	0.487631	Q9NZS2	51348	KLRF1	Killer cell lectin-like receptor subfamily F member 1	Immune
SeqId_5100_53	3387	-0.00965416	0.963508	0.993367	Q14108	950	SCARB2	Lysosome membrane protein 2
SeqId_5102_55	3387	0.00884764	0.917022	0.984098	Q29980	4277	MICB	MHC class I polypeptide-related sequence B
SeqId_5103_30	3387	0.0030773	0.985882	0.998373	Q8TD46	131450	CD200R1	Cell surface glycoprotein CD200 receptor 1
SeqId_5105_2	3387	0.0646328	0.626681	0.891145	Q9BZR6	65078	RTN4R	Reticulon-4 receptor	Brain
SeqId_5106_52	3387	-0.105569	0.304403	0.73154	Q04721	4853	NOTCH2	Neurogenic locus notch homolog protein 2
SeqId_5107_7	3387	-1.37633	0.000543531	0.084537	P46531	4851	NOTCH1	Neurogenic locus notch homolog protein 1
SeqId_5108_72	3387	-0.425093	0.048679	0.428427	Q9UM47	4854	NOTCH3	Neurogenic locus notch homolog protein 3
SeqId_5109_24	3387	-0.0889113	0.566136	0.86102	Q92823	4897	NRCAM	Neuronal cell adhesion molecule
SeqId_5110_84	3387	-0.122468	0.384667	0.77527	P58400	9378	NRXN1	Neurexin-1-beta	Brain
SeqId_5111_15	3387	-0.213145	0.151391	0.600626	Q9HDB5	9369	NRXN3	Neurexin-3-beta	Brain
SeqId_5112_73	3387	0.0119566	0.953375	0.991641	P41217	4345	CD200	OX-2 membrane glycoprotein
SeqId_5114_65	3387	0.0216245	0.905272	0.98146	P16471	5618	PRLR	Prolactin receptor
SeqId_5116_62	3387	-0.697783	0.00528053	0.197523	Q9HCK4	6092	ROBO2	Roundabout homolog 2
SeqId_5117_14	3387	-0.109683	0.592544	0.873827	Q96MS0	64221	ROBO3	Roundabout homolog 3
SeqId_5121_3	3387	0.200105	0.244875	0.700649	Q9H3T3	10501	SEMA6B	Semaphorin-6B
SeqId_5124_69	3387	0.174868	0.120279	0.565165	Q9UMF0	7087	ICAM5	Intercellular adhesion molecule 5
SeqId_5128_53	3387	0.0935977	0.550537	0.852999	Q96DU3	114836	SLAMF6	SLAM family member 6
SeqId_5129_12	3387	-0.0367451	0.841381	0.960388	Q14162	8578	SCARF1	Scavenger receptor class F member 1
SeqId_5131_15	3387	0.133018	0.339159	0.753812	Q9NS68	55504	TNFRSF19	Tumor necrosis factor receptor superfamily member 19
SeqId_5132_71	3387	-0.106562	0.344985	0.757249	Q6UWB1	9466	IL27RA	Interleukin-27 receptor subunit alpha
SeqId_5133_17	3387	-0.11376	0.235151	0.697753	P37173	7048	TGFBR2	TGF-beta receptor type-2
SeqId_5134_52	3387	0.375984	0.00418031	0.180905	Q8TDQ0	84868	HAVCR2	Hepatitis A virus cellular receptor 2
SeqId_5138_50	3387	-0.00607065	0.941477	0.990809	Q9NP84	51330	TNFRSF12A	Tumor necrosis factor receptor superfamily member 12A
SeqId_5139_32	3387	0.141036	0.409663	0.788977	O95185	8633	UNC5C	Netrin receptor UNC5C
SeqId_5178_5	3387	-0.124286	0.426279	0.796863	Q13946	5150	PDE7A	High affinity cAMP-specific 3',5'-cyclic phosphodiesterase 7A
SeqId_5183_53	3387	-0.356277	0.0291138	0.360964	P54619|Q13131|Q9Y478	5562|5564|5571	PRKAA1|PRKAB1|PRKAG1	AMP Kinase (alpha1beta1gamma1)
SeqId_5196_7	3387	-0.0552974	0.714177	0.915351	P30419	4836	NMT1	Glycylpeptide N-tetradecanoyltransferase 1
SeqId_5201_50	3387	-0.239698	0.0138158	0.292637	O76083	5152	PDE9A	High affinity cGMP-specific 3',5'-cyclic phosphodiesterase 9A
SeqId_5202_4	3387	0.132938	0.0111398	0.277375	Q08752	5481	PPID	Peptidyl-prolyl cis-trans isomerase D
SeqId_5204_13	3387	-0.191927	0.197019	0.657931	P61289	10197	PSME3	Proteasome activator complex subunit 3
SeqId_5223_59	3387	0.165467	0.355269	0.761765	Q14397	2646	GCKR	Glucokinase regulatory protein	Liver
SeqId_5224_20	3387	-0.05586	0.608363	0.881892	P68400	1457	CSNK2A1	Casein kinase II subunit alpha
SeqId_5225_50	3387	0.0481567	0.448244	0.812048	P68400|P67870	1457|1460	CSNK2A1|CSNK2B	Casein kinase II 2-alpha:2-beta heterotetramer
SeqId_5226_36	3387	-0.0445345	0.492571	0.831894	P19784|P67870	1459|1460	CSNK2A2|CSNK2B	Casein kinase II 2-alpha':2-beta heterotetramer
SeqId_5227_60	3387	0.14299	0.0719479	0.474072	Q15118	5163	PDK1	[Pyruvate dehydrogenase (acetyl-transferring)] kinase isozyme 1, mitochondrial
SeqId_5228_25	3387	0.080452	0.419072	0.791458	Q02241	9493	KIF23	Kinesin-like protein KIF23
SeqId_5229_90	3387	0.275968	0.00134361	0.115226	P20839	3614	IMPDH1	Inosine-5'-monophosphate dehydrogenase 1
SeqId_5230_99	3387	-0.210489	0.0511718	0.431148	P04035	3156	HMGCR	3-hydroxy-3-methylglutaryl-coenzyme A reductase
SeqId_5231_79	3387	-0.0636871	0.642299	0.893326	Q8NBP7	255738	PCSK9	Proprotein convertase subtilisin/kexin type 9
SeqId_5236_2	3387	0.0143961	0.93368	0.989453	P20393	9572	NR1D1	Nuclear receptor subfamily 1 group D member 1
SeqId_5238_26	3387	0.114937	0.300431	0.728304	Q9UNP9	10450	PPIE	Peptidyl-prolyl cis-trans isomerase E
SeqId_5242_37	3387	-0.0424595	0.628149	0.891145	P45985	6416	MAP2K4	Dual specificity mitogen-activated protein kinase kinase 4
SeqId_5245_40	3387	0.101872	0.15666	0.604084	P54619|O43741|P54646	5563|5565|5571	PRKAA2|PRKAB2|PRKAG1	AMP Kinase (alpha2beta2gamma1)
SeqId_5246_64	3387	0.0350489	0.741246	0.930577	O00408	5138	PDE2A	cGMP-dependent 3',5'-cyclic phosphodiesterase
SeqId_5248_68	3387	0.0447002	0.291891	0.723522	P30405	10105	PPIF	Peptidyl-prolyl cis-trans isomerase F, mitochondrial
SeqId_5249_31	3387	-0.252204	0.0229254	0.335002	O94768	9262	STK17B	Serine/threonine-protein kinase 17B
SeqId_5250_53	3387	-0.199377	0.232971	0.695404	P12268	3615	IMPDH2	Inosine-5'-monophosphate dehydrogenase 2
SeqId_5252_33	3387	0.168996	0.167955	0.61875	Q9HCR9	50940	PDE11A	Dual 3',5'-cyclic-AMP and -GMP phosphodiesterase 11A
SeqId_5253_1	3387	-0.141204	0.122876	0.568193	P54750	5136	PDE1A	Calcium/calmodulin-dependent 3',5'-cyclic nucleotide phosphodiesterase 1A
SeqId_5254_69	3387	0.134821	0.415623	0.789833	Q14432	5139	PDE3A	cGMP-inhibited 3',5'-cyclic phosphodiesterase A
SeqId_5255_22	3387	-0.118072	0.324308	0.745682	Q08499	5144	PDE4D	cAMP-specific 3',5'-cyclic phosphodiesterase 4D
SeqId_5256_86	3387	0.143553	0.0230741	0.335002	O76074	8654	PDE5A	cGMP-specific 3',5'-cyclic phosphodiesterase
SeqId_5259_2	3387	-0.184354	0.241222	0.700649	Q15750|O43318	6885|10454	MAP3K7|TAB1	Mitogen-activated protein kinase kinase kinase 7:TGF-beta-activated kinase 1 and MAP3K7-binding protein 1 fusion
SeqId_5260_80	3387	0.01389	0.906027	0.98146	P29597	7297	TYK2	Non-receptor tyrosine-protein kinase TYK2
SeqId_5261_13	3387	-0.448872	0.0340694	0.378795	P42684	27	ABL2	Abelson tyrosine-protein kinase 2
SeqId_5262_57	3387	-0.126944	0.433593	0.801856	O75815	8412	BCAR3	Breast cancer anti-estrogen resistance protein 3
SeqId_5264_65	3387	0.0510013	0.682245	0.906404	P27797	811	CALR	Calreticulin
SeqId_5265_12	3387	-0.0549576	0.677112	0.905472	O75791	9402	GRAP2	GRB2-related adapter protein 2
SeqId_5268_49	3387	-0.140637	0.359922	0.76207	P51512	4325	MMP16	Matrix metalloproteinase-16
SeqId_5272_55	3387	0.0196593	0.828388	0.957249	P29353	6464	SHC1	SHC-transforming protein 1
SeqId_5275_28	3387	0.113063	0.122639	0.568193	P15498	7409	VAV1	Proto-oncogene vav	Immune
SeqId_5280_68	3387	-0.0109883	0.94892	0.991641	Q9H1K4	83733	SLC25A18	Mitochondrial glutamate carrier 2
SeqId_5301_7	3387	0.11705	0.275097	0.717387	P51671	6356	CCL11	Eotaxin
SeqId_5307_12	3387	0.12457	0.365494	0.762857	P00740	2158	F9	Coagulation factor IXab	Liver
SeqId_5312_49	3387	-0.0571495	0.685148	0.906404	P02649	348	APOE
SeqId_5315_22	3387	0.195817	0.191372	0.648154	P45379	7139	TNNT2	Troponin T, cardiac muscle	Heart
SeqId_5316_54	3387	-0.151148	0.544032	0.850975	P00734	2147	F2	Prothrombin	Liver
SeqId_5335_73	3387	0.218791	0.014396	0.294193	P08133	309	ANXA6	Annexin A6
SeqId_5337_64	3387	0.0720473	0.497817	0.833532	P42081	942	CD86	T-lymphocyte activation antigen CD86
SeqId_5339_49	3387	-0.0312294	0.717181	0.916121	P06702	6280	S100A9	Protein S100-A9
SeqId_5340_24	3387	0.0700634	0.564423	0.859998	Q92851	843	CASP10	Caspase-10
SeqId_5343_74	3387	0.0528562	0.701651	0.910008	P16870	1363	CPE	Carboxypeptidase E
SeqId_5345_51	3387	-0.492115	0.00744385	0.229936	Q8WWK9	26586	CKAP2	Cytoskeleton-associated protein 2
SeqId_5346_24	3387	0.0554205	0.236695	0.697753	Q99829	8904	CPNE1	Copine-1
SeqId_5347_59	3387	-0.323506	0.138642	0.588101	P14635	891	CCNB1	G2/mitotic-specific cyclin-B1
SeqId_5349_69	3387	0.232741	0.18517	0.639161	O00548	28514	DLL1	Delta-like protein 1
SeqId_5350_14	3387	-0.255535	0.0229324	0.335002	Q9Y625	10082	GPC6	Glypican-6
SeqId_5351_52	3387	0.152748	0.252697	0.703039	P22626	3181	HNRNPA2B1	Heterogeneous nuclear ribonucleoproteins A2/B1
SeqId_5352_11	3387	0.094607	0.576904	0.866138	Q92956	8764	TNFRSF14	Tumor necrosis factor receptor superfamily member 14
SeqId_5353_89	3387	0.08667	0.423789	0.795408	P18510	3557	IL1RN	Interleukin-1 receptor antagonist protein
SeqId_5354_11	3387	0.131672	0.280569	0.718644	P05783	3875	KRT18	Keratin, type I cytoskeletal 18
SeqId_5355_69	3387	0.00402325	0.978412	0.996512	O43557	8740	TNFSF14	Tumor necrosis factor ligand superfamily member 14
SeqId_5357_60	3387	-0.0964105	0.477686	0.827021	Q8N0W4	57502	NLGN4X	Neuroligin-4, X-linked
SeqId_5358_3	3387	-0.185287	0.0534485	0.436501	Q99983	4958	OMD	Osteomodulin
SeqId_5359_65	3387	0.120127	0.497403	0.833491	P11309	5292	PIM1	Serine/threonine-protein kinase pim-1
SeqId_5360_9	3387	0.200931	0.0205191	0.324831	P31751	208	AKT2	RAC-beta serine/threonine-protein kinase
SeqId_5363_51	3387	0.00631068	0.949133	0.991641	O15041	9723	SEMA3E	Semaphorin-3E
SeqId_5364_7	3387	-0.52601	0.0226979	0.335002	Q01105	6418	SET	Protein SET
SeqId_5383_14	3387	-0.0470879	0.618529	0.887677	Q96RJ3	115650	TNFRSF13C	Tumor necrosis factor receptor superfamily member 13C
SeqId_5392_73	3387	-0.0772174	0.573598	0.864146	P25445	355	FAS	Tumor necrosis factor receptor superfamily member 6
SeqId_5400_52	3387	-0.0348134	0.603093	0.880473	P48357	3953	LEPR	Leptin receptor
SeqId_5404_53	3387	0.184941	0.406405	0.788977	O75509	27242	TNFRSF21	Tumor necrosis factor receptor superfamily member 21
SeqId_5410_53	3387	-0.276411	0.0332278	0.378795	P55291	1013	CDH15	Cadherin-15
SeqId_5412_53	3387	-0.140367	0.397425	0.784715	P26842	939	CD27	CD27 antigen
SeqId_5430_66	3387	-0.0331895	0.415412	0.789833	P78324	140885	SIRPA	Tyrosine-protein phosphatase non-receptor type substrate 1
SeqId_5437_63	3387	-0.0499822	0.571356	0.86313	P05413	2170	FABP3	Fatty acid-binding protein, heart
SeqId_5440_26	3387	0.059985	0.342947	0.756255	P48788	7136	TNNI2	Troponin I, fast skeletal muscle	Muscle
SeqId_5441_67	3387	-0.182009	0.12977	0.575195	P19429	7137	TNNI3	Troponin I, cardiac muscle	Heart
SeqId_5443_62	3387	-0.103478	0.604182	0.880782	P01160	4878	NPPA	Atrial natriuretic factor	Heart
SeqId_5451_1	3387	-0.0857487	0.733117	0.925402	Q13740	214	ALCAM	CD166 antigen
SeqId_5452_71	3387	0.264799	0.179719	0.636642	P07306	432	ASGR1	Asialoglycoprotein receptor 1	Liver
SeqId_5456_59	3387	0.0656731	0.01427	0.294193	Q96KN2	84735	CNDP1	Beta-Ala-His dipeptidase	Brain
SeqId_5457_5	3387	-0.242999	0.0415558	0.412447	Q5KU26	81035	COLEC12	Collectin-12
SeqId_5459_33	3387	0.0538855	0.536593	0.849191	P01037	1469	CST1	Cystatin-SN
SeqId_5460_60	3387	0.226444	0.0136369	0.292637	Q9UMR2	11269	DDX19B	ATP-dependent RNA helicase DDX19B
SeqId_5462_62	3387	0.0516726	0.677546	0.90565	O75636	8547	FCN3	Ficolin-3	Lung
SeqId_5463_22	3387	-0.101033	0.59377	0.874624	P54826	2619	GAS1	Growth arrest-specific protein 1
SeqId_5464_52	3387	0.0549371	0.386072	0.77527	P62993	2885	GRB2	Growth factor receptor-bound protein 2
SeqId_5465_32	3387	0.131846	0.57849	0.866138	O60243	9394	HS6ST1	Heparan-sulfate 6-O-sulfotransferase 1
SeqId_5467_15	3387	0.2202	0.0473745	0.424587	P08238	3326	HSP90AB1	Heat shock protein HSP 90-beta
SeqId_5468_67	3387	0.0599435	0.535231	0.848863	Q8NAC3	84818	IL17RC	Interleukin-17 receptor C
SeqId_5475_10	3387	0.0576169	0.155719	0.603864	P05771	5579	PRKCB	Protein kinase C beta type (splice variant beta-II)
SeqId_5476_66	3387	-0.0717686	0.656304	0.90036	P05129	5582	PRKCG	Protein kinase C gamma type	Brain
SeqId_5478_50	3387	0.163449	0.00137202	0.115226	Q04609	2346	FOLH1	Glutamate carboxypeptidase 2
SeqId_5480_49	3387	-0.000954291	0.980556	0.996647	P13501	6352	CCL5	C-C motif chemokine 5	Immune
SeqId_5481_16	3387	-0.00499409	0.954443	0.991641	P20936	5921	RASA1	Ras GTPase-activating protein 1
SeqId_5483_1	3387	-0.454085	0.0339231	0.378795	Q96B86	56963	RGMA	Repulsive guidance molecule A
SeqId_5484_63	3387	0.0739893	0.599327	0.878079	P61247	6189	RPS3A	40S ribosomal protein S3a
SeqId_5486_73	3387	0.0886276	0.635551	0.892915	P13598	3384	ICAM2	Intercellular adhesion molecule 2
SeqId_5487_7	3387	0.128932	0.0613329	0.448518	Q9NQ25	57823	SLAMF7	SLAM family member 7
SeqId_5488_74	3387	0.0725881	0.0177466	0.309053	P12931	6714	SRC	Proto-oncogene tyrosine-protein kinase Src
SeqId_5489_18	3387	0.0560601	0.61423	0.885514	P31948	10963	STIP1	Stress-induced-phosphoprotein 1
SeqId_5490_53	3387	0.0453087	0.809109	0.949725	Q08629	6695	SPOCK1	Testican-1	Brain
SeqId_5491_12	3387	-0.327088	0.028302	0.359883	Q92563	9806	SPOCK2	Testican-2
SeqId_5493_17	3387	0.0483981	0.634042	0.892463	Q9BYP7	65267	WNK3	Serine/threonine-protein kinase WNK3
SeqId_5494_52	3387	0.001277	0.992611	0.99889	P62306	6636	SNRPF	Small nuclear ribonucleoprotein F
SeqId_5508_62	3387	0.138716	0.150018	0.599591	P07339	1509	CTSD	Cathepsin D
SeqId_5509_7	3387	0.211396	0.0289846	0.360964	P01133	1950	EGF	Epidermal growth factor
SeqId_5526_53	3387	0.0196506	0.775926	0.93888	Q9Y5U5	8784	TNFRSF18	Tumor necrosis factor receptor superfamily member 18
SeqId_5532_53	3387	0.0734961	0.699717	0.909374	P11362	2260	FGFR1	Fibroblast growth factor receptor 1
SeqId_5534_49	3387	-0.0108626	0.959221	0.992544	O14763	8795	TNFRSF10B	Tumor necrosis factor receptor superfamily member 10B
SeqId_5542_22	3387	-0.157234	0.305538	0.73154	O14786	8829	NRP1	Neuropilin-1
SeqId_5581_28	3387	-0.0588578	0.380699	0.77147	Q08830	2267	FGL1	Fibrinogen-like protein 1	Liver
SeqId_5583_62	3387	-0.0829524	0.487532	0.831894	P34925	6259	RYK	Tyrosine-protein kinase RYK
SeqId_5584_21	3387	0.159525	0.291493	0.72326	P20062	6948	TCN2	Holo-Transcobalamin-2
SeqId_5586_66	3387	-0.176984	0.404247	0.788289	Q9UNW1	9562	MINPP1	Multiple inositol polyphosphate phosphatase 1
SeqId_5590_11	3387	-0.0654507	0.663463	0.900412	Q8TCW7	131368	ZPLD1	Zona pellucida-like domain-containing protein 1
SeqId_5593_11	3387	0.0254482	0.539676	0.85073	Q14554	10954	PDIA5	Protein disulfide-isomerase A5
SeqId_5596_75	3387	0.0678178	0.556049	0.856458	P06127	921	CD5	T-cell surface glycoprotein CD5
SeqId_5598_3	3387	-0.0108548	0.937802	0.989503	Q9H772	64388	GREM2	Gremlin-2
SeqId_5599_88	3387	-0.179685	0.356263	0.76207	Q8NBM8	78991	PCYOX1L	Prenylcysteine oxidase-like
SeqId_5601_2	3387	0.017303	0.885081	0.975652	Q96PD5	114770	PGLYRP2	N-acetylmuramoyl-L-alanine amidase	Liver
SeqId_5602_62	3387	-0.0854852	0.650831	0.898542	Q5GAN6	338879	RNASE10	Inactive ribonuclease-like protein 10
SeqId_5604_30	3387	0.18952	0.320829	0.7432	Q9Y251	10855	HPSE	Heparanase
SeqId_5605_77	3387	0.0782121	0.257145	0.70865	O00587	4242	MFNG	Beta-1,3-N-acetylglucosaminyltransferase manic fringe
SeqId_5606_24	3387	0.0459965	0.673005	0.903968	P55081	4236	MFAP1	Microfibrillar-associated protein 1
SeqId_5609_92	3387	-0.152705	0.296681	0.725624	Q7Z5A7	25817	TAFA5	Protein FAM19A5
SeqId_5610_32	3387	-0.11779	0.29351	0.724299	Q5VUB5	221061	FAM171A1	Protein FAM171A1
SeqId_5611_56	3387	0.00981237	0.943161	0.99159	Q8NET1	245911	DEFB108B	Beta-defensin 108B
SeqId_5612_16	3387	0.200398	0.29326	0.724299	Q9BX68	84681	HINT2	Histidine triad nucleotide-binding protein 2, mitochondrial
SeqId_5613_75	3387	-0.0407632	0.768388	0.937051	Q9GZY6	7462	LAT2	Linker for activation of T-cells family member 2	Immune
SeqId_5614_44	3387	-0.14166	0.296907	0.72579	P06850	1392	CRH	Corticoliberin	Brain
SeqId_5615_62	3387	0.0681309	0.450818	0.813772	Q8WUF8	83989	FAM172A	Protein FAM172A
SeqId_5617_41	3387	-0.119338	0.225978	0.689433	O15130	8620	NPFF	Pro-FMRFamide-related neuropeptide FF
SeqId_5618_50	3387	0.0199953	0.820481	0.953667	P58499	54097	FAM3B	Protein FAM3B
SeqId_5620_13	3387	0.00125522	0.983423	0.997967	P19021	5066	PAM	Peptidyl-glycine alpha-amidating monooxygenase
SeqId_5621_64	3387	-0.06525	0.663321	0.900412	Q9NS62	55901	THSD1	Thrombospondin type-1 domain-containing protein 1
SeqId_5623_11	3387	-0.071185	0.670798	0.902716	Q8TDQ1	146722	CD300LF	CMRF35-like molecule 1
SeqId_5626_20	3387	0.224576	0.14027	0.591018	Q99895	11330	CTRC	Chymotrypsin-C	Pancreas
SeqId_5627_53	3387	0.0271033	0.790822	0.943649	P01148	2796	GNRH1	Progonadoliberin-1
SeqId_5628_21	3387	-0.127175	0.378062	0.769954	Q9NS98	56920	SEMA3G	Semaphorin-3G
SeqId_5629_58	3387	0.00527952	0.962641	0.992858	P26715	3821	KLRC1	NKG2-A/NKG2-B type II integral membrane protein
SeqId_5630_48	3387	0.259199	0.0449301	0.424587	Q9UGN4	11314	CD300A	CMRF35-like molecule 8	Immune
SeqId_5631_83	3387	-0.0093625	0.848586	0.963579	P12872	4295	MLN	Promotilin	Intestine
SeqId_5632_6	3387	0.0870385	0.468675	0.824676	Q9NQ79	55118	CRTAC1	Cartilage acidic protein 1
SeqId_5634_39	3387	0.157955	0.155148	0.603864	Q9H488	23509	POFUT1	GDP-fucose protein O-fucosyltransferase 1
SeqId_5636_10	3387	-0.218379	0.0476107	0.424587	P55083	4239	MFAP4	Microfibril-associated glycoprotein 4
SeqId_5637_81	3387	-0.137714	0.340545	0.753976	Q9Y2I2	22854	NTNG1	Netrin-G1
SeqId_5638_23	3387	0.151504	0.305912	0.73154	Q8NBJ5	79709	COLGALT1	Procollagen galactosyltransferase 1
SeqId_5639_49	3387	0.0696236	0.668106	0.902034	Q8TDF5	81832	NETO1	Neuropilin and tolloid-like protein 1
SeqId_5643_2	3387	-0.00441881	0.95571	0.991947	Q6JVE9	138307	LCN8	Epididymal-specific lipocalin-8	Brain
SeqId_5644_60	3387	-0.383142	0.0696599	0.468236	P34096	6038	RNASE4	Ribonuclease 4
SeqId_5646_20	3387	0.116246	0.344865	0.757249	Q93091	6039	RNASE6	Ribonuclease K6
SeqId_5648_28	3387	0.0561738	0.246958	0.700649	Q6GPI1	440387	CTRB2	Chymotrypsinogen B2	Pancreas
SeqId_5649_83	3387	0.136642	0.240193	0.700337	Q00888	5672	PSG4	Pregnancy-specific beta-1-glycoprotein 4
SeqId_5650_9	3387	0.058113	0.474904	0.826193	Q15084	10130	PDIA6	Protein disulfide-isomerase A6
SeqId_5651_50	3387	-0.145305	0.225398	0.689433	Q13046	5676	PSG7	Putative pregnancy-specific beta-1-glycoprotein 7
SeqId_5653_23	3387	-0.0389247	0.680718	0.906404	A4D1T9	136242	PRSS37	Probable inactive serine protease 37
SeqId_5654_70	3387	0.205631	0.212267	0.675952	Q96JJ7	54495	TMX3	Protein disulfide-isomerase TMX3
SeqId_5656_53	3387	0.0817514	0.558411	0.858151	P21128	8909	ENDOU	Poly(U)-specific endoribonuclease
SeqId_5657_28	3387	-0.164277	0.171407	0.62542	Q11201	6482	ST3GAL1	CMP-N-acetylneuraminate-beta-galactosamide-alpha-2,3-sialyltransferase 1
SeqId_5658_64	3387	0.0339806	0.84517	0.961614	P05160	2165	F13B	Coagulation factor XIII B chain	Liver
SeqId_5659_11	3387	0.11073	0.419129	0.791458	P20396	7200	TRH	Pro-Thyrotropin-releasing hormone	Brain
SeqId_5660_51	3387	-0.0442967	0.600611	0.879072	P08294	6649	SOD3	Extracellular superoxide dismutase [Cu-Zn]
SeqId_5661_15	3387	-0.0777289	0.237064	0.697753	Q14116	3606	IL18	Interleukin-18
SeqId_5663_18	3387	-0.0951911	0.481277	0.829882	P10720	5197	PF4V1	Platelet factor 4 variant	Immune
SeqId_5664_57	3387	0.310315	0.0186119	0.31417	Q8N104	245909	DEFB106A	Beta-defensin 106
SeqId_5667_3	3387	-0.102794	0.529694	0.846788	Q13214	7869	SEMA3B	Semaphorin-3B
SeqId_5669_26	3387	0.128422	0.354905	0.761765	Q5JXA9	284759	SIRPB2	Signal-regulatory protein beta-2	Immune
SeqId_5671_1	3387	0.159327	0.0777134	0.488382	P17538	1504	CTRB1	Chymotrypsinogen B	Pancreas
SeqId_5676_54	3387	-0.200951	0.187716	0.643074	P42127	434	ASIP	Agouti-signaling protein
SeqId_5677_15	3387	0.0527585	0.665089	0.901399	Q6UXQ4	401027	C2orf66	Uncharacterized protein C2orf66
SeqId_5679_16	3387	-0.0104752	0.954618	0.991641	P81534	414325	DEFB103A	Beta-defensin 103
SeqId_5680_54	3387	0.0225737	0.643847	0.894877	Q9NPH6	29989	OBP2B	Odorant-binding protein 2b
SeqId_5682_13	3387	0.0925676	0.638379	0.892915	Q6EMK4	114990	VASN	Vasorin
SeqId_5687_5	3387	-0.015975	0.864837	0.968504	P14314	5589	PRKCSH	Glucosidase 2 subunit beta
SeqId_5688_65	3387	-0.449358	0.00133154	0.115226	Q9NTU7	140689	CBLN4	Cerebellin-4
SeqId_5689_1	3387	-0.0432439	0.193613	0.653956	Q30KQ8	245915	DEFB112	Beta-defensin 112	Brain
SeqId_5690_49	3387	-0.0307734	0.784729	0.941907	Q9NNX1	7286	TUFT1	Tuftelin
SeqId_5691_2	3387	-0.000797061	0.991613	0.99889	Q9H0B8	83716	CRISPLD2	Cysteine-rich secretory protein LCCL domain-containing 2
SeqId_5698_60	3387	-0.285718	0.0499404	0.431148	P22105	7148	TNXB	Tenascin-X
SeqId_5701_81	3387	-0.614538	0.00761171	0.23258	P05452	7123	CLEC3B	Tetranectin
SeqId_5703_26	3387	-0.0283168	0.815912	0.952154	Q99784	10439	OLFM1	Noelin	Brain
SeqId_5704_74	3387	-0.313091	0.0808152	0.497103	P51124	3004	GZMM	Granzyme M	Immune
SeqId_5707_55	3387	0.242499	0.0128898	0.292637	P41970	2004	ELK3	ETS domain-containing protein Elk-3
SeqId_5708_1	3387	0.0051938	0.795722	0.945522	Q969E1	116842	LEAP2	Liver-expressed antimicrobial peptide 2	Liver
SeqId_5713_9	3387	0.103339	0.41685	0.789833	Q8IZI9	282617	IFNL3	Interferon lambda-3
SeqId_5714_88	3387	-0.0222889	0.885865	0.975652	P05013	3443	IFNA6	Interferon alpha-6
SeqId_5715_4	3387	0.201544	0.072491	0.475503	Q9BUJ0	25864	ABHD14A	Protein ABHD14A
SeqId_5716_49	3387	-0.34414	0.0471007	0.424587	Q6PB30	158511	CSAG1	Putative chondrosarcoma-associated gene 1 protein
SeqId_5717_2	3387	0.205741	0.092304	0.514795	O75339	8483	CILP	Cartilage intermediate layer protein 1
SeqId_5719_66	3387	-0.144844	0.38361	0.774938	Q15884	9413	FAM189A2	Protein FAM189A2
SeqId_5722_78	3387	0.344143	0.00193126	0.121132	P42785	5547	PRCP	Lysosomal Pro-X carboxypeptidase
SeqId_5723_4	3387	0.125506	0.258484	0.709262	P51460	3640	INSL3	Insulin-like 3
SeqId_5724_58	3387	0.205261	0.0974782	0.524435	Q6UWP8	374897	SBSN	Suprabasin
SeqId_5726_49	3387	-0.124763	0.251918	0.702845	Q6PDA7	10407	SPAG11A	Sperm-associated antigen 11A
SeqId_5727_35	3387	0.168794	0.16024	0.608277	Q6Y288	145173	B3GLCT	Beta-1,3-glucosyltransferase
SeqId_5728_60	3387	0.0361582	0.704617	0.911586	Q96LA6	115350	FCRL1	Fc receptor-like protein 1
SeqId_5730_60	3387	0.297303	0.0502312	0.431148	O95715	9547	CXCL14	C-X-C motif chemokine 14
SeqId_5731_1	3387	0.0937217	0.427603	0.798031	Q6UWN8	404203	SPINK6	Serine protease inhibitor Kazal-type 6
SeqId_5734_13	3387	0.132658	0.18315	0.637466	Q96NY8	81607	NECTIN4	Nectin-4
SeqId_5735_54	3387	-0.312012	0.122593	0.568193	Q96EU7	29071	C1GALT1C1	C1GALT1-specific chaperone 1
SeqId_5736_1	3387	0.0650647	0.659394	0.900412	Q5T2D2	79865	TREML2	Trem-like transcript 2 protein	Immune
SeqId_5737_61	3387	0.208878	0.142769	0.592503	Q92854	10507	SEMA4D	Semaphorin-4D
SeqId_5739_75	3387	0.0908034	0.437546	0.804129	P60985	388533	KRTDAP	Keratinocyte differentiation-associated protein
SeqId_5740_17	3387	0.00278891	0.984251	0.998121	Q9Y6N7	6091	ROBO1	Roundabout homolog 1
SeqId_5742_14	3387	0.0352422	0.662318	0.900412	Q9NPH0	51205	ACP6	Lysophosphatidic acid phosphatase type 6
SeqId_5743_82	3387	-0.0677912	0.66612	0.901564	Q16568	9607	CARTPT	Cocaine- and amphetamine-regulated transcript protein	Brain
SeqId_5744_12	3387	-0.0315988	0.71283	0.9152	Q9BUN1	54964	MENT	Protein MENT
SeqId_5745_64	3387	-0.413332	0.00977376	0.266454	O43692	51050	PI15	Peptidase inhibitor 15
SeqId_5748_20	3387	0.4632	0.00165415	0.115373	Q13510	427	ASAH1	Acid ceramidase
SeqId_5749_53	3387	0.146471	0.102422	0.535101	P04118	1208	CLPS	Colipase	Pancreas
SeqId_5751_14	3387	-0.143292	0.410428	0.789162	Q6P1Q0	25875	LETMD1	LETM1 domain-containing protein 1
SeqId_5752_63	3387	-0.0347462	0.852875	0.964959	Q96L08	203328	SUSD3	Sushi domain-containing protein 3
SeqId_5753_21	3387	0.172848	0.144308	0.592972	Q7Z5A9	407738	TAFA1	Protein FAM19A1	Brain
SeqId_5754_76	3387	-0.0999866	0.596734	0.876354	Q9Y581	11172	INSL6	Insulin-like peptide INSL6
SeqId_5755_29	3387	0.0691771	0.592194	0.873827	P09681	2695	GIP	Gastric inhibitory polypeptide
SeqId_5756_66	3387	-0.22333	0.173148	0.628534	Q9BXP8	60676	PAPPA2	Pappalysin-2
SeqId_5757_45	3387	-0.243129	0.17119	0.625089	O95467	2778	GNAS	Neuroendocrine secretory protein 55
SeqId_5758_49	3387	-0.140442	0.491517	0.831894	Q9UKQ9	284366	KLK9	Kallikrein-9
SeqId_5762_35	3387	0.105731	0.243445	0.700649	Q08648	10407	SPAG11B	Sperm-associated antigen 11B
SeqId_5763_67	3387	0.0928536	0.208901	0.671273	Q8WTQ1	140596	DEFB104A	Beta-defensin 104
SeqId_5764_4	3387	-0.0407778	0.784958	0.941907	Q10471	2590	GALNT2	Polypeptide N-acetylgalactosaminyltransferase 2
SeqId_5765_53	3387	-0.0954831	0.263057	0.712599	Q5J5C9	245934	DEFB121	Beta-defensin 121
SeqId_5792_8	3387	-0.289908	0.0303372	0.36851	P02771	174	AFP	alpha-Fetoprotein
SeqId_5798_3	3387	0.149027	0.205832	0.669067	P55957	637	BID	BH3-interacting domain death agonist
SeqId_5801_72	3387	-0.0324774	0.692166	0.907005	P01138	4803	NGF	beta-nerve growth factor
SeqId_5803_24	3387	-0.045744	0.447405	0.811416	P01024	718	C3	Complement C3d fragment
SeqId_5807_77	3387	-0.141208	0.447287	0.811416	P32970	970	CD70	CD70 antigen
SeqId_5810_25	3387	-0.00423208	0.910956	0.983374	P13385	6997	TDGF1	Teratocarcinoma-derived growth factor 1
SeqId_5813_58	3387	-0.0952615	0.375424	0.769006	P01588	2056	EPO	Erythropoietin	Liver
SeqId_5822_22	3387	-0.177836	0.314974	0.73872	P39905	2668	GDNF	Glial cell line-derived neurotrophic factor
SeqId_5825_49	3387	-0.100219	0.44552	0.810829	P15260	3459	IFNGR1	Interferon gamma receptor 1
SeqId_5834_18	3387	-0.0796389	0.607742	0.881766	P15248	3578	IL9	Interleukin-9	Brain
SeqId_5837_49	3387	0.0538841	0.757374	0.934237	P42702	3977	LIFR	Leukemia inhibitory factor receptor
SeqId_5843_60	3387	-0.0113881	0.914013	0.983528	Q96KQ7	10919	EHMT2	Histone-lysine N-methyltransferase EHMT2
SeqId_5852_6	3387	0.104689	0.281303	0.718644	P80511	6283	S100A12	Protein S100-A12	Immune
SeqId_5854_60	3387	-0.00386123	0.980461	0.996647	P10636	4137	MAPT	Microtubule-associated protein tau
SeqId_5858_6	3387	0.0383605	0.545013	0.852174	P63104	7534	YWHAZ	14-3-3 protein zeta/delta
SeqId_5861_78	3387	0.00272833	0.968916	0.994404	P46952	23498	HAAO	3-hydroxyanthranilate 3,4-dioxygenase	Liver
SeqId_5864_10	3387	0.0890989	0.510882	0.835729	P04075	226	ALDOA	Fructose-bisphosphate aldolase A
SeqId_5867_60	3387	-0.0638243	0.254536	0.705945	P05089	383	ARG1	Arginase-1
SeqId_5870_23	3387	0.0906441	0.293398	0.724299	Q92934	572	BAD	Bcl2-associated agonist of cell death
SeqId_5879_51	3387	-0.308047	0.107257	0.543416	Q13561	10540	DCTN2	Dynactin subunit 2
SeqId_5882_34	3387	-0.144055	0.220177	0.684718	P24534	1933	EEF1B2	Elongation factor 1-beta
SeqId_5885_55	3387	0.0533424	0.339177	0.753812	Q15056	7458	EIF4H	Eukaryotic translation initiation factor 4H
SeqId_5888_29	3387	0.0840042	0.294166	0.724299	P63241	1984	EIF5A	Eukaryotic translation initiation factor 5A-1
SeqId_5897_58	3387	-0.0852145	0.642923	0.893851	P07492	2922	GRP	Gastrin-releasing peptide
SeqId_5900_11	3387	-0.0833621	0.493745	0.831894	P49773	3094	HINT1	Histidine triad nucleotide-binding protein 1
SeqId_5903_91	3387	0.0479282	0.67722	0.905472	P11142	3312	HSPA8	Heat shock cognate 71 kDa protein
SeqId_5909_51	3387	0.125793	0.134388	0.581564	P15531	4830	NME1	Nucleoside diphosphate kinase A
SeqId_5915_58	3387	-0.17519	0.122729	0.568193	P50542	5830	PEX5	Peroxisomal targeting signal 1 receptor
SeqId_5918_5	3387	0.1788	0.291061	0.722926	Q06323	5720	PSME1	Proteasome activator complex subunit 1
SeqId_5927_4	3387	-0.0258649	0.854958	0.966314	O95389	8838	CCN6	WNT1-inducible-signaling pathway protein 3
SeqId_5934_1	3387	0.0285588	0.391992	0.780048	P02792|P02794	2495|2512	FTH1|FTL	Ferritin
SeqId_5936_53	3387	-0.200058	0.322667	0.744327	P01375	7124	TNF	Tumor necrosis factor
SeqId_5939_42	3387	-0.108432	0.526452	0.844744	O43508	407977	TNFSF12	Tumor necrosis factor ligand superfamily member 12
SeqId_5947_90	3387	-0.198874	0.15017	0.599591	P40225	7066	THPO	Thrombopoietin
SeqId_5954_62	3387	-0.114835	0.172032	0.626316	P01270	5741	PTH	Parathyroid hormone
SeqId_5957_30	3387	-0.114963	0.512517	0.837115	P61278	6750	SST	Somatostatin-28
SeqId_5963_9	3387	-0.258673	0.110197	0.546	Q6E0U4	93099	DMKN	Dermokine
SeqId_5980_55	3387	0.145492	0.182973	0.637466	Q53S33	388962	BOLA3	BolA-like protein 3
SeqId_5981_6	3387	-0.220816	0.142466	0.592503	A0A0B4J2D5	8209	None	ES1 protein homolog, mitochondrial
SeqId_5988_49	3387	-0.126837	0.309324	0.734162	O43557	8740	TNFSF14	Tumor necrosis factor ligand superfamily member 14
SeqId_6020_52	3387	-0.102782	0.236389	0.697753	O95399	10911	UTS2	Urotensin-2
SeqId_6022_57	3387	-0.33723	0.114114	0.555985	Q99435	4753	NELL2	Protein kinase C-binding protein NELL2
SeqId_6027_31	3387	-0.251563	0.288417	0.722243	Q8WXF3	117579	RLN3	Relaxin-3
SeqId_6035_2	3387	-0.0619682	0.760801	0.934267	P15907	6480	ST6GAL1	Beta-galactoside alpha-2,6-sialyltransferase 1
SeqId_6036_78	3387	0.0637422	0.560108	0.858151	Q5JZY3	284656	EPHA10
SeqId_6039_24	3387	0.114553	0.503504	0.834682	P24387	1393	CRHBP	Corticotropin-releasing factor-binding protein
SeqId_6049_64	3387	-0.417806	0.0454527	0.424587	Q13332	5802	PTPRS	Receptor-type tyrosine-protein phosphatase S
SeqId_6054_6	3387	0.126963	0.541542	0.85073	O95157	11248	NXPH3	Neurexophilin-3
SeqId_6060_2	3387	0.144546	0.0126906	0.292637	P12273	5304	PIP	Prolactin-inducible protein
SeqId_6064_4	3387	-0.0612159	0.370674	0.766886	Q9BS26	23071	ERP44	Endoplasmic reticulum resident protein 44
SeqId_6069_71	3387	0.0091564	0.96032	0.992544	Q8NBJ7	25870	SUMF2	Sulfatase-modifying factor 2
SeqId_6077_63	3387	0.178771	0.0376507	0.396173	Q9NZK5	51816	ADA2	Adenosine deaminase CECR1
SeqId_6079_59	3387	0.0330347	0.829782	0.957249	Q8TE99	92370	PXYLP1	2-phosphoxylose phosphatase 1
SeqId_6081_52	3387	-0.251835	0.0910049	0.514795	Q9UKZ9	26577	PCOLCE2	Procollagen C-endopeptidase enhancer 2
SeqId_6086_15	3387	0.104314	0.263359	0.712599	Q6WN34	25884	CHRDL2	Chordin-like protein 2
SeqId_6103_70	3387	-0.172156	0.065623	0.459918	Q96RD9	83416	FCRL5	Fc receptor-like protein 5
SeqId_6107_3	3387	-0.0300162	0.771416	0.937669	Q9UNI1	1990	CELA1	Chymotrypsin-like elastase family member 1
SeqId_6117_4	3387	0.00936889	0.931245	0.989453	P16519	5126	PCSK2	Neuroendocrine convertase 2
SeqId_6119_14	3387	-0.0348028	0.843334	0.961146	Q7Z304	256691	MAMDC2	MAM domain-containing protein 2
SeqId_6123_69	3387	0.0107701	0.896355	0.978832	P04637	7157	TP53	Cellular tumor antigen p53
SeqId_6151_18	3387	-0.140253	0.44696	0.811416	P46734	5606	MAP2K3	Dual specificity mitogen-activated protein kinase kinase 3
SeqId_6168_11	3387	0.178612	0.230257	0.692214	P04637	7157	TP53	Cellular tumor antigen p53 R175H mutant
SeqId_6207_10	3387	-0.152958	0.278207	0.718644	P07602	5660	PSAP	Prosaposin
SeqId_6210_100	3387	-0.0071433	0.968175	0.994369	P01569	3442	IFNA5	Interferon alpha-5
SeqId_6213_10	3387	0.0931681	0.334479	0.752753	Q6NT52	114336	CGB2	Choriogonadotropin subunit beta variant 2
SeqId_6214_84	3387	0.180432	0.054001	0.436501	P32881	3445	IFNA8	Interferon alpha-8	Brain
SeqId_6219_14	3387	-0.0734728	0.592428	0.873827	Q5EBL8	51248	PDZD11	PDZ domain-containing protein 11
SeqId_6221_1	3387	0.000491605	0.997743	0.99931	Q9BRR6	83440	ADPGK	ADP-dependent glucokinase
SeqId_6223_5	3387	0.0131479	0.863274	0.967984	Q16661	2981	GUCA2B	Guanylate cyclase activator 2B	Intestine
SeqId_6226_69	3387	0.228254	0.0158615	0.297919	Q8IYU8	221154	MICU2	Calcium uptake protein 2, mitochondrial
SeqId_6227_1	3387	-0.0660456	0.560182	0.858151	O43240	5655	KLK10	Kallikrein-10
SeqId_6228_58	3387	-0.073293	0.52796	0.845521	Q9HBV2	81833	SPACA1	Sperm acrosome membrane-associated protein 1
SeqId_6230_56	3387	0.094936	0.605235	0.881407	O95813	9350	CER1	Cerberus
SeqId_6231_46	3387	0.104768	0.394681	0.782818	O76061	8614	STC2	Stanniocalcin-2
SeqId_6234_74	3387	0.0364861	0.784872	0.941907	Q6UXI7	5212	VIT	Vitrin
SeqId_6237_11	3387	-0.0402092	0.732889	0.925402	Q8N441	53834	FGFRL1	Fibroblast growth factor receptor-like 1
SeqId_6238_55	3387	-0.0389837	0.808088	0.949725	Q9UQ74	440533	PSG8	Pregnancy-specific beta-1-glycoprotein 8
SeqId_6240_70	3387	-0.0866978	0.684436	0.906404	Q2MKA7	284654	RSPO1	R-spondin-1
SeqId_6245_4	3387	0.0369181	0.859565	0.967016	Q92692	5819	NECTIN2	Nectin-2
SeqId_6247_9	3387	0.00473581	0.932642	0.989453	O00241	10326	SIRPB1	Signal-regulatory protein beta-1	Immune
SeqId_6252_62	3387	0.0715383	0.286628	0.720936	Q96QR1	92304	SCGB3A1	Secretoglobin family 3A member 1
SeqId_6255_74	3387	-0.0203388	0.826184	0.957249	Q96SM3	56265	CPXM1	Probable carboxypeptidase X1
SeqId_6256_9	3387	0.116636	0.248222	0.700649	O95867	80740	LY6G6C	Lymphocyte antigen 6 complex locus protein G6c
SeqId_6257_56	3387	-0.0397379	0.817649	0.953169	Q99674	10669	CGREF1	Cell growth regulator with EF hand domain protein 1
SeqId_6262_14	3387	0.278896	0.0356283	0.388092	Q9NRM6	55540	IL17RB	Interleukin-17 receptor B
SeqId_6264_9	3387	0.172289	0.0983129	0.526638	O00622	3491	CCN1	Protein CYR61
SeqId_6267_51	3387	0.0333752	0.716031	0.915833	Q9H169	81551	STMN4	Stathmin-4	Brain
SeqId_6273_58	3387	-0.197845	0.314047	0.738263	Q32P28	64175	P3H1	Prolyl 3-hydroxylase 1
SeqId_6274_15	3387	0.300022	0.0338036	0.378795	Q2TBF2	9671	WSCD2	WSC domain-containing protein 2	Brain
SeqId_6276_16	3387	0.0987883	0.516507	0.838526	P09958	5045	FURIN	Furin
SeqId_6280_11	3387	0.107703	0.350765	0.760302	O95206	5100	PCDH8	Protocadherin-8	Brain
SeqId_6281_51	3387	0.127305	0.223921	0.688292	Q16842	6483	ST3GAL2	CMP-N-acetylneuraminate-beta-galactosamide-alpha-2,3-sialyltransferase 2
SeqId_6283_60	3387	-0.128589	0.221293	0.685317	Q8IX19	199675	MCEMP1	Mast cell-expressed membrane protein 1	Immune
SeqId_6284_7	3387	0.0962271	0.422927	0.794692	Q6UX46	285016	ALKAL2	ALK and LTK ligand 2
SeqId_6285_71	3387	0.108522	0.183456	0.637466	Q14165	9761	MLEC	Malectin
SeqId_6289_78	3387	0.0621629	0.682448	0.906404	Q6ZRI8	158763	ARHGAP36	Rho GTPase-activating protein 36
SeqId_6290_3	3387	0.141164	0.32729	0.746305	Q765I0	257313	UTS2B	Urotensin-2B
SeqId_6291_55	3387	0.118718	0.241537	0.700649	Q9BQT9	9746	CLSTN3	Calsyntenin-3
SeqId_6294_11	3387	0.12874	0.267347	0.715599	Q86Y30	85319	BAGE2	B melanoma antigen 2
SeqId_6296_36	3387	0.0407575	0.738461	0.92861	Q8WWZ8	170392	OIT3	Oncoprotein-induced transcript 3 protein
SeqId_6304_8	3387	0.364504	0.0848599	0.508025	Q9BXJ1	114897	C1QTNF1	Complement C1q tumor necrosis factor-related protein 1
SeqId_6315_58	3387	0.09173	0.352844	0.760302	Q6P4A8	79887	PLBD1	Phospholipase B-like 1	Immune
SeqId_6321_65	3387	-0.00998196	0.924161	0.987114	Q9Y5H3	56106	PCDHGA10	Protocadherin gamma-A10
SeqId_6324_11	3387	0.0442434	0.66334	0.900412	Q92874	1775	DNASE1L2	Deoxyribonuclease-1-like 2
SeqId_6326_20	3387	-0.165183	0.323524	0.745271	P12644	652	BMP4	Bone morphogenetic protein 4
SeqId_6334_9	3387	-0.0227288	0.744576	0.93166	P36268	728441	GGT2	Inactive gamma-glutamyltranspeptidase 2
SeqId_6342_10	3387	-0.0509169	0.689617	0.906404	Q6UXI9	255743	NPNT	Nephronectin
SeqId_6350_43	3387	0.127796	0.093441	0.516165	P02655	344	APOC2	Apolipoprotein C-II	Liver
SeqId_6351_55	3387	-0.43722	0.0103462	0.266854	P40259	974	CD79B	B-cell antigen receptor complex-associated protein beta chain
SeqId_6352_8	3387	0.0806648	0.267948	0.715663	P14616	3645	INSRR	Insulin receptor-related protein
SeqId_6354_13	3387	-0.213425	0.180508	0.636642	Q6MZM0	341208	HEPHL1	Hephaestin-like protein 1
SeqId_6357_83	3387	0.21084	0.163893	0.615012	P08861	23436	CELA3B	Chymotrypsin-like elastase family member 3B	Pancreas
SeqId_6359_50	3387	-0.00868427	0.920927	0.985345	Q8NAT1	84892	POMGNT2	Protein O-linked-mannose beta-1,4-N-acetylglucosaminyltransferase 2
SeqId_6360_7	3387	-0.0669199	0.588825	0.872645	Q7Z7B8	245939	DEFB128	Beta-defensin 128
SeqId_6361_49	3387	-0.0514	0.58929	0.872645	Q15256	5801	PTPRR	Receptor-type tyrosine-protein phosphatase R	Brain
SeqId_6362_6	3387	-0.0676154	0.533367	0.848185	Q9H1Z8	84417	ECRG4	Augurin
SeqId_6364_7	3387	0.0195067	0.493831	0.831894	Q9BX59	55080	TAPBPL	Tapasin-related protein
SeqId_6366_38	3387	0.21162	0.0102851	0.266854	Q96J42	79770	TXNDC15	Thioredoxin domain-containing protein 15
SeqId_6367_66	3387	-0.277735	0.0617822	0.448518	Q06828	2331	FMOD	fibromodulin
SeqId_6368_9	3387	0.0299861	0.561875	0.858257	Q9H114	128817	CSTL1	Cystatin-like 1
SeqId_6369_82	3387	-0.257521	0.157861	0.604485	O75398	10522	DEAF1	Deformed epidermal autoregulatory factor 1 homolog
SeqId_6371_50	3387	-0.189361	0.146196	0.594139	O43827	10218	ANGPTL7	Angiopoietin-related protein 7	Brain
SeqId_6372_7	3387	-0.0956621	0.426481	0.796863	Q9Y2T7	51087	YBX2	Y-box-binding protein 2
SeqId_6373_54	3387	-0.120713	0.140933	0.592503	P80370	8788	DLK1	Protein delta homolog 1
SeqId_6375_75	3387	-0.051538	0.768741	0.937051	Q8NBI6	152002	XXYLT1	Xyloside xylosyltransferase 1
SeqId_6377_54	3387	-0.20267	0.0346421	0.381677	Q7Z4W2	119180	LYZL2	Lysozyme-like protein 2
SeqId_6378_2	3387	0.0697179	0.307942	0.732526	Q86SI9	153571	C5orf38	Protein CEI
SeqId_6379_62	3387	0.356835	0.0168097	0.30288	Q86TH1	9719	ADAMTSL2	ADAMTS-like protein 2
SeqId_6380_23	3387	0.00362553	0.843941	0.961206	Q14197	3396	MRPL58	Peptidyl-tRNA hydrolase ICT1, mitochondrial
SeqId_6382_17	3387	0.129475	0.414712	0.789833	O00462	4126	MANBA	Beta-mannosidase
SeqId_6383_90	3387	0.344924	0.0393744	0.406202	O43897	7092	TLL1	Tolloid-like protein 1
SeqId_6384_19	3387	0.219577	0.0478143	0.424587	Q8IUB2	140686	WFDC3	WAP four-disulfide core domain protein 3
SeqId_6385_63	3387	0.0234324	0.905671	0.98146	Q6PCB0	64856	VWA1	von Willebrand factor A domain-containing protein 1
SeqId_6388_21	3387	-0.20239	0.0974383	0.524435	Q96EE4	90693	CCDC126	Coiled-coil domain-containing protein 126
SeqId_6390_18	3387	-0.147594	0.483382	0.830989	P0C0P6	594857	NPS	Neuropeptide S	Brain
SeqId_6391_52	3387	0.0440821	0.30593	0.73154	Q8N6C8	11026	LILRA3	Leukocyte immunoglobulin-like receptor subfamily A member 3
SeqId_6392_7	3387	0.206712	0.123093	0.568193	O76076	8839	CCN5	WNT1-inducible-signaling pathway protein 2
SeqId_6393_63	3387	0.221169	0.0943641	0.518375	P14625	7184	HSP90B1	Endoplasmin
SeqId_6395_58	3387	-0.180438	0.251048	0.701503	Q96T91	170589	GPHA2	Glycoprotein hormone alpha-2
SeqId_6398_12	3387	0.164253	0.0517412	0.431788	P36776	9361	LONP1	Lon protease homolog, mitochondrial
SeqId_6399_52	3387	-0.236247	0.29545	0.724731	Q8IZN7	245910	DEFB107A	Beta-defensin 107
SeqId_6400_33	3387	0.107505	0.320726	0.7432	Q8NBR0	90313	TP53I13	Tumor protein p53-inducible protein 13
SeqId_6402_8	3387	-0.0174613	0.195489	0.656744	Q9UKJ1	29992	PILRA	Paired immunoglobulin-like type 2 receptor alpha isoform FDF03-deltaTM	Immune
SeqId_6404_20	3387	-0.14836	0.418551	0.790968	O75973	10882	C1QL1	C1q-related factor
SeqId_6405_74	3387	0.177977	0.0676017	0.464715	P11465	5670	PSG2	Pregnancy-specific beta-1-glycoprotein 2
SeqId_6406_3	3387	0.0645289	0.697506	0.908554	Q9C002	84419	NMES1	Normal mucosa of esophagus-specific gene 1 protein
SeqId_6407_63	3387	-0.472745	0.0077317	0.233601	O00515	3898	LAD1	Ladinin-1
SeqId_6408_2	3387	-0.103759	0.258945	0.709262	P55103	3626	INHBC	Inhibin beta C chain	Liver
SeqId_6409_57	3387	0.12721	0.0977794	0.525485	Q8IZF2	221395	ADGRF5	Adhesion G protein-coupled receptor F5
SeqId_6410_26	3387	-0.129053	0.273905	0.716905	Q14641	3641	INSL4	Early placenta insulin-like peptide
SeqId_6411_58	3387	0.255883	0.0226853	0.335002	Q30KP9	613209	DEFB135	Beta-defensin 135
SeqId_6413_79	3387	-0.112274	0.433233	0.801856	Q5VXJ0	643414	LIPK	Lipase member K
SeqId_6414_8	3387	0.0528487	0.775053	0.938593	Q86UD1	220323	OAF	Out at first protein homolog
SeqId_6415_90	3387	0.286321	0.0809863	0.497103	P22792	1370	CPN2	Carboxypeptidase N subunit 2	Liver
SeqId_6416_8	3387	-0.081194	0.21801	0.68025	Q86XP6	200504	GKN2	Gastrokine-2
SeqId_6420_4	3387	-0.119709	0.640248	0.893094	Q9NX18	54949	SDHAF2	Succinate dehydrogenase assembly factor 2, mitochondrial
SeqId_6421_52	3387	-0.0651178	0.485924	0.831894	P05015	3449	IFNA16	Interferon alpha-16
SeqId_6424_2	3387	0.0920952	0.251295	0.701503	Q5GAN3	440163	RNASE13	Probable inactive ribonuclease-like protein 13
SeqId_6425_87	3387	0.304281	0.00954748	0.264289	Q99542	4327	MMP19	Matrix metalloproteinase-19
SeqId_6430_36	3387	-0.089872	0.368816	0.764966	Q8N3H0	338811	TAFA2	Protein FAM19A2
SeqId_6431_68	3387	0.151144	0.210716	0.674048	Q9UHG3	51449	PCYOX1	Prenylcysteine oxidase 1
SeqId_6433_57	3387	0.196437	0.245663	0.700649	Q96MK3	54757	FAM20A	Pseudokinase FAM20A
SeqId_6434_18	3387	0.0455105	0.562458	0.858325	O75106	314	AOC2	Retina-specific copper amine oxidase
SeqId_6439_59	3387	0.0701059	0.545588	0.852192	Q9H972	60686	C14orf93	Uncharacterized protein C14orf93
SeqId_6440_31	3387	-0.0543465	0.685343	0.906404	Q13361	8076	MFAP5	Microfibrillar-associated protein 5
SeqId_6441_62	3387	0.18745	0.21337	0.676534	Q9UKP5	11174	ADAMTS6	A disintegrin and metalloproteinase with thrombospondin motifs 6
SeqId_6442_6	3387	-0.177408	0.395353	0.782818	Q86Y29	85318	BAGE3	B melanoma antigen 3
SeqId_6444_15	3387	0.016433	0.855758	0.966636	Q16557	5671	PSG3	Pregnancy-specific beta-1-glycoprotein 3
SeqId_6447_73	3387	-0.286409	0.144949	0.592972	P26022	5806	PTX3	Pentraxin-related protein PTX3
SeqId_6448_36	3387	-0.0163182	0.917587	0.984098	Q99985	10512	SEMA3C	Semaphorin-3C
SeqId_6450_8	3387	-0.0223763	0.875916	0.971059	P51161	2172	FABP6	Gastrotropin	Intestine
SeqId_6451_64	3387	0.123642	0.11572	0.558316	Q9BXN1	54829	ASPN	Asporin
SeqId_6453_70	3387	0.155847	0.373482	0.768203	Q8NHJ6	11006	LILRB4	Leukocyte immunoglobulin-like receptor subfamily B member 4
SeqId_6454_38	3387	-0.105117	0.565598	0.861011	P52565	396	ARHGDIA	Rho GDP-dissociation inhibitor 1
SeqId_6455_52	3387	-0.133443	0.343271	0.756633	Q86UW8	404037	HAPLN4	Hyaluronan and proteoglycan link protein 4
SeqId_6456_17	3387	-0.0838191	0.681057	0.906404	Q00889	5675	PSG6	Pregnancy-specific beta-1-glycoprotein 6
SeqId_6457_50	3387	0.0195268	0.612313	0.883923	Q9Y5H4	56114	PCDHGA1	Protocadherin gamma-A1
SeqId_6458_6	3387	0.181619	0.0126167	0.292637	P04843	6184	RPN1	Dolichyl-diphosphooligosaccharide--protein glycosyltransferase subunit 1
SeqId_6461_54	3387	0.0224812	0.629164	0.891145	P02656	345	APOC3	Apolipoprotein C-III	Liver
SeqId_6462_12	3387	-0.0410526	0.726468	0.922384	Q99727	7079	TIMP4	Metalloproteinase inhibitor 4
SeqId_6463_59	3387	-0.113676	0.463737	0.821235	P83859	347148	QRFP	Orexigenic neuropeptide QRFP
SeqId_6464_40	3387	0.0694877	0.68074	0.906404	Q6DKI7	79037	PVRIG	Transmembrane protein PVRIG
SeqId_6467_65	3387	0.0479332	0.49378	0.831894	Q8NBL1	56983	POGLUT1	Protein O-glucosyltransferase 1
SeqId_6468_37	3387	-0.0755864	0.69389	0.907773	Q86UU9	255061	TAC4	Tachykinin-4
SeqId_6469_62	3387	-0.100697	0.47058	0.824857	O95868	58530	LY6G6D	Lymphocyte antigen 6 complex locus protein G6d
SeqId_6470_19	3387	-0.641918	0.00332967	0.165766	P23142	2192	FBLN1	Fibulin-1
SeqId_6471_53	3387	0.0212405	0.492224	0.831894	Q92496	10877	CFHR4	Complement factor H-related protein 4	Liver
SeqId_6472_40	3387	-0.269964	0.00325543	0.165766	P40967	6490	PMEL	Melanocyte protein PMEL
SeqId_6473_55	3387	-0.0917202	0.562049	0.858257	Q9NP55	51297	BPIFA1	BPI fold-containing family A member 1
SeqId_6478_2	3387	-0.266544	0.0799468	0.49517	A6NGN9	402665	IGLON5	IgLON family member 5	Brain
SeqId_6480_1	3387	0.0486709	0.634469	0.892463	Q8WVQ1	124583	CANT1	Soluble calcium-activated nucleotidase 1
SeqId_6485_59	3387	0.000251911	0.996146	0.99931	P15814	3543	IGLL1	Immunoglobulin lambda-like polypeptide 1
SeqId_6491_59	3387	-0.34176	0.0453865	0.424587	Q9H2R5	55554	KLK15	Kallikrein-15
SeqId_6493_9	3387	-0.0431051	0.746206	0.932262	Q66K79	8532	CPZ	Carboxypeptidase Z
SeqId_6494_60	3387	-0.013477	0.913991	0.983528	Q96QH8	389852	SPACA5	Sperm acrosome-associated protein 5
SeqId_6495_14	3387	-0.432208	0.0188827	0.31417	P05305	1906	EDN1	Endothelin-1
SeqId_6496_60	3387	-0.112835	0.202012	0.664215	P80370	8788	DLK1	Protein delta homolog 1
SeqId_6497_10	3387	-0.121641	0.415049	0.789833	O15537	6247	RS1	Retinoschisin
SeqId_6504_65	3387	-0.0231027	0.868359	0.968642	Q9Y4K0	4017	LOXL2	Lysyl oxidase homolog 2
SeqId_6506_54	3387	0.340453	0.0772144	0.488382	P49755	10972	TMED10	Transmembrane emp24 domain-containing protein 10
SeqId_6507_16	3387	-0.0591506	0.688848	0.906404	O15394	4685	NCAM2	Neural cell adhesion molecule 2
SeqId_6508_68	3387	0.0481944	0.800963	0.947294	O95969	10647	SCGB1D2	Secretoglobin family 1D member 2
SeqId_6510_56	3387	0.0159802	0.910989	0.983374	Q8TEB7	79589	RNF128	E3 ubiquitin-protein ligase RNF128
SeqId_6511_17	3387	-0.214516	0.286379	0.720936	Q96LR4	151647	TAFA4	Protein FAM19A4
SeqId_6517_14	3387	0.0956949	0.510069	0.835368	P55107	2662	GDF10	Growth/differentiation factor 10
SeqId_6518_85	3387	0.0901991	0.246902	0.700649	Q9UBU3	51738	GHRL	Appetite-regulating hormone
SeqId_6520_87	3387	0.18717	0.0595119	0.44396	P08493	4256	MGP	Matrix Gla protein	Artery
SeqId_6521_35	3387	0.123777	0.358113	0.76207	P47972	4885	NPTX2	Neuronal pentraxin-2
SeqId_6525_17	3387	-0.28615	0.000699265	0.0960882	Q6B8I1	51207	DUSP13	Dual specificity protein phosphatase 13 isoform A
SeqId_6526_77	3387	-0.0719136	0.605839	0.881407	Q9NY56	29991	OBP2A	Odorant-binding protein 2a
SeqId_6527_1	3387	0.0622218	0.711492	0.915114	Q7L0X0	9865	TRIL	TLR4 interactor with leucine rich repeats	Brain
SeqId_6528_95	3387	-0.112266	0.481631	0.829882	Q9UBQ6	2135	EXTL2	Exostosin-like 2
SeqId_6530_63	3387	-0.261047	0.246425	0.700649	Q99935	58503	OPRPN	Opiorphin prepropeptide
SeqId_6531_29	3387	0.320827	0.0449112	0.424587	Q96A26	26355	FAM162A	Protein FAM162A
SeqId_6533_20	3387	-0.140078	0.22074	0.685317	Q8WZ79	58511	DNASE2B	Deoxyribonuclease-2-beta
SeqId_6536_54	3387	-0.0966629	0.607408	0.881578	Q8NHP8	196463	PLBD2	Putative phospholipase B-like 2
SeqId_6538_90	3387	-0.248346	0.14522	0.592972	Q8IYS2	90231	KIAA2013	Uncharacterized protein KIAA2013
SeqId_6543_182	3387	-0.0240199	0.832836	0.957249	P81277	51052	PRLH	Prolactin-releasing peptide	Brain
SeqId_6544_33	3387	-0.0790024	0.399108	0.784755	Q92832	4745	NELL1	Protein kinase C-binding protein NELL1
SeqId_6545_58	3387	-0.107461	0.533368	0.848185	P04156	5621	PRNP	Major prion protein
SeqId_6547_83	3387	-0.286194	0.0858906	0.509669	O60235	9407	TMPRSS11D	Transmembrane protease serine 11D
SeqId_6549_60	3387	-0.0335957	0.770136	0.937421	Q96N03	128434	VSTM2L	V-set and transmembrane domain-containing protein 2-like protein
SeqId_6550_4	3387	0.157567	0.0744763	0.480508	Q14773	3386	ICAM4	Intercellular adhesion molecule 4
SeqId_6551_94	3387	0.00324358	0.945816	0.991641	Q8IW75	145264	SERPINA12	Serpin A12
SeqId_6553_68	3387	0.229011	0.0349966	0.383646	Q9UL16	25790	CFAP45	Cilia- and flagella-associated protein 45
SeqId_6555_58	3387	-0.20032	0.158831	0.605855	Q9UJZ1	30968	STOML2	Stomatin-like protein 2, mitochondrial
SeqId_6556_5	3387	-0.086205	0.357639	0.76207	Q9UJA9	59084	ENPP5	Ectonucleotide pyrophosphatase/phosphodiesterase family member 5
SeqId_6557_50	3387	-0.0520579	0.632207	0.892463	Q8TF66	131578	LRRC15	Leucine-rich repeat-containing protein 15
SeqId_6558_5	3387	0.12127	0.495147	0.831894	Q9Y6Z7	10584	COLEC10	Collectin-10	Liver
SeqId_6561_77	3387	0.0539863	0.698148	0.90861	F6PMQ5	28299	IGKV1-5	Ig Kappa chain V-I region HK102- like
SeqId_6570_1	3387	-0.206384	0.239548	0.700337	Q5TAT6	1305	COL13A1	Collagen alpha-1(XIII) chain
SeqId_6571_75	3387	-0.249024	0.0590113	0.44396	Q8N4C9	284099	C17orf78	Uncharacterized protein C17orf78	Intestine
SeqId_6572_10	3387	-0.0594308	0.721651	0.919449	Q86VH4	80059	LRRTM4	Leucine-rich repeat transmembrane neuronal protein 4	Brain
SeqId_6574_11	3387	0.16588	0.0859441	0.509669	O60667	9214	FCMR	Fas apoptotic inhibitory molecule 3
SeqId_6576_1	3387	0.0366419	0.7505	0.93277	Q93070	420	ART4	Ecto-ADP-ribosyltransferase 4
SeqId_6577_64	3387	0.0630211	0.595876	0.875841	Q16363	3910	LAMA4	Laminin subunit alpha-4
SeqId_6578_29	3387	-0.315847	0.0361435	0.390177	Q9H2S6	64102	TNMD	Tenomodulin	Adipose
SeqId_6580_29	3387	-0.023954	0.186944	0.64193	P20742	5858	PZP	Pregnancy zone protein	Liver
SeqId_6584_1	3387	0.0551192	0.532372	0.848185	P23327	3270	HRC	Sarcoplasmic reticulum histidine-rich calcium-binding protein
SeqId_6586_19	3387	0.0769662	0.500909	0.833612	O75078	4185	ADAM11	Disintegrin and metalloproteinase domain-containing protein 11	Brain
SeqId_6587_6	3387	-0.0306451	0.789154	0.942295	Q96NI6	145581	LRFN5	Leucine-rich repeat and fibronectin type-III domain-containing protein 5
SeqId_6593_5	3387	-0.0906805	0.676271	0.905472	Q14435	2591	GALNT3	Polypeptide N-acetylgalactosaminyltransferase 3
SeqId_6594_64	3387	-0.104432	0.433795	0.801856	Q9NPB0	55776	SAYSD1	SAYSvFN domain-containing protein 1
SeqId_6597_24	3387	0.040936	0.690306	0.906404	Q8TBP5	345757	FAM174A	Membrane protein FAM174A
SeqId_6599_5	3387	0.0529326	0.780685	0.941606	Q8J025	147495	APCDD1	Protein APCDD1
SeqId_6600_70	3387	-0.0522001	0.62682	0.891145	Q8NC24	285613	RELL2	RELT-like protein 2
SeqId_6603_18	3387	-0.0348307	0.778764	0.940251	P23352	3730	ANOS1	Anosmin-1
SeqId_6604_59	3387	-0.254815	0.167141	0.618508	Q8TB73	79625	NDNF	Protein NDNF
SeqId_6605_17	3387	-0.248666	0.136079	0.583085	P35858	3483	IGFALS	Insulin-like growth factor-binding protein complex acid labile subunit	Liver
SeqId_6606_61	3387	-0.0391985	0.219462	0.683062	Q15726	3814	KISS1	Metastasis-suppressor KiSS-1
SeqId_6609_22	3387	0.223125	0.0218611	0.331091	P09543	1267	CNP	2',3'-cyclic-nucleotide 3'-phosphodiesterase	Brain
SeqId_6611_8	3387	0.0462051	0.641226	0.893094	Q6UW63	79070	POGLUT2	KDEL motif-containing protein 1
SeqId_6612_90	3387	0.332634	0.0457805	0.424587	Q6PL45	283870	BRICD5	BRICHOS domain-containing protein 5
SeqId_6617_12	3387	-0.0678553	0.68672	0.906404	Q6DN72	343413	FCRL6	Fc receptor-like protein 6	Immune
SeqId_6620_82	3387	0.175945	0.185234	0.639161	Q96FE5	84894	LINGO1	Leucine-rich repeat and immunoglobulin-like domain-containing nogo receptor-interacting protein 1	Brain
SeqId_6621_10	3387	-0.0992393	0.507186	0.835178	P04090	6019	RLN2	Prorelaxin H2
SeqId_6622_90	3387	-0.0999404	0.541975	0.85073	Q9ULZ1	8862	APLN	Apelin
SeqId_6624_94	3387	-0.352664	0.113625	0.555461	O96014	7481	WNT11	Protein Wnt-11
SeqId_6625_31	3387	0.14019	0.0757995	0.484003	Q8NBU5	84896	ATAD1	ATPase family AAA domain-containing protein 1
SeqId_6626_81	3387	0.0486705	0.753958	0.933837	Q9NRB3	55501	CHST12	Carbohydrate sulfotransferase 12
SeqId_6627_25	3387	0.0974741	0.27685	0.718644	P54315	5407	PNLIPRP1	Inactive pancreatic lipase-related protein 1	Pancreas
SeqId_6629_3	3387	0.0834257	0.413918	0.789833	P60022	1672	DEFB1	Beta-defensin 1
SeqId_6631_17	3387	-0.342608	0.0516228	0.431788	P20849	1297	COL9A1	Collagen alpha-1(IX) chain
SeqId_6633_43	3387	-0.0324569	0.740212	0.929957	B0FP48	100134938	None	Uroplakin-3b-like protein
SeqId_6641_60	3387	-0.159016	0.322592	0.744327	P0CG47	7314	UBB	PolyUbiquitin K48-linked
SeqId_6647_55	3387	0.271671	0.0620225	0.4493	P0CG48	7316	UBC	PolyUbiquitin K63-linked
SeqId_6649_51	3387	-0.188407	0.120946	0.565367	O95631	9423	NTN1	Netrin-1
SeqId_6651_74	3387	-0.214689	0.284006	0.71891	P0CG47	7314	UBB	PolyUbiquitin K48-linked
SeqId_6653_58	3387	0.105005	0.501177	0.833612	Q08722	961	CD47	Leukocyte surface antigen CD47
SeqId_6706_18	3387	-0.0146435	0.842531	0.960815	P10696	251	ALPG	Alkaline phosphatase, placental-like
SeqId_6713_4	3387	0.000234656	0.998443	0.99931	Q86VZ4	84918	LRP11	Low-density lipoprotein receptor-related protein 11
SeqId_6715_63	3387	0.155664	0.126374	0.570425	P10696	251	ALPG	Alkaline phosphatase, placental-like
SeqId_6895_1	3387	-0.0899111	0.366566	0.763271	P02786	7037	TFRC	Transferrin receptor protein 1
SeqId_6896_3	3387	-0.0232053	0.363042	0.762837	Q8NEQ5	128346	C1orf162	Transmembrane protein C1orf162	Immune
SeqId_6897_38	3387	0.0579862	0.69558	0.908246	O94766	26229	B3GAT3	Galactosylgalactosylxylosylprotein 3-beta-glucuronosyltransferase 3
SeqId_6899_37	3387	-0.173952	0.273604	0.716905	Q9H0N5	84105	PCBD2	Pterin-4-alpha-carbinolamine dehydratase 2
SeqId_6900_30	3387	0.105549	0.0938474	0.516642	Q9Y385	51465	UBE2J1	Ubiquitin-conjugating enzyme E2 J1
SeqId_6904_14	3387	-0.199897	0.20962	0.673148	O43300	26045	LRRTM2	Leucine-rich repeat transmembrane neuronal protein 2	Brain
SeqId_6907_17	3387	0.0559136	0.657599	0.90036	Q8N6Q1	145942	TMCO5A	Transmembrane and coiled-coil domain-containing protein 5A
SeqId_6909_40	3387	-0.0588258	0.699787	0.909374	Q10469	4247	MGAT2	Alpha-1,6-mannosyl-glycoprotein 2-beta-N-acetylglucosaminyltransferase
SeqId_6911_103	3387	-0.194259	0.0868549	0.509669	Q6EIG7	93978	CLEC6A	C-type lectin domain family 6 member A
SeqId_6912_6	3387	0.0970763	0.341983	0.755621	Q86XE3	286097	MICU3	Calcium uptake protein 3, mitochondrial
SeqId_6913_189	3387	0.131201	0.285863	0.720936	P26583	3148	HMGB2	High mobility group protein B2
SeqId_6915_2	3387	0.166876	0.180068	0.636642	Q6UWJ8	388611	CD164L2	CD164 sialomucin-like 2 protein
SeqId_6917_49	3387	0.04314	0.601459	0.879902	Q9BY71	81543	LRRC3	Leucine-rich repeat-containing protein 3
SeqId_6918_183	3387	-0.0063243	0.937735	0.989503	P06307	885	CCK	Cholecystokinin	Brain
SeqId_6919_3	3387	-0.179265	0.230731	0.692214	P02008	3050	HBZ	Hemoglobin subunit zeta
SeqId_6920_1	3387	-0.0502572	0.693466	0.907773	Q6UXV0	389400	GFRAL	GDNF family receptor alpha-like
SeqId_6921_24	3387	0.0984225	0.594707	0.875193	O60512	8703	B4GALT3	Beta-1,4-galactosyltransferase 3
SeqId_6923_1	3387	-0.018694	0.86773	0.968642	O00469	5352	PLOD2	Procollagen-lysine,2-oxoglutarate 5-dioxygenase 2
SeqId_6925_26	3387	0.133678	0.0739785	0.479168	Q9Y5X2	29886	SNX8	Sorting nexin-8
SeqId_6927_7	3387	-0.603196	0.0206547	0.325213	P52848	3340	NDST1	Bifunctional heparan sulfate N-deacetylase/N-sulfotransferase 1
SeqId_6929_10	3387	-0.148217	0.144125	0.592972	O43173	51046	ST8SIA3	Sia-alpha-2,3-Gal-beta-1,4-GlcNAc-R:alpha 2,8-sialyltransferase
SeqId_6930_95	3387	-0.13084	0.441529	0.809033	P61647	338596	ST8SIA6	Alpha-2,8-sialyltransferase 8F
SeqId_6932_42	3387	0.194984	0.40664	0.788977	P08648	3678	ITGA5	Integrin alpha-5
SeqId_6933_20	3387	-0.105226	0.575092	0.865721	Q9BQ48	64981	MRPL34	39S ribosomal protein L34, mitochondrial
SeqId_6936_7	3387	0.0309413	0.819185	0.953169	Q969W9	56937	PMEPA1	Protein TMEPAI
SeqId_6937_251	3387	0.0187959	0.829908	0.957249	Q9BWL3	25912	C1orf43	Uncharacterized protein C1orf43
SeqId_6938_21	3387	0.0749221	0.607893	0.881766	O60330	26025	PCDHGA12	Protocadherin gamma-A12
SeqId_6940_18	3387	-0.015933	0.898885	0.979836	Q9HDC5	56704	JPH1	Junctophilin-1	Muscle
SeqId_6941_11	3387	-0.195725	0.118216	0.562216	Q8NBK3	285362	SUMF1	Sulfatase-modifying factor 1
SeqId_6947_4	3387	-0.140777	0.200836	0.663428	Q9Y274	10402	ST3GAL6	Type 2 lactosamine alpha-2,3-sialyltransferase
SeqId_6948_82	3387	0.0328498	0.621114	0.888459	Q92562	9896	FIG4	Polyphosphoinositide phosphatase
SeqId_6951_26	3387	0.0128059	0.953145	0.991641	Q96FT7	55515	ASIC4	Acid-sensing ion channel 4
SeqId_6955_68	3387	0.107804	0.335859	0.753753	Q13596	6642	SNX1	Sorting nexin-1
SeqId_6961_14	3387	0.00348751	0.97256	0.996023	Q6UXB1	388555	IGFL3	Insulin growth factor-like family member 3
SeqId_6962_5	3387	-0.0477339	0.633997	0.892463	P79483	3125	HLA-DRB3	HLA class II histocompatibility antigen, DR beta 3 chain
SeqId_6965_19	3387	0.0538102	0.768334	0.937051	Q9UHC6	26047	CNTNAP2	Contactin-associated protein-like 2	Brain
SeqId_6966_144	3387	-0.072103	0.757467	0.934237	P61266	112755	STX1B	Syntaxin-1B	Brain
SeqId_6969_14	3387	-0.43432	0.0634607	0.455721	Q8TCV5	149708	WFDC5	WAP four-disulfide core domain protein 5
SeqId_6974_6	3387	-0.0628348	0.635859	0.892915	P04233	972	CD74	HLA class II histocompatibility antigen gamma chain
SeqId_6975_52	3387	0.0585744	0.716719	0.916003	O95295	23557	SNAPIN	SNARE-associated protein Snapin
SeqId_6984_6	3387	0.0226396	0.843958	0.961206	Q969P0	93185	IGSF8	Immunoglobulin superfamily member 8
SeqId_6986_17	3387	-0.0143202	0.927924	0.987833	Q9Y662	9953	HS3ST3B1	Heparan sulfate glucosamine 3-O-sulfotransferase 3B1
SeqId_6990_44	3387	-0.147733	0.0884415	0.510575	Q9HCN8	23753	SDF2L1	Stromal cell-derived factor 2-like protein 1
SeqId_6991_24	3387	-0.230336	0.0881519	0.510575	Q9Y231	10690	FUT9	Alpha-(1,3)-fucosyltransferase 9
SeqId_6992_67	3387	-0.0199507	0.874286	0.970015	P02042	3045	HBD	Hemoglobin subunit delta	Immune
SeqId_6994_19	3387	-0.106264	0.497022	0.833133	Q9UK00	51161	C3orf18	Uncharacterized protein C3orf18
SeqId_6997_32	3387	-0.0579814	0.620398	0.887947	Q9ULW5	25837	RAB26	Ras-related protein Rab-26
SeqId_6998_106	3387	-0.0909696	0.638456	0.892915	Q12797	444	ASPH	Aspartyl/asparaginyl beta-hydroxylase
SeqId_7003_4	3387	0.161753	0.283734	0.718764	Q86SR1	55568	GALNT10	Polypeptide N-acetylgalactosaminyltransferase 10
SeqId_7006_4	3387	0.132084	0.397821	0.784715	Q9BXS0	84570	COL25A1	Collagen alpha-1(XXV) chain
SeqId_7007_24	3387	-0.109161	0.500874	0.833612	Q9Y296	51399	TRAPPC4	Trafficking protein particle complex subunit 4
SeqId_7009_8	3387	0.288867	0.102398	0.535101	P21854	971	CD72	B-cell differentiation antigen CD72	Immune
SeqId_7015_8	3387	0.0434186	0.536558	0.849191	O75023	10990	LILRB5	Leukocyte immunoglobulin-like receptor subfamily B member 5
SeqId_7016_12	3387	0.159978	0.197486	0.658067	Q02742	2650	GCNT1	Beta-1,3-galactosyl-O-glycosyl-glycoprotein beta-1,6-N-acetylglucosaminyltransferase
SeqId_7018_10	3387	0.199834	0.199521	0.662173	Q9UJK0	115939	TSR3	Ribosome biogenesis protein TSR3 homolog
SeqId_7019_13	3387	0.219067	0.118413	0.562216	O75326	8482	SEMA7A	Semaphorin-7A
SeqId_7020_13	3387	0.0626084	0.530119	0.846788	Q9GZS9	23563	CHST5	Carbohydrate sulfotransferase 5	Intestine
SeqId_7038_45	3387	0.0582116	0.341654	0.75542	Q92187	7903	ST8SIA4	CMP-N-acetylneuraminate-poly-alpha-2,8-sialyltransferase
SeqId_7045_4	3387	-0.0517636	0.598461	0.877849	Q12983	664	BNIP3	BCL2/adenovirus E1B 19 kDa protein-interacting protein 3
SeqId_7046_6	3387	-0.15116	0.295912	0.725503	Q96LM9	140873	C20orf173	Uncharacterized protein C20orf173
SeqId_7048_4	3387	0.0337527	0.781171	0.941606	Q7Z692	56971	CEACAM19	Carcinoembryonic antigen-related cell adhesion molecule 19
SeqId_7049_2	3387	-0.215925	0.1086	0.544476	O75077	8745	ADAM23	Disintegrin and metalloproteinase domain-containing protein 23
SeqId_7050_5	3387	-0.507776	0.0647352	0.458233	Q7Z3B1	257194	NEGR1	Neuronal growth regulator 1
SeqId_7054_87	3387	-0.0941504	0.639467	0.892915	Q9UHP7	29121	CLEC2D	C-type lectin domain family 2 member D
SeqId_7059_14	3387	-0.0575974	0.187442	0.643074	Q6PI73	11025	LILRA6	Leukocyte immunoglobulin-like receptor subfamily A member 6	Immune
SeqId_7060_2	3387	-0.0444643	0.828363	0.957249	Q96HE7	30001	ERO1A	ERO1-like protein alpha
SeqId_7064_2	3387	-0.0865937	0.650086	0.898264	Q9BV40	8673	VAMP8	Vesicle-associated membrane protein 8
SeqId_7065_1	3387	0.137624	0.0488748	0.428647	O95866	80739	MPIG6B	Protein G6b
SeqId_7066_199	3387	0.00879626	0.931137	0.989453	Q5JX69	388799	FAM209B	Protein FAM209B
SeqId_7069_9	3387	-0.291315	0.164665	0.615784	Q96NA8	203062	TSNARE1	t-SNARE domain-containing protein 1
SeqId_7070_25	3387	-0.0327961	0.870461	0.968725	P23276	3792	KEL	Kell blood group glycoprotein
SeqId_7071_23	3387	-0.0444082	0.87143	0.969016	Q9UKM7	11253	MAN1B1	Endoplasmic reticulum mannosyl-oligosaccharide 1,2-alpha-mannosidase
SeqId_7073_69	3387	0.101252	0.377769	0.769954	Q8WYQ4	150248	C22orf15	Uncharacterized protein C22orf15
SeqId_7076_17	3387	0.119124	0.402745	0.787062	O95672	9427	ECEL1	Endothelin-converting enzyme-like 1
SeqId_7081_2	3387	0.129552	0.225555	0.689433	O00481	11119	BTN3A1	Butyrophilin subfamily 3 member A1
SeqId_7082_2	3387	-0.139996	0.517161	0.838526	Q6ZMB0	192134	B3GNT6	UDP-GlcNAc:betaGal beta-1,3-N-acetylglucosaminyltransferase 6
SeqId_7083_74	3387	0.142147	0.168177	0.619105	O95460	8785	MATN4	Matrilin-4
SeqId_7084_1	3387	0.199313	0.143002	0.592503	Q8NBI3	374946	DRAXIN	Draxin
SeqId_7085_81	3387	0.104632	0.264527	0.712599	Q15517	1041	CDSN	Corneodesmosin
SeqId_7089_42	3387	0.252872	0.108793	0.544476	Q9BT88	23208	SYT11	Synaptotagmin-11
SeqId_7090_17	3387	-0.28746	0.179537	0.636642	Q10472	2589	GALNT1	Polypeptide N-acetylgalactosaminyltransferase 1
SeqId_7092_7	3387	0.144187	0.189572	0.644444	Q8N807	204474	PDILT	Protein disulfide-isomerase-like protein of the testis
SeqId_7096_30	3387	0.210826	0.0317852	0.375884	Q96DB5	51115	RMDN1	Regulator of microtubule dynamics protein 1
SeqId_7097_8	3387	-0.131269	0.468521	0.824676	Q9Y6F8	253175	CDY1	Testis-specific chromodomain protein Y 1
SeqId_7099_33	3387	0.219907	0.0906174	0.514795	Q8N475	56884	FSTL5	Follistatin-related protein 5	Brain
SeqId_7100_31	3387	0.0627056	0.0222204	0.333642	P06729	914	CD2	T-cell surface antigen CD2
SeqId_7104_71	3387	-0.0253726	0.74361	0.931393	Q86V35	164633	CABP7	Calcium-binding protein 7	Brain
SeqId_7105_7	3387	0.020684	0.89103	0.977312	Q9BTV7	81928	CABLES2	CDK5 and ABL1 enzyme substrate 2
SeqId_7106_37	3387	-0.026652	0.869677	0.968642	Q86WS3	219990	OOSP2	Oocyte-secreted protein 2
SeqId_7108_7	3387	0.144415	0.293892	0.724299	O75264	284422	SMIM24	Small integral membrane protein 24
SeqId_7110_2	3387	-0.143993	0.279535	0.718644	Q9UBS4	51726	DNAJB11	DnaJ homolog subfamily B member 11
SeqId_7113_1	3387	0.0705251	0.458825	0.817969	Q9HAV7	80273	GRPEL1	GrpE protein homolog 1, mitochondrial
SeqId_7115_5	3387	-0.353698	0.00384742	0.174899	P04279	6406	SEMG1	Semenogelin-1
SeqId_7116_31	3387	-0.130519	0.515829	0.838526	Q8IYS5	126014	OSCAR	Osteoclast-associated immunoglobulin-like receptor
SeqId_7117_21	3387	0.029712	0.895263	0.978608	O75830	5276	SERPINI2	Serpin I2	Pancreas
SeqId_7118_24	3387	-0.154453	0.346276	0.757249	Q8IVU1	9543	IGDCC3	Immunoglobulin superfamily DCC subclass member 3
SeqId_7121_2	3387	0.0218627	0.905191	0.98146	O43581	9066	SYT7	Synaptotagmin-7
SeqId_7123_25	3387	-0.134519	0.589399	0.872645	Q86TS9	122704	MRPL52	39S ribosomal protein L52, mitochondrial
SeqId_7124_18	3387	-0.088443	0.237304	0.697753	Q9HBE4	59067	IL21	Interleukin-21
SeqId_7127_3	3387	-0.0163392	0.904083	0.98146	P02652	336	APOA2	Apolipoprotein A-II	Liver
SeqId_7128_9	3387	-0.118384	0.328836	0.746628	Q5GFL6	340706	VWA2	von Willebrand factor A domain-containing protein 2
SeqId_7130_4	3387	0.0328477	0.823204	0.955711	Q6ISS4	3904	LAIR2	Leukocyte-associated immunoglobulin-like receptor 2
SeqId_7132_55	3387	0.058896	0.722066	0.919449	Q86Z23	338761	C1QL4	Complement C1q-like protein 4
SeqId_7137_8	3387	0.171616	0.176465	0.634071	Q9UJ68	4482	MSRA	Mitochondrial peptide methionine sulfoxide reductase
SeqId_7139_14	3387	-0.0321801	0.7956	0.945522	Q8IW52	139065	SLITRK4	SLIT and NTRK-like protein 4
SeqId_7140_1	3387	0.205379	0.0513953	0.431148	P08217	63036	CELA2A	Chymotrypsin-like elastase family member 2A	Pancreas
SeqId_7141_21	3387	0.0109943	0.93858	0.989503	Q9UQ53	11282	MGAT4B	Alpha-1,3-mannosyl-glycoprotein 4-beta-N-acetylglucosaminyltransferase B
SeqId_7142_5	3387	0.0405548	0.838119	0.959316	P15169	1369	CPN1	Carboxypeptidase N catalytic chain	Liver
SeqId_7143_9	3387	0.0687361	0.709144	0.914026	Q8N0V5	2651	None	N-acetyllactosaminide beta-1,6-N-acetylglucosaminyl-transferase, isoform C
SeqId_7144_234	3387	0.120474	0.286959	0.721036	Q96I82	81621	KAZALD1	Kazal-type serine protease inhibitor domain-containing protein 1
SeqId_7145_1	3387	-0.177444	0.120789	0.565165	Q06033	3699	ITIH3	Inter-alpha-trypsin inhibitor heavy chain H3	Liver
SeqId_7146_16	3387	-0.161618	0.55899	0.858151	P13667	9601	PDIA4	Protein disulfide-isomerase A4
SeqId_7147_35	3387	-0.081104	0.532934	0.848185	Q8IUA0	90199	WFDC8	WAP four-disulfide core domain protein 8
SeqId_7148_42	3387	-0.0677473	0.414486	0.789833	Q9BQD7	65990	ANTKMT	Protein FAM173A
SeqId_7153_66	3387	-0.230416	0.175087	0.630949	Q9NPE2	51335	NGRN	Neugrin
SeqId_7154_92	3387	0.124156	0.0339912	0.378795	Q6P5S2	352999	LEG1	Protein LEG1 homolog
SeqId_7155_46	3387	0.0747046	0.352657	0.760302	P20851	725	C4BPB	C4b-binding protein beta chain	Liver
SeqId_7156_2	3387	-0.274277	0.0428432	0.418261	Q6P4F1	84750	FUT10	Alpha-(1,3)-fucosyltransferase 10
SeqId_7157_22	3387	-0.154397	0.0752865	0.48341	Q9UN74	56144	PCDHA4	Protocadherin alpha-4
SeqId_7161_25	3387	-0.177483	0.0917414	0.514795	O95479	9563	H6PD	GDH/6PGL endoplasmic bifunctional protein
SeqId_7163_26	3387	0.208107	0.000980072	0.102806	Q9GZZ8	90070	LACRT	Extracellular glycoprotein lacritin
SeqId_7167_102	3387	0.00948182	0.852981	0.964959	Q9P0L0	9218	VAPA	Vesicle-associated membrane protein-associated protein A
SeqId_7173_141	3387	-0.258419	0.0397895	0.407349	Q8N3T6	92293	TMEM132C	Transmembrane protein 132C
SeqId_7175_4	3387	0.191861	0.118234	0.562216	Q9Y5H1	56113	PCDHGA2	Protocadherin gamma-A2
SeqId_7178_59	3387	-0.0253239	0.711845	0.9152	Q9NTK1	11067	DEPP1	Protein DEPP
SeqId_7179_69	3387	0.433172	0.0568517	0.440846	O94856	23114	NFASC	Neurofascin
SeqId_7180_114	3387	-0.00264801	0.991023	0.99889	P01570	3448	IFNA14	Interferon alpha-14
SeqId_7181_17	3387	-0.13964	0.38035	0.771443	O95292	9217	VAPB	Vesicle-associated membrane protein-associated protein B/C
SeqId_7183_102	3387	0.113135	0.458113	0.817969	Q6UXH0	55908	ANGPTL8	Angiopoietin-like protein 8	Liver
SeqId_7184_13	3387	-0.0271306	0.784167	0.941907	Q14002	1087	CEACAM7	Carcinoembryonic antigen-related cell adhesion molecule 7	Intestine
SeqId_7185_29	3387	0.0265668	0.817879	0.953169	P40197	2814	GP5	Platelet glycoprotein V
SeqId_7186_111	3387	0.0441816	0.673878	0.904161	Q13277	6809	STX3	Syntaxin-3
SeqId_7187_3	3387	0.072664	0.592857	0.874027	Q5SGD2	151742	PPM1L	Protein phosphatase 1L
SeqId_7189_55	3387	-0.277464	0.173448	0.62898	Q7LGC8	9469	CHST3	Carbohydrate sulfotransferase 3
SeqId_7191_32	3387	0.0502399	0.395438	0.782818	Q14BN4	7871	SLMAP	Sarcolemmal membrane-associated protein
SeqId_7192_37	3387	0.160118	0.454807	0.816255	Q8IU57	163702	IFNLR1	Interferon lambda receptor 1
SeqId_7193_98	3387	0.126095	0.341513	0.75542	Q9H158	56135	PCDHAC1	Protocadherin alpha-C1
SeqId_7194_36	3387	-0.0903735	0.517068	0.838526	Q9Y639	27020	NPTN	Neuroplastin
SeqId_7196_21	3387	-0.0047797	0.971199	0.995539	P05000	3467	IFNW1	Interferon omega-1
SeqId_7197_2	3387	0.0299904	0.86719	0.968642	Q9Y5T4	29103	DNAJC15	DnaJ homolog subfamily C member 15
SeqId_7198_197	3387	-0.782248	0.0018591	0.119634	O75063	9917	FAM20B	Glycosaminoglycan xylosylkinase
SeqId_7199_3	3387	-0.120069	0.531651	0.847596	O14994	8224	SYN3	Synapsin-3
SeqId_7200_4	3387	-0.0434149	0.576233	0.86602	Q9ULH4	57497	LRFN2	Leucine-rich repeat and fibronectin type-III domain-containing protein 2	Brain
SeqId_7201_5	3387	-0.116197	0.402777	0.787062	Q9H1K1	23479	ISCU	Iron-sulfur cluster assembly enzyme ISCU, mitochondrial
SeqId_7202_107	3387	0.137633	0.339594	0.753812	Q9H3T2	10500	SEMA6C	Semaphorin-6C
SeqId_7203_125	3387	0.0563561	0.749132	0.932483	Q9Y644	5986	RFNG	Beta-1,3-N-acetylglucosaminyltransferase radical fringe
SeqId_7204_1	3387	-0.0227171	0.819107	0.953169	Q3KPI0	90273	CEACAM21	Carcinoembryonic antigen-related cell adhesion molecule 21	Immune
SeqId_7206_20	3387	0.175247	0.00676585	0.226669	P09467	2203	FBP1	Fructose-1,6-bisphosphatase 1
SeqId_7207_4	3387	0.0613972	0.770442	0.937421	Q13123	3550	IK	Protein Red
SeqId_7208_60	3387	-0.0709671	0.470234	0.824857	Q9UBM8	25834	MGAT4C	Alpha-1,3-mannosyl-glycoprotein 4-beta-N-acetylglucosaminyltransferase C
SeqId_7210_25	3387	-0.339206	0.00365926	0.173604	P51693	333	APLP1	Amyloid-like protein 1	Brain
SeqId_7211_2	3387	0.149585	0.152859	0.602563	P07998	6035	RNASE1	Ribonuclease pancreatic
SeqId_7215_18	3387	0.125331	0.106114	0.540941	P00387	1727	CYB5R3	NADH-cytochrome b5 reductase 3
SeqId_7218_87	3387	-0.406678	0.00975215	0.266454	P14415	482	ATP1B2	Sodium/potassium-transporting ATPase subunit beta-2	Brain
SeqId_7221_56	3387	-0.128294	0.416976	0.789833	Q07065	10970	CKAP4	Cytoskeleton-associated protein 4
SeqId_7223_60	3387	-0.0619359	0.242649	0.700649	Q99584	6284	S100A13	Protein S100-A13
SeqId_7224_11	3387	0.0170395	0.914752	0.983569	Q6PIZ9	50852	TRAT1	T-cell receptor-associated transmembrane adapter 1
SeqId_7225_51	3387	0.028894	0.847494	0.96315	Q8N4V1	93380	MMGT1	Membrane magnesium transporter 1
SeqId_7227_75	3387	-0.0230695	0.761643	0.934655	O43405	1690	COCH	Cochlin
SeqId_7228_2	3387	-0.00456584	0.977956	0.996512	Q969X2	30815	ST6GALNAC6	Alpha-N-acetylgalactosaminide alpha-2,6-sialyltransferase 6
SeqId_7231_37	3387	-0.0619105	0.772423	0.937847	Q6ZMR5	339967	TMPRSS11A	Transmembrane protease serine 11A
SeqId_7233_73	3387	-0.0769634	0.704801	0.911586	O15547	9127	P2RX6	P2X purinoceptor 6
SeqId_7234_12	3387	0.234874	0.261199	0.710502	Q8IYK4	23127	COLGALT2	Procollagen galactosyltransferase 2
SeqId_7240_2	3387	0.0188078	0.902446	0.981318	Q14703	8720	MBTPS1	Membrane-bound transcription factor site-1 protease
SeqId_7242_14	3387	-0.0959195	0.540093	0.85073	Q8IW00	196740	VSTM4	V-set and transmembrane domain-containing protein 4
SeqId_7244_16	3387	0.207855	0.050509	0.431148	Q9H665	79713	IGFLR1	IGF-like family receptor 1
SeqId_7245_2	3387	0.0650159	0.62726	0.891145	O95319	10659	CELF2	CUGBP Elav-like family member 2
SeqId_7246_4	3387	-0.440625	0.15559	0.603864	Q5SZK8	341640	FREM2	FRAS1-related extracellular matrix protein 2
SeqId_7247_1	3387	0.0520065	0.737524	0.928227	Q5T7V8	92344	GORAB	RAB6-interacting golgin
SeqId_7249_307	3387	-0.258506	0.191263	0.648154	Q9HD36	10017	BCL2L10	Bcl-2-like protein 10
SeqId_7251_64	3387	-0.465403	0.000983098	0.102806	Q9BXJ4	114899	C1QTNF3	Complement C1q tumor necrosis factor-related protein 3
SeqId_7253_6	3387	-0.202934	0.080902	0.497103	Q96PU8	9444	QKI	Protein quaking
SeqId_7257_18	3387	-0.0536868	0.671111	0.902894	Q96A98	113091	PTH2	Tuberoinfundibular peptide of 39 residues
SeqId_7258_5	3387	-0.068857	0.57894	0.866138	P13727	5553	PRG2	Bone marrow proteoglycan	Immune
SeqId_7262_191	3387	-0.35488	0.0743333	0.480211	Q8NCH0	113189	CHST14	Carbohydrate sulfotransferase 14
SeqId_7265_32	3387	0.0108715	0.902797	0.981318	P61366	344901	OSTN	Osteocrin
SeqId_7266_4	3387	0.152065	0.337651	0.753812	Q86WD7	327657	SERPINA9	Serpin A9
SeqId_7267_2	3387	0.255127	0.215468	0.676771	O15270	9517	SPTLC2	Serine palmitoyltransferase 2
SeqId_7551_33	3387	-0.170256	0.290089	0.722922	Q14392	2615	LRRC32	Leucine-rich repeat-containing protein 32
SeqId_7624_19	3387	-0.11128	0.375972	0.769213	Q01484	287	ANK2	Ankyrin-2
SeqId_7625_27	3387	0.0349108	0.806558	0.949286	P27348	10971	YWHAQ	14-3-3 protein theta
SeqId_7628_40	3387	0.0440366	0.65894	0.900412	Q96HD1	78987	CRELD1	Cysteine-rich with EGF-like domain protein 1
SeqId_7638_30	3387	-0.0201969	0.788627	0.942295	Q12907	10960	LMAN2	Vesicular integral-membrane protein VIP36
SeqId_7648_9	3387	-0.0766664	0.228157	0.690681	Q00872	4604	MYBPC1	Myosin-binding protein C, slow-type	Muscle
SeqId_7655_11	3387	-0.0107562	0.860015	0.967016	P16860	4879	NPPB	N-terminal pro-BNP	Heart
SeqId_7696_3	3387	-0.0776543	0.722199	0.919449	Q14596	4077	NBR1	Next to BRCA1 gene 1 protein
SeqId_7713_102	3387	0.0792616	0.591215	0.872645	Q06787	2332	FMR1	Fragile X mental retardation protein 1
SeqId_7717_95	3387	-0.000583768	0.991283	0.99889	P13569	1080	CFTR	Cystic fibrosis transmembrane conductance regulator	Pancreas
SeqId_7732_45	3387	-0.188858	0.170645	0.62402	O75379	8674	VAMP4	Vesicle-associated membrane protein 4
SeqId_7736_28	3387	0.0631563	0.689019	0.906404	Q96PE5	93377	OPALIN	Opalin	Brain
SeqId_7737_76	3387	-0.0975546	0.228865	0.691358	P18564	3694	ITGB6	Integrin beta-6	Kidney
SeqId_7738_299	3387	-0.0756642	0.65707	0.90036	P32856	2054	STX2	Syntaxin-2
SeqId_7740_33	3387	-0.321793	0.130859	0.576363	Q969F0	89885	FATE1	Fetal and adult testis-expressed transcript protein
SeqId_7741_111	3387	-0.0209773	0.911202	0.983374	Q92541	23168	RTF1	RNA polymerase-associated protein RTF1 homolog
SeqId_7742_11	3387	0.0738509	0.565609	0.861011	Q8N7C7	378925	RNF148	RING finger protein 148
SeqId_7743_5	3387	0.201173	0.0577081	0.442517	Q3ZCQ8	92609	TIMM50	Mitochondrial import inner membrane translocase subunit TIM50
SeqId_7745_3	3387	-0.194962	0.0473305	0.424587	Q9NZ45	55847	CISD1	CDGSH iron-sulfur domain-containing protein 1
SeqId_7747_47	3387	-0.0887831	0.479375	0.828244	Q9NX14	54539	NDUFB11	NADH dehydrogenase [ubiquinone] 1 beta subcomplex subunit 11, mitochondrial
SeqId_7748_11	3387	0.00537913	0.964522	0.993367	P19404	4729	NDUFV2	NADH dehydrogenase [ubiquinone] flavoprotein 2, mitochondrial
SeqId_7751_121	3387	-0.24154	0.0837169	0.504583	Q96HF1	6423	SFRP2	Secreted frizzled-related protein 2
SeqId_7752_31	3387	-0.108021	0.521094	0.841623	Q8WXI8	338339	CLEC4D	C-type lectin domain family 4 member D	Immune
SeqId_7753_21	3387	-0.112797	0.598063	0.877524	Q9BUP3	10553	HTATIP2	Oxidoreductase HTATIP2
SeqId_7754_11	3387	0.00200426	0.989427	0.99889	P78504	182	JAG1	Protein jagged-1
SeqId_7755_37	3387	-0.0515839	0.685457	0.906404	P18084	3693	ITGB5	Integrin beta-5
SeqId_7757_5	3387	0.101686	0.374432	0.768426	P01906	3118	HLA-DQA2	HLA class II histocompatibility antigen, DQ alpha 2 chain
SeqId_7758_217	3387	-0.00792746	0.923315	0.986635	Q9Y6U7	200312	RNF215	RING finger protein 215
SeqId_7761_125	3387	0.0381093	0.489573	0.831894	Q9Y259	1120	CHKB	Choline/ethanolamine kinase
SeqId_7763_25	3387	-0.00302772	0.979563	0.996647	P55287	1009	CDH11	Cadherin-11
SeqId_7765_15	3387	-0.273491	0.0434732	0.419622	O43736	9452	ITM2A	Integral membrane protein 2A
SeqId_7766_25	3387	-0.0831133	0.662627	0.900412	Q12836	57829	ZP4	Zona pellucida sperm-binding protein 4
SeqId_7767_1	3387	-0.0336394	0.772375	0.937847	Q6UWE3	389383	CLPSL2	Colipase-like protein 2	Pancreas
SeqId_7769_29	3387	-0.0249392	0.795573	0.945522	P78314	6452	SH3BP2	SH3 domain-binding protein 2
SeqId_7770_25	3387	-0.0769348	0.715905	0.915833	Q9UMS0	27247	NFU1	NFU1 iron-sulfur cluster scaffold homolog, mitochondrial
SeqId_7773_20	3387	-0.0286202	0.743277	0.931393	P43627	3803	KIR2DL2	Killer cell immunoglobulin-like receptor 2DL2
SeqId_7776_20	3387	0.183084	0.283155	0.718644	Q8IZJ1	219699	UNC5B	Netrin receptor UNC5B
SeqId_7778_104	3387	-0.201247	0.31754	0.740081	Q96LW7	84270	CARD19	Caspase recruitment domain-containing protein 19
SeqId_7779_86	3387	-0.0726601	0.57794	0.866138	Q9NPF2	50515	CHST11	Carbohydrate sulfotransferase 11
SeqId_7782_34	3387	-0.38578	0.0591398	0.44396	P56851	64184	EDDM3B	Epididymal secretory protein E3-beta
SeqId_7784_1	3387	0.423043	0.00712233	0.229512	P01042	3827	KNG1	Kininogen-1
SeqId_7785_1	3387	-0.0790409	0.260239	0.710072	Q15768	1949	EFNB3	Ephrin-B3	Brain
SeqId_7786_83	3387	-0.0450042	0.727074	0.922811	Q92478	9976	CLEC2B	C-type lectin domain family 2 member B
SeqId_7787_25	3387	0.379303	0.0108224	0.271632	A6NI73	353514	LILRA5	Leukocyte immunoglobulin-like receptor subfamily A member 5	Immune
SeqId_7788_1	3387	0.113741	0.0459829	0.424587	P18859	522	ATP5PF	ATP synthase-coupling factor 6, mitochondrial
SeqId_7789_182	3387	-0.0693341	0.741187	0.930577	Q13162	10549	PRDX4	Peroxiredoxin-4
SeqId_7790_21	3387	-0.273049	0.207264	0.669787	P15018	3976	LIF	Leukemia inhibitory factor
SeqId_7792_58	3387	-0.216306	0.223615	0.688208	Q9GZT6	60492	CCDC90B	Coiled-coil domain-containing protein 90B, mitochondrial
SeqId_7795_14	3387	0.0889541	0.51586	0.838526	Q07444	3823	KLRC3	NKG2-E type II integral membrane protein
SeqId_7796_10	3387	0.0041806	0.981195	0.996887	P11912	973	CD79A	B-cell antigen receptor complex-associated protein alpha chain
SeqId_7797_11	3387	-0.034015	0.80874	0.949725	Q9P0B6	154467	CCDC167	Coiled-coil domain-containing protein 167
SeqId_7803_4	3387	-0.241042	0.282714	0.718644	O43916	8534	CHST1	Carbohydrate sulfotransferase 1
SeqId_7805_52	3387	-0.0661532	0.677886	0.905737	O95249	9527	GOSR1	Golgi SNAP receptor complex member 1
SeqId_7806_33	3387	-0.0796336	0.48322	0.830989	Q9UBV7	11285	B4GALT7	Beta-1,4-galactosyltransferase 7
SeqId_7808_5	3387	-0.396615	0.00476956	0.19059	O94923	26035	GLCE	D-glucuronyl C5-epimerase
SeqId_7809_22	3387	-0.0400766	0.345961	0.757249	Q9BWV2	83890	SPATA9	Spermatogenesis-associated protein 9
SeqId_7810_20	3387	0.117347	0.561174	0.858257	Q9BXJ0	114902	C1QTNF5	Complement C1q tumor necrosis factor-related protein 5
SeqId_7813_6	3387	0.0378447	0.649605	0.8981	P05187	250	ALPP	Alkaline phosphatase, placental type	Lung
SeqId_7815_49	3387	0.195429	0.300999	0.728304	Q8WX77	347252	IGFBPL1	Insulin-like growth factor-binding protein-like 1
SeqId_7818_101	3387	-0.0432	0.662255	0.900412	Q6ZN66	163351	GBP6	Guanylate-binding protein 6
SeqId_7821_6	3387	-0.114055	0.476713	0.826387	Q13901	10438	C1D	Nuclear nucleic acid-binding protein C1D
SeqId_7822_11	3387	0.302623	0.015836	0.297919	Q9NWW9	54979	PLAAT2	HRAS-like suppressor 2
SeqId_7823_22	3387	-0.0958017	0.34412	0.757155	Q9UJ37	10610	ST6GALNAC2	Alpha-N-acetylgalactosaminide alpha-2,6-sialyltransferase 2
SeqId_7824_88	3387	-0.0871041	0.573238	0.864009	Q8IXL7	253827	MSRB3	Methionine-R-sulfoxide reductase B3
SeqId_7825_7	3387	-0.192553	0.298624	0.727832	Q8N2K0	26090	ABHD12	Monoacylglycerol lipase ABHD12
SeqId_7826_1	3387	-0.293367	0.0431345	0.418261	Q9C098	85443	DCLK3	Serine/threonine-protein kinase DCLK3	Brain
SeqId_7827_20	3387	0.00562761	0.967833	0.994369	Q8TC27	203102	ADAM32	Disintegrin and metalloproteinase domain-containing protein 32
SeqId_7835_2	3387	0.0525461	0.352621	0.760302	O60238	665	BNIP3L	BCL2/adenovirus E1B 19 kDa protein-interacting protein 3-like
SeqId_7838_27	3387	-0.110508	0.407736	0.788977	Q99954	26952	SMR3A	Submaxillary gland androgen-regulated protein 3A
SeqId_7839_99	3387	0.0480109	0.37334	0.768203	Q7Z5A8	284467	TAFA3	Protein FAM19A3
SeqId_7841_84	3387	-0.000344582	0.998459	0.99931	Q96AP7	90952	ESAM	Endothelial cell-selective adhesion molecule
SeqId_7842_52	3387	-0.128029	0.431211	0.800719	O75920	728492	SERF1A	Small EDRK-rich factor 1
SeqId_7846_44	3387	-0.0460895	0.702824	0.910008	Q9UQ72	5680	PSG11	Pregnancy-specific beta-1-glycoprotein 11
SeqId_7849_3	3387	0.0959886	0.343729	0.756968	Q16769	25797	QPCT	Glutaminyl-peptide cyclotransferase
SeqId_7850_1	3387	-0.204869	0.0808992	0.497103	Q96KJ9	84701	COX4I2	Cytochrome c oxidase subunit 4 isoform 2, mitochondrial
SeqId_7851_30	3387	-0.269975	0.0894336	0.513492	Q86W74	157567	ANKRD46	Ankyrin repeat domain-containing protein 46
SeqId_7852_9	3387	0.0658102	0.256204	0.707896	Q9H2K0	219402	MTIF3	Translation initiation factor IF-3, mitochondrial
SeqId_7853_19	3387	-0.186185	0.345515	0.757249	O75880	6341	SCO1	Protein SCO1 homolog, mitochondrial
SeqId_7854_38	3387	-0.00581696	0.962459	0.992858	Q68D85	374383	NCR3LG1	Natural cytotoxicity triggering receptor 3 ligand 1
SeqId_7856_51	3387	0.0639794	0.287807	0.72223	Q8WW52	338094	FAM151A	Protein FAM151A
SeqId_7857_22	3387	-0.0196221	0.699587	0.909374	P30990	4922	NTS	Neurotensin/neuromedin N
SeqId_7859_21	3387	-0.023862	0.656716	0.90036	Q9UN70	5098	PCDHGC3	Protocadherin gamma-C3
SeqId_7860_9	3387	-0.117875	0.539813	0.85073	Q5GLZ8	26091	HERC4	Probable E3 ubiquitin-protein ligase HERC4
SeqId_7861_9	3387	0.132643	0.384937	0.77527	Q01974	4920	ROR2	Tyrosine-protein kinase transmembrane receptor ROR2
SeqId_7863_50	3387	0.143075	0.345232	0.757249	O00264	10857	PGRMC1	Membrane-associated progesterone receptor component 1
SeqId_7864_3	3387	-0.0386959	0.812537	0.950678	Q9NYZ4	27181	SIGLEC8	Sialic acid-binding Ig-like lectin 8
SeqId_7865_126	3387	-0.127929	0.24522	0.700649	P53816	11145	PLAAT3	HRAS-like suppressor 3
SeqId_7866_11	3387	0.134308	0.265801	0.713071	Q96LL9	84277	DNAJC30	DnaJ homolog subfamily C member 30
SeqId_7867_154	3387	-0.0152661	0.899155	0.979836	Q9NSC7	55808	ST6GALNAC1	Alpha-N-acetylgalactosaminide alpha-2,6-sialyltransferase 1
SeqId_7871_16	3387	-0.0935758	0.374394	0.768426	Q24JP5	54972	TMEM132A	Transmembrane protein 132A
SeqId_7873_32	3387	0.0356562	0.751095	0.93277	Q96PF2	23617	TSSK2	Testis-specific serine/threonine-protein kinase 2
SeqId_7875_86	3387	0.0315265	0.523485	0.843905	P08567	5341	PLEK	Pleckstrin	Immune
SeqId_7878_2	3387	-0.18372	0.274035	0.716905	P60468	10952	SEC61B	Protein transport protein Sec61 subunit beta
SeqId_7879_12	3387	-0.171522	0.342917	0.756255	P08684	1576	CYP3A4	Cytochrome P450 3A4
SeqId_7880_9	3387	0.0235399	0.84896	0.963579	P25786	5682	PSMA1	Proteasome subunit alpha type-1
SeqId_7881_244	3387	-0.319744	0.0137656	0.292637	Q8N5Y8	54956	PARP16	Mono [ADP-ribose] polymerase PARP16
SeqId_7886_26	3387	0.0839966	0.207161	0.669787	O15269	10558	SPTLC1	Serine palmitoyltransferase 1
SeqId_7887_57	3387	-0.116978	0.371537	0.767641	P10606	1329	COX5B	Cytochrome c oxidase subunit 5B, mitochondrial
SeqId_7888_58	3387	-0.310124	0.0705033	0.470253	Q9Y2R0	28958	COA3	Cytochrome c oxidase assembly factor 3 homolog, mitochondrial
SeqId_7890_68	3387	-0.132617	0.504739	0.834913	Q8N608	57628	DPP10	Inactive dipeptidyl peptidase 10
SeqId_7891_45	3387	0.0596827	0.654012	0.90036	P19224	54578	UGT1A6	UDP-glucuronosyltransferase 1-6
SeqId_7892_132	3387	0.0157854	0.896675	0.978832	A2RU67	57613	FAM234B	Protein FAM234B
SeqId_7894_155	3387	-0.244337	0.267368	0.715599	P11487	2248	FGF3	Fibroblast growth factor 3	Brain
SeqId_7895_108	3387	-0.114515	0.56762	0.86169	Q8TCY5	56246	MRAP	Melanocortin-2 receptor accessory protein
SeqId_7897_75	3387	0.0129699	0.935127	0.989453	Q92796	1741	DLG3	Disks large homolog 3
SeqId_7898_29	3387	0.0897856	0.554637	0.855847	Q8TC05	56890	MDM1	Nuclear protein MDM1
SeqId_7903_18	3387	-0.0110867	0.928062	0.987833	Q15836	9341	VAMP3	Vesicle-associated membrane protein 3
SeqId_7905_30	3387	0.00218437	0.967293	0.994179	P00738	3240	HP	Haptoglobin	Liver
SeqId_7910_41	3387	-0.256783	0.0810932	0.497103	Q9P244	57622	LRFN1	Leucine-rich repeat and fibronectin type III domain-containing protein 1
SeqId_7911_29	3387	0.0720836	0.508451	0.835368	Q8IWT1	6330	SCN4B	Sodium channel subunit beta-4
SeqId_7916_10	3387	-0.0209665	0.634541	0.892463	P31151	6278	S100A7	Protein S100-A7
SeqId_7917_17	3387	-0.388148	0.0579888	0.442636	O75976	1362	CPD	Carboxypeptidase D
SeqId_7918_114	3387	0.180436	0.00722984	0.229512	P04745	276	AMY1A	Alpha-amylase 1	Pancreas
SeqId_7920_30	3387	-0.0120585	0.910135	0.983374	Q92186	8128	ST8SIA2	Alpha-2,8-sialyltransferase 8B
SeqId_7921_65	3387	-0.112786	0.471271	0.825075	Q86VR8	24147	FJX1	Four-jointed box protein 1
SeqId_7922_5	3387	0.0334199	0.697921	0.90861	P35318	133	ADM	Adrenomedullin
SeqId_7923_41	3387	0.0982874	0.336818	0.753812	Q9C0C4	54910	SEMA4C	Semaphorin-4C
SeqId_7924_7	3387	-0.138675	0.286877	0.721036	P09693	917	CD3G	T-cell surface glycoprotein CD3 gamma chain
SeqId_7925_18	3387	0.00865761	0.944151	0.991641	A6NFE2	341346	SMCO2	Single-pass membrane and coiled-coil domain-containing protein 2
SeqId_7926_13	3387	0.0730468	0.274077	0.716905	P49223	10816	SPINT3	Kunitz-type protease inhibitor 3
SeqId_7927_16	3387	-0.0843673	0.33612	0.753812	Q9BVH7	81849	ST6GALNAC5	Alpha-N-acetylgalactosaminide alpha-2,6-sialyltransferase 5
SeqId_7928_183	3387	-0.0593857	0.374607	0.768426	O60507	8460	TPST1	Protein-tyrosine sulfotransferase 1
SeqId_7930_3	3387	-0.124294	0.495613	0.831897	Q9Y3B2	51013	EXOSC1	Exosome complex component CSL4
SeqId_7932_23	3387	-0.150556	0.135226	0.582744	Q8NBV8	90019	SYT8	Synaptotagmin-8
SeqId_7933_75	3387	-0.193474	0.0213587	0.327081	Q9P0K1	53616	ADAM22	Disintegrin and metalloproteinase domain-containing protein 22	Brain
SeqId_7934_11	3387	-0.275218	0.0570781	0.441909	Q9ULP0	65009	NDRG4	Protein NDRG4
SeqId_7935_26	3387	-0.24171	0.0695776	0.468236	O95461	9215	LARGE1	Glycosyltransferase-like protein LARGE1
SeqId_7939_1	3387	0.180588	0.0395505	0.406202	A1A4F0	152078	SLC66A1L	Putative uncharacterized protein PQLC2L
SeqId_7943_16	3387	0.0589499	0.503403	0.834682	Q86UP6	50624	CUZD1	CUB and zona pellucida-like domain-containing protein 1	Pancreas
SeqId_7944_1	3387	0.0373274	0.748068	0.932337	Q8N743	115653	KIR3DL3	Killer cell immunoglobulin-like receptor 3DL3
SeqId_7945_10	3387	-0.0418837	0.824036	0.956327	Q9H2E6	57556	SEMA6A	Semaphorin-6A
SeqId_7947_19	3387	-0.00137261	0.991764	0.99889	Q96N21	146705	TEPSIN	AP-4 complex accessory subunit tepsin
SeqId_7948_129	3387	-0.15402	0.274464	0.716905	A6NH11	388323	GLTPD2	Glycolipid transfer protein domain-containing protein 2
SeqId_7950_142	3387	0.072336	0.714061	0.915351	Q6UXG8	153579	BTNL9	Butyrophilin-like protein 9
SeqId_7952_2	3387	0.0581589	0.476813	0.826387	Q96AJ9	143187	VTI1A	Vesicle transport through interaction with t-SNAREs homolog 1A
SeqId_7953_20	3387	0.268666	0.0324068	0.377653	Q13291	6504	SLAMF1	Signaling lymphocytic activation molecule
SeqId_7955_195	3387	-0.350951	0.108275	0.544476	P19827	3697	ITIH1	Inter-alpha-trypsin inhibitor heavy chain H1	Liver
SeqId_7956_11	3387	-0.0304647	0.145521	0.592972	Q5TGZ0	440574	MICOS10	MICOS complex subunit MIC10
SeqId_7957_2	3387	-0.270773	0.0865127	0.509669	Q8WXD2	29106	SCG3	Secretogranin-3
SeqId_7959_34	3387	-0.0870453	0.262296	0.712541	Q9ULB5	1005	CDH7	Cadherin-7	Brain
SeqId_7960_53	3387	-0.114549	0.400039	0.78596	Q6S5H5	404785	POTEG	POTE ankyrin domain family member G
SeqId_7962_11	3387	0.0484967	0.526387	0.844744	P0C7L1	646424	SPINK8	Serine protease inhibitor Kazal-type 8
SeqId_7967_38	3387	0.0997804	0.360408	0.76207	A6NI47	641455	POTEM	Putative POTE ankyrin domain family member M
SeqId_7968_15	3387	0.107597	0.285059	0.720278	O95727	56253	CRTAM	Cytotoxic and regulatory T-cell molecule	Brain
SeqId_7969_163	3387	-0.0523628	0.411329	0.78956	Q8NEX6	259239	WFDC11	Protein WFDC11
SeqId_7970_315	3387	-0.355422	0.00427187	0.180915	Q13508	419	ART3	Ecto-ADP-ribosyltransferase 3
SeqId_7975_97	3387	0.0772823	0.472186	0.825728	Q6ZN44	90249	UNC5A	Netrin receptor UNC5A
SeqId_7976_19	3387	0.0460186	0.683025	0.906404	Q9P0K9	23732	FRRS1L	DOMON domain-containing protein FRRS1L
SeqId_7980_72	3387	-0.180383	0.401168	0.787062	Q9NY97	10678	B3GNT2	N-acetyllactosaminide beta-1,3-N-acetylglucosaminyltransferase 2
SeqId_7981_230	3387	-0.0564756	0.680161	0.906404	Q96L58	126792	B3GALT6	Beta-1,3-galactosyltransferase 6
SeqId_7982_10	3387	0.165791	0.214416	0.676706	Q9BYC8	64983	MRPL32	39S ribosomal protein L32, mitochondrial
SeqId_7983_1	3387	-0.15629	0.437481	0.804129	Q9Y5F6	56097	PCDHGC5	Protocadherin gamma-C5
SeqId_7986_98	3387	0.0190204	0.834383	0.958361	Q9Y3Q0	10003	NAALAD2	N-acetylated-alpha-linked acidic dipeptidase 2
SeqId_7989_5	3387	0.0964789	0.215081	0.676771	A1L170	400793	C1orf226	Uncharacterized protein C1orf226
SeqId_7991_54	3387	-0.0906434	0.4678	0.8246	Q8N6M8	132141	IQCF1	IQ domain-containing protein F1
SeqId_7993_23	3387	-0.0487326	0.767628	0.936752	Q6HA08	431705	ASTL	Astacin-like metalloendopeptidase
SeqId_7994_41	3387	0.0483974	0.552338	0.854132	Q86YB8	56605	ERO1B	ERO1-like protein beta
SeqId_7995_16	3387	-0.136762	0.432063	0.800719	B2RUY7	402117	None	von Willebrand factor C domain-containing protein 2-like	Brain
SeqId_7997_118	3387	0.127221	0.294664	0.724299	Q14184	8447	DOC2B	Double C2-like domain-containing protein beta
SeqId_7999_23	3387	-0.0770266	0.572894	0.864009	P49961	953	ENTPD1	Ectonucleoside triphosphate diphosphohydrolase 1
SeqId_8000_17	3387	0.002149	0.95841	0.992544	Q8N109	57292	KIR2DL5A	Killer cell immunoglobulin-like receptor 2DL5A
SeqId_8002_27	3387	-0.0202863	0.868369	0.968642	Q9H3S3	80975	TMPRSS5	Transmembrane protease serine 5	Brain
SeqId_8003_57	3387	-0.00282538	0.97863	0.996529	Q8N145	203190	LGI3	Leucine-rich repeat LGI family member 3	Brain
SeqId_8004_15	3387	0.0278074	0.762058	0.934772	O14556	26330	GAPDHS	Glyceraldehyde-3-phosphate dehydrogenase, testis-specific
SeqId_8005_1	3387	-0.321599	0.0395226	0.406202	P84157	439921	MXRA7	Matrix-remodeling-associated protein 7
SeqId_8006_12	3387	0.159757	0.236828	0.697753	Q9NXW2	54788	DNAJB12	DnaJ homolog subfamily B member 12
SeqId_8007_19	3387	-0.0180593	0.857535	0.967016	P07858	1508	CTSB	Cathepsin B
SeqId_8008_28	3387	-0.162356	0.358158	0.76207	O00198	8739	HRK	Activator of apoptosis harakiri
SeqId_8009_121	3387	0.0318153	0.619455	0.887739	Q15526	6834	SURF1	Surfeit locus protein 1
SeqId_8011_96	3387	0.0443069	0.67816	0.905737	Q6ZNF0	390928	ACP7	Iron/zinc purple acid phosphatase-like protein
SeqId_8013_9	3387	0.0644104	0.429294	0.799982	Q9H0V9	81562	LMAN2L	VIP36-like protein
SeqId_8014_359	3387	0.0927618	0.352415	0.760302	Q5SRI9	79694	MANEA	Glycoprotein endo-alpha-1,2-mannosidase
SeqId_8016_19	3387	0.107498	0.211664	0.675952	Q9NNZ3	3338	DNAJC4	DnaJ homolog subfamily C member 4
SeqId_8017_23	3387	0.069606	0.590799	0.872645	Q96CU9	55572	FOXRED1	FAD-dependent oxidoreductase domain-containing protein 1
SeqId_8018_43	3387	0.00263183	0.953491	0.991641	Q96IQ7	23584	VSIG2	V-set and immunoglobulin domain-containing protein 2
SeqId_8019_73	3387	-0.0996629	0.466084	0.824085	Q9NZ72	50861	STMN3	Stathmin-3
SeqId_8021_59	3387	-0.00266375	0.94518	0.991641	Q6P1L8	64928	MRPL14	39S ribosomal protein L14, mitochondrial
SeqId_8024_64	3387	-0.123255	0.599125	0.878044	O60704	8459	TPST2	Protein-tyrosine sulfotransferase 2
SeqId_8028_22	3387	0.0771207	0.624473	0.890834	Q9NQ38	11005	SPINK5	Serine protease inhibitor Kazal-type 5
SeqId_8032_23	3387	-0.0138948	0.88096	0.973496	P59942	401250	MCCD1	Mitochondrial coiled-coil domain protein 1	Kidney
SeqId_8033_1	3387	0.188054	0.00308296	0.164259	Q9H819	202052	DNAJC18	DnaJ homolog subfamily C member 18
SeqId_8034_6	3387	-0.146269	0.283167	0.718644	A6NNA5	644168	DRGX	Dorsal root ganglia homeobox protein
SeqId_8035_6	3387	0.0756595	0.288897	0.722243	Q9H425	84886	C1orf198	Uncharacterized protein C1orf198
SeqId_8036_75	3387	0.080609	0.629047	0.891145	P01225	2488	FSHB	Follitropin subunit beta
SeqId_8038_41	3387	-0.00452802	0.953097	0.991641	Q15738	50814	NSDHL	Sterol-4-alpha-carboxylate 3-dehydrogenase, decarboxylating
SeqId_8039_41	3387	-0.0470643	0.547545	0.852349	Q8N128	283635	FAM177A1	Protein FAM177A1
SeqId_8040_9	3387	0.00462984	0.979705	0.996647	Q68G75	93273	LEMD1	LEM domain-containing protein 1
SeqId_8042_88	3387	-0.168412	0.126486	0.570425	Q5DT21	643394	SPINK9	Serine protease inhibitor Kazal-type 9
SeqId_8043_153	3387	-0.0279242	0.835963	0.959061	P49747	1311	COMP	Cartilage oligomeric matrix protein
SeqId_8044_90	3387	-0.0104842	0.893615	0.978189	P55808	7499	XG	Glycoprotein Xg
SeqId_8045_3	3387	0.217279	0.0165149	0.30288	Q8N743	115653	KIR3DL3	Killer cell immunoglobulin-like receptor 3DL3
SeqId_8046_9	3387	0.0128254	0.883458	0.974722	P09382	3956	LGALS1	Galectin-1
SeqId_8048_9	3387	-0.0828432	0.210504	0.673804	Q8N4E7	94033	FTMT	Ferritin, mitochondrial
SeqId_8051_10	3387	-0.0180459	0.889483	0.977032	Q8N302	55109	AGGF1	Angiogenic factor with G patch and FHA domains 1
SeqId_8053_16	3387	-0.16921	0.131355	0.576628	Q8TBM8	79982	DNAJB14	DnaJ homolog subfamily B member 14
SeqId_8055_33	3387	0.119415	0.409973	0.789091	P98153	9993	DGCR2	Integral membrane protein DGCR2/IDD
SeqId_8059_1	3387	-0.32822	0.0593658	0.44396	P40225	7066	THPO	Thrombopoietin
SeqId_8060_7	3387	0.0320098	0.829729	0.957249	O14511	9542	NRG2	Pro-neuregulin-2, membrane-bound isoform
SeqId_8061_102	3387	-0.0346914	0.773671	0.938349	Q6P995	165215	FAM171B	Protein FAM171B
SeqId_8062_15	3387	-0.0623761	0.651804	0.899133	Q9NVM1	55194	EVA1B	Protein eva-1 homolog B
SeqId_8064_125	3387	0.00142696	0.99023	0.99889	P15151	5817	PVR	Poliovirus receptor
SeqId_8065_245	3387	-0.0100362	0.956238	0.991947	P0C8F1	399968	PATE4	Prostate and testis expressed protein 4
SeqId_8066_38	3387	0.035702	0.759412	0.934237	Q86SS6	143425	SYT9	Synaptotagmin-9	Brain
SeqId_8067_21	3387	-0.00589716	0.951204	0.991641	Q9Y6H6	10008	KCNE3	Potassium voltage-gated channel subfamily E member 3
SeqId_8068_43	3387	-0.0926696	0.407977	0.788977	Q6NSJ0	57462	MYORG	Uncharacterized family 31 glucosidase KIAA1161
SeqId_8069_85	3387	-0.0609766	0.487521	0.831894	P07766	916	CD3E	T-cell surface glycoprotein CD3 epsilon chain
SeqId_8070_88	3387	0.260746	0.0212977	0.327081	P78352	1742	DLG4	Disks large homolog 4
SeqId_8071_114	3387	0.214918	0.0346629	0.381677	Q9Y5E2	56129	PCDHB7	Protocadherin beta-7
SeqId_8074_32	3387	0.0216042	0.694558	0.907818	Q9BUB7	54968	TMEM70	Transmembrane protein 70, mitochondrial
SeqId_8076_4	3387	0.0757861	0.120417	0.565165	Q8IXA5	124912	SPACA3	Sperm acrosome membrane-associated protein 3
SeqId_8079_39	3387	-0.111787	0.306228	0.73154	Q8N140	493861	EID3	EP300-interacting inhibitor of differentiation 3
SeqId_8080_24	3387	-0.171828	0.0536784	0.436501	Q1L6U9	692094	MSMP	Prostate-associated microseminoprotein
SeqId_8081_55	3387	-0.135405	0.231274	0.692214	Q8N7P1	200150	PLD5	Inactive phospholipase D5
SeqId_8086_49	3387	0.147079	0.226518	0.689433	Q9Y287	9445	ITM2B	Integral membrane protein 2B
SeqId_8087_250	3387	-0.184835	0.232034	0.693444	O43567	11342	RNF13	E3 ubiquitin-protein ligase RNF13
SeqId_8088_56	3387	-0.0992149	0.246435	0.700649	Q8IVY1	149466	C1orf210	Type III endosome membrane protein TEMP
SeqId_8089_173	3387	0.100561	0.573299	0.864009	P22736	3164	NR4A1	Nuclear receptor subfamily 4 group A member 1
SeqId_8093_13	3387	0.0267212	0.693728	0.907773	Q6NSJ0	57462	MYORG	Uncharacterized family 31 glucosidase KIAA1161
SeqId_8094_20	3387	-0.156121	0.324552	0.745897	Q8N5K1	493856	CISD2	CDGSH iron-sulfur domain-containing protein 2
SeqId_8097_77	3387	-0.0782363	0.47061	0.824857	Q5VXI9	643418	LIPN	Lipase member N
SeqId_8098_37	3387	-0.0204127	0.828543	0.957249	P24557	6916	TBXAS1	Thromboxane-A synthase	Immune
SeqId_8099_42	3387	0.0403963	0.749039	0.932483	Q9BUD6	10417	SPON2	Spondin-2
SeqId_8100_15	3387	-0.0441852	0.670329	0.902716	Q7Z4H4	79924	ADM2	ADM2
SeqId_8102_239	3387	0.0063166	0.95227	0.991641	Q6ZWK4	440712	RHEX	Uncharacterized protein C1orf186
SeqId_8104_21	3387	0.230544	0.0878305	0.510575	Q13651	3587	IL10RA	Interleukin-10 receptor subunit alpha
SeqId_8106_15	3387	0.053579	0.659146	0.900412	P43307	6745	SSR1	Translocon-associated protein subunit alpha
SeqId_8107_12	3387	-0.0859571	0.496168	0.831984	Q8WY98	56063	TMEM234	Transmembrane protein 234
SeqId_8219_14	3387	0.00826147	0.793464	0.945327	O60844	653808	ZG16	Zymogen granule membrane protein 16	Intestine
SeqId_8220_15	3387	0.018811	0.80025	0.947263	Q96D05	219738	FAM241B	Uncharacterized protein C10orf35
SeqId_8221_19	3387	0.000159988	0.998229	0.99931	P14174	4282	MIF	Macrophage migration inhibitory factor
SeqId_8222_49	3387	-0.00127736	0.991346	0.99889	Q6ZTQ4	222256	CDHR3	Cadherin-related family member 3
SeqId_8225_86	3387	0.136914	0.394773	0.782818	P29323	2048	EPHB2	Ephrin type-B receptor 2
SeqId_8229_1	3387	0.0917194	0.506655	0.835178	Q4G148	283464	GXYLT1	Glucoside xylosyltransferase 1
SeqId_8231_122	3387	-0.00266554	0.978342	0.996512	P17948	2321	FLT1	Vascular endothelial growth factor receptor 1
SeqId_8233_2	3387	-0.0711166	0.610685	0.883184	Q86UX2	80760	ITIH5	Inter-alpha-trypsin inhibitor heavy chain H5
SeqId_8235_48	3387	0.272792	0.0416193	0.412447	P05060	1114	CHGB	Secretogranin-1
SeqId_8236_8	3387	0.148319	0.156464	0.603864	Q8TCD1	497661	C18orf32	UPF0729 protein C18orf32
SeqId_8237_56	3387	0.00374223	0.974388	0.99612	Q6X4U4	25928	SOSTDC1	Sclerostin domain-containing protein 1
SeqId_8242_9	3387	-0.156461	0.363589	0.762837	P0C7M8	154790	CLEC2L	C-type lectin domain family 2 member L	Brain
SeqId_8243_55	3387	0.0553722	0.623139	0.890071	P00995	6690	SPINK1	Serine protease inhibitor Kazal-type 1	Pancreas
SeqId_8244_16	3387	-0.060782	0.688576	0.906404	Q9BYC5	2530	FUT8	Alpha-(1,6)-fucosyltransferase
SeqId_8245_27	3387	0.0394755	0.734759	0.925729	Q9UMF0	7087	ICAM5	Intercellular adhesion molecule 5
SeqId_8248_222	3387	0.0898278	0.029163	0.360964	Q08ET2	100049587	SIGLEC14	Sialic acid-binding Ig-like lectin 14	Immune
SeqId_8249_124	3387	0.151558	0.16709	0.618508	Q9UM73	238	ALK	ALK tyrosine kinase receptor
SeqId_8250_2	3387	0.0661432	0.765186	0.93571	Q12913	5795	PTPRJ	Receptor-type tyrosine-protein phosphatase eta
SeqId_8252_2	3387	-0.0725976	0.313325	0.738261	Q6P988	147111	NOTUM	Palmitoleoyl-protein carboxylesterase NOTUM
SeqId_8253_2	3387	-0.0715174	0.554789	0.855847	Q8WZA1	55624	POMGNT1	Protein O-linked-mannose beta-1,2-N-acetylglucosaminyltransferase 1
SeqId_8255_34	3387	0.0448163	0.580591	0.867298	Q9Y6F6	10335	IRAG1	Protein MRVI1
SeqId_8258_22	3387	0.406107	0.00518217	0.196013	Q8NBZ7	80146	UXS1	UDP-glucuronic acid decarboxylase 1
SeqId_8261_51	3387	-0.0607204	0.716592	0.916003	P27105	2040	STOM	Erythrocyte band 7 integral membrane protein
SeqId_8263_64	3387	0.11358	0.254997	0.706266	Q8TAI1	494514	TYMSOS	TYMS opposite strand protein
SeqId_8265_225	3387	0.135691	0.179718	0.636642	P42167	7112	TMPO	Lamina-associated polypeptide 2, isoforms beta/gamma
SeqId_8268_98	3387	0.112053	0.309482	0.734162	Q9Y663	9955	HS3ST3A1	Heparan sulfate glucosamine 3-O-sulfotransferase 3A1
SeqId_8269_327	3387	-0.0151077	0.94443	0.991641	Q6UWY0	153642	ARSK	Arylsulfatase K
SeqId_8272_22	3387	0.0141462	0.903976	0.98146	P56937	51478	HSD17B7	3-keto-steroid reductase
SeqId_8273_84	3387	-0.250808	0.0467704	0.424587	Q8NI17	133396	IL31RA	Interleukin-31 receptor subunit alpha
SeqId_8274_64	3387	0.0564304	0.502787	0.834592	O15400	8417	STX7	Syntaxin-7
SeqId_8275_31	3387	-0.371468	0.121076	0.565438	Q5VY43	375033	PEAR1	Platelet endothelial aggregation receptor 1
SeqId_8285_64	3387	0.0638777	0.580096	0.867298	P18509	116	ADCYAP1	Pituitary adenylate cyclase-activating polypeptide	Brain
SeqId_8288_27	3387	-0.306674	0.112014	0.550279	P02749	350	APOH	Beta-2-glycoprotein 1	Liver
SeqId_8289_8	3387	-0.0383748	0.809911	0.949725	Q14956	10457	GPNMB	Transmembrane glycoprotein NMB
SeqId_8296_117	3387	0.0205368	0.86055	0.967293	Q7Z4H8	143888	POGLUT3	KDEL motif-containing protein 2
SeqId_8297_8	3387	0.113657	0.482973	0.830948	Q8IXB1	54431	DNAJC10	DnaJ homolog subfamily C member 10
SeqId_8298_8	3387	0.0885319	0.41247	0.789833	Q8WWF3	136263	SSMEM1	Serine-rich single-pass membrane protein 1
SeqId_8299_66	3387	0.0566265	0.637993	0.892915	P59901	23547	LILRA4	Leukocyte immunoglobulin-like receptor subfamily A member 4
SeqId_8300_82	3387	0.0566152	0.568941	0.862374	O75381	5195	PEX14	Peroxisomal membrane protein PEX14
SeqId_8303_102	3387	0.0255544	0.71273	0.9152	Q9HB07	60314	MYG1	UPF0160 protein MYG1, mitochondrial
SeqId_8304_50	3387	0.121465	0.31015	0.734507	O00300	4982	TNFRSF11B	Tumor necrosis factor receptor superfamily member 11B	Artery
SeqId_8305_18	3387	-0.099132	0.43133	0.800719	Q8IWU5	55959	SULF2	Extracellular sulfatase Sulf-2
SeqId_8306_54	3387	-0.0443831	0.803246	0.948389	O14668	5638	PRRG1	Transmembrane gamma-carboxyglutamic acid protein 1	Brain
SeqId_8307_47	3387	0.198875	0.0258371	0.344484	Q9H3H3	83638	C11orf68	UPF0696 protein C11orf68
SeqId_8309_12	3387	-0.273099	0.151747	0.600631	Q12794	3373	HYAL1	Hyaluronidase-1
SeqId_8310_6	3387	-0.152886	0.113046	0.5535	Q96DA0	124220	ZG16B	Zymogen granule protein 16 homolog B
SeqId_8315_5	3387	-0.0366409	0.852307	0.964959	Q8N690	245932	DEFB119	Beta-defensin 119
SeqId_8318_13	3387	0.313896	0.00677033	0.226669	Q7Z699	161742	SPRED1	Sprouty-related, EVH1 domain-containing protein 1
SeqId_8320_5	3387	0.2191	0.0968616	0.523598	Q9NWH9	79811	SLTM	SAFB-like transcription modulator
SeqId_8321_27	3387	-0.212611	0.230821	0.692214	Q8N446	283933	ZNF843	Zinc finger protein 843
SeqId_8323_163	3387	0.0757435	0.154515	0.603616	Q07654	7033	TFF3	Trefoil factor 3
SeqId_8325_37	3387	0.0932718	0.11826	0.562216	P08319	127	ADH4	Alcohol dehydrogenase 4	Liver
SeqId_8326_63	3387	-0.166518	0.268067	0.715663	Q6IA17	59307	SIGIRR	Single Ig IL-1-related receptor
SeqId_8327_26	3387	-0.0343514	0.741457	0.930577	Q9H4A9	64174	DPEP2	Dipeptidase 2	Immune
SeqId_8328_9	3387	-0.137182	0.468416	0.824676	Q9HBU6	55500	ETNK1	Ethanolamine kinase 1
SeqId_8334_65	3387	-0.272139	0.0638583	0.456892	Q8WWU5	6954	TCP11	T-complex protein 11 homolog
SeqId_8336_267	3387	0.48146	0.00322748	0.165766	Q8IYS0	54762	GRAMD1C	GRAM domain-containing protein 1C
SeqId_8337_65	3387	0.0618955	0.572426	0.864009	Q92729	10076	PTPRU	Receptor-type tyrosine-protein phosphatase U
SeqId_8340_9	3387	-0.277875	0.0779861	0.488522	Q30KQ9	245913	DEFB110	Beta-defensin 110
SeqId_8343_224	3387	0.122834	0.0464185	0.424587	Q9BWT3	64895	PAPOLG	Poly(A) polymerase gamma
SeqId_8345_27	3387	0.0495408	0.702598	0.910008	Q96SL4	2882	GPX7	Glutathione peroxidase 7
SeqId_8346_9	3387	-0.0858325	0.411582	0.78956	Q9UHL4	29952	DPP7	Dipeptidyl peptidase 2
SeqId_8347_222	3387	-0.152348	0.299554	0.728304	Q9H1M3	140881	DEFB129	Beta-defensin 129
SeqId_8351_17	3387	-0.213789	0.0767613	0.487631	Q6UWY2	400668	PRSS57	Serine protease 57	Immune
SeqId_8352_26	3387	-0.0297505	0.76589	0.936102	Q96PQ1	89858	SIGLEC12	Sialic acid-binding Ig-like lectin 12	Immune
SeqId_8353_15	3387	0.0217915	0.861934	0.967584	O60939	6327	SCN2B	Sodium channel subunit beta-2	Brain
SeqId_8355_80	3387	-0.079334	0.623993	0.890777	B1AKI9	140862	None	Isthmin-1
SeqId_8356_88	3387	0.0875482	0.0258962	0.344484	P01178	5020	OXT	Oxytocin-neurophysin 1	Brain
SeqId_8357_43	3387	-0.101368	0.212403	0.675952	Q9BR01	25830	SULT4A1	Sulfotransferase 4A1	Brain
SeqId_8358_30	3387	0.192541	0.0500317	0.431148	P30048	10935	PRDX3	Thioredoxin-dependent peroxide reductase, mitochondrial
SeqId_8360_169	3387	-0.082089	0.414704	0.789833	O76036	9437	NCR1	Natural cytotoxicity triggering receptor 1	Immune
SeqId_8363_18	3387	0.0355041	0.857433	0.967016	A8MWY0	222223	ELAPOR2	UPF0577 protein KIAA1324-like
SeqId_8364_74	3387	-0.278509	0.0923886	0.514795	Q9Y2C2	10090	UST	Uronyl 2-sulfotransferase
SeqId_8366_19	3387	-0.0967673	0.546704	0.852349	Q9H7X2	79762	C1orf115	Uncharacterized protein C1orf115
SeqId_8367_142	3387	-0.362336	0.0147641	0.294193	Q86XK7	340547	VSIG1	V-set and immunoglobulin domain-containing protein 1
SeqId_8368_102	3387	0.478715	0.0037538	0.174451	P20333	7133	TNFRSF1B	Tumor necrosis factor receptor superfamily member 1B	Immune
SeqId_8369_102	3387	-0.0226305	0.892432	0.977586	Q14118	1605	DAG1	Dystroglycan
SeqId_8372_29	3387	-0.115603	0.4849	0.831618	Q96JP9	92211	CDHR1	Cadherin-related family member 1
SeqId_8374_5	3387	0.0754206	0.122261	0.568193	P08138	4804	NGFR	Tumor necrosis factor receptor superfamily member 16	Brain
SeqId_8376_25	3387	-0.2153	0.061824	0.448518	P01229	3972	LHB	Lutropin subunit beta
SeqId_8378_3	3387	0.09681	0.430217	0.800714	O95751	23641	LDOC1	Protein LDOC1
SeqId_8380_244	3387	-0.29016	0.151049	0.600626	P80370	8788	DLK1	Protein delta homolog 1
SeqId_8382_47	3387	-0.00010216	0.998672	0.99931	Q8IW41	8550	MAPKAPK5	MAP kinase-activated protein kinase 5
SeqId_8383_20	3387	0.0395987	0.845172	0.961614	C9JXX5	143678	None	Uncharacterized protein C11orf94
SeqId_8386_11	3387	0.048838	0.721396	0.919428	Q8WXA2	160065	PATE1	Prostate and testis expressed protein 1
SeqId_8388_24	3387	-0.114848	0.437849	0.804129	Q9UBP0	6683	SPAST	Spastin
SeqId_8389_8	3387	-0.0328779	0.812742	0.950693	Q0VAA2	145497	LRRC74A	Leucine-rich repeat-containing protein 74A
SeqId_8390_25	3387	-0.0148409	0.899881	0.980038	P24310	1346	COX7A1	Cytochrome c oxidase subunit 7A1, mitochondrial
SeqId_8391_12	3387	0.0619667	0.546862	0.852349	Q30KQ5	245929	DEFB115	Beta-defensin 115
SeqId_8394_56	3387	0.0951853	0.495026	0.831894	P10153	6036	RNASE2	Non-secretory ribonuclease	Immune
SeqId_8396_42	3387	0.142079	0.125602	0.570425	Q6GMR7	158584	FAAH2	Fatty-acid amide hydrolase 2
SeqId_8397_147	3387	-0.353164	0.00237688	0.141897	Q6ZRP7	169714	QSOX2	Sulfhydryl oxidase 2
SeqId_8398_277	3387	0.277728	0.0156992	0.297919	P49788	5918	RARRES1	Retinoic acid receptor responder protein 1
SeqId_8399_6	3387	0.00675205	0.97439	0.99612	O94768	9262	STK17B	Serine/threonine-protein kinase 17B
SeqId_8400_74	3387	-0.164661	0.183034	0.637466	P07492	2922	GRP	Gastrin-releasing peptide
SeqId_8402_22	3387	0.113768	0.139732	0.589253	Q9NRR1	54360	CYTL1	Cytokine-like protein 1	Artery
SeqId_8403_18	3387	0.177756	0.0946829	0.519002	P49327	2194	FASN	Fatty acid synthase
SeqId_8404_102	3387	-0.0215705	0.838575	0.959339	Q9H3K6	552900	BOLA2	BolA-like protein 2
SeqId_8405_108	3387	0.0624259	0.530636	0.846836	O14672	102	ADAM10	Disintegrin and metalloproteinase domain-containing protein 10
SeqId_8406_17	3387	0.132148	0.285933	0.720936	P05019	3479	IGF1	Insulin-like growth factor I
SeqId_8409_3	3387	0.0742055	0.423289	0.79507	Q6UXX9	340419	RSPO2	R-spondin-2
SeqId_8424_269	3387	-0.0674881	0.407	0.788977	P35222	1499	CTNNB1	Catenin beta-1
SeqId_8427_118	3387	0.306354	0.121618	0.566905	Q9BXY4	84870	RSPO3	R-spondin-3
SeqId_8428_102	3387	-0.194956	0.214881	0.676771	Q9P121	50863	NTM	Neurotrimin	Brain
SeqId_8429_16	3387	-0.173425	0.267836	0.715663	Q9Y2T1	8313	AXIN2	Axin-2
SeqId_8446_4	3387	-0.084023	0.413277	0.789833	P18509	116	ADCYAP1	Pituitary adenylate cyclase-activating polypeptide 27	Brain
SeqId_8447_11	3387	-0.198592	0.206189	0.669067	Q9UBU3	51738	GHRL	Appetite-regulating hormone
SeqId_8450_36	3387	-0.478477	0.00575736	0.206723	P18509	116	ADCYAP1	Pituitary adenylate cyclase-activating polypeptide 38	Brain
SeqId_8458_111	3387	0.0301352	0.68173	0.906404	P37840	6622	SNCA	Alpha-synuclein
SeqId_8459_10	3387	-0.135771	0.123589	0.568193	P22004	654	BMP6	Bone morphogenetic protein 6
SeqId_8462_18	3387	0.273209	0.0338807	0.378795	P01241	2688	GH1	Somatotropin
SeqId_8464_31	3387	0.127215	0.52607	0.844744	Q2I0M5	343637	RSPO4	R-spondin-4
SeqId_8465_52	3387	0.0591491	0.467604	0.8246	P09668	1512	CTSH	Cathepsin H
SeqId_8467_9	3387	-0.294372	0.0535477	0.436501	P08476|P09529	3624|3625	INHBA|INHBB	Inhibin beta A chain:Inhibin beta B chain heterodimer
SeqId_8468_19	3387	0.0242882	0.442549	0.809033	P07288	354	KLK3	Prostate-specific antigen
SeqId_8469_41	3387	0.0283519	0.668768	0.902191	P18065	3485	IGFBP2	Insulin-like growth factor-binding protein 2
SeqId_8470_213	3387	-0.112701	0.241941	0.700649	O60930	246243	RNASEH1	Ribonuclease H1
SeqId_8476_11	3387	-0.00370955	0.860069	0.967016	P10645	1113	CHGA	Chromogranin-A
SeqId_8479_4	3387	0.00602271	0.952419	0.991641	P09238	4319	MMP10	Stromelysin-2
SeqId_8480_29	3387	0.0524785	0.779378	0.94076	Q12805	2202	EFEMP1	EGF-containing fibulin-like extracellular matrix protein 1
SeqId_8484_24	3387	-0.0561903	0.217031	0.678601	P41159	3952	LEP	Leptin	Adipose
SeqId_8485_7	3387	0.0949747	0.282428	0.718644	Q14145	9817	KEAP1	Kelch-like ECH-associated protein 1
SeqId_8520_8	3387	0.0170493	0.921351	0.985345	Q9UKF2	11085	ADAM30	Disintegrin and metalloproteinase domain-containing protein 30
SeqId_8529_1	3387	-0.0322924	0.730151	0.924112	O14763	8795	TNFRSF10B	Tumor necrosis factor receptor superfamily member 10B
SeqId_8535_102	3387	-0.273133	0.198026	0.65888	Q6E0U4	93099	DMKN	Dermokine
SeqId_8556_5	3387	-0.0562392	0.567155	0.86169	Q9H6L5	54463	RETREG1	Protein FAM134B
SeqId_8565_160	3387	0.0502944	0.340493	0.753976	Q9BX97	83483	PLVAP	Plasmalemma vesicle-associated protein
SeqId_8569_147	3387	0.245352	0.141363	0.592503	Q9NVJ2	55207	ARL8B	ADP-ribosylation factor-like protein 8B
SeqId_8587_21	3387	0.249504	0.133827	0.581166	Q6IE38	408187	SPINK14	Serine protease inhibitor Kazal-type 14
SeqId_8589_13	3387	0.051282	0.667065	0.901857	Q9H5V8	64866	CDCP1	CUB domain-containing protein 1
SeqId_8597_1	3387	0.0786472	0.381711	0.771992	Q9P0T7	252839	TMEM9	Transmembrane protein 9
SeqId_8601_167	3387	-0.159179	0.0436136	0.419622	Q07954	4035	LRP1	Low-density lipoprotein receptor-related protein 1, soluble
SeqId_8606_39	3387	0.0462459	0.664323	0.900854	Q14956	10457	GPNMB	Transmembrane glycoprotein NMB
SeqId_8631_13	3387	-0.160362	0.122199	0.568193	Q96PL5	114625	ERMAP	Erythroid membrane-associated protein
SeqId_8633_18	3387	0.0373798	0.827532	0.957249	Q8TEB7	79589	RNF128	E3 ubiquitin-protein ligase RNF128
SeqId_8635_283	3387	-0.249454	0.205001	0.668276	Q9BS86	11055	ZPBP	Zona pellucida-binding protein 1
SeqId_8646_61	3387	0.143841	0.434399	0.801955	Q86VH4	80059	LRRTM4	Leucine-rich repeat transmembrane neuronal protein 4	Brain
SeqId_8653_132	3387	-0.121985	0.284638	0.719582	Q9NNZ3	3338	DNAJC4	DnaJ homolog subfamily C member 4
SeqId_8654_13	3387	-0.383542	0.0639926	0.456892	O14672	102	ADAM10	Disintegrin and metalloproteinase domain-containing protein 10
SeqId_8659_68	3387	-0.0664748	0.712269	0.9152	O95866	80739	MPIG6B	Protein G6b
SeqId_8660_5	3387	-0.0268094	0.845976	0.961866	Q9NRN5	56944	OLFML3	Olfactomedin-like protein 3
SeqId_8664_36	3387	-0.24042	0.109711	0.545391	Q504Y2	91461	PKDCC	Extracellular tyrosine-protein kinase PKDCC
SeqId_8671_378	3387	0.0272833	0.859723	0.967016	Q8IUR0	126003	TRAPPC5	Trafficking protein particle complex subunit 5
SeqId_8681_93	3387	-0.173743	0.204755	0.668102	O15173	10424	PGRMC2	Membrane-associated progesterone receptor component 2
SeqId_8686_342	3387	-0.0381541	0.863088	0.967984	Q53FT3	51501	HIKESHI	Protein Hikeshi
SeqId_8687_26	3387	0.0186046	0.90639	0.98146	Q9NUM4	54664	TMEM106B	Transmembrane protein 106B
SeqId_8690_25	3387	-0.266577	0.160325	0.608277	P56539	859	CAV3	Caveolin-3
SeqId_8696_15	3387	-0.0705051	0.348391	0.759136	Q99999	9514	GAL3ST1	Galactosylceramide sulfotransferase
SeqId_8697_38	3387	-0.0370857	0.79735	0.946316	P35052	2817	GPC1	Glypican-1
SeqId_8699_43	3387	-0.0805482	0.655439	0.90036	Q9NZV1	51232	CRIM1	Cysteine-rich motor neuron 1 protein
SeqId_8700_325	3387	-0.355208	0.128856	0.574176	Q8NCW6	63917	GALNT11	Polypeptide N-acetylgalactosaminyltransferase 11
SeqId_8748_45	3387	0.0368525	0.781583	0.941606	P04233	972	CD74	HLA class II histocompatibility antigen gamma chain
SeqId_8749_194	3387	-0.365132	0.0539948	0.436501	P15813	912	CD1D	Antigen-presenting glycoprotein CD1d
SeqId_8750_46	3387	-0.0980355	0.39092	0.778853	P18206	7414	VCL	Vinculin
SeqId_8754_5	3387	-0.281956	0.164329	0.615784	P48645	10874	NMU	Neuromedin-U
SeqId_8756_41	3387	-0.160174	0.156949	0.60445	Q9UJ90	23630	KCNE5	Potassium voltage-gated channel subfamily E regulatory beta subunit 5	Brain
SeqId_8758_2	3387	0.177813	0.00889624	0.253338	Q9UN72	56141	PCDHA7	Protocadherin alpha-7
SeqId_8759_29	3387	-0.264723	0.0131811	0.292637	Q9NPC4	53947	A4GALT	Lactosylceramide 4-alpha-galactosyltransferase
SeqId_8760_10	3387	-0.166078	0.150292	0.599594	Q9BTE7	84259	DCUN1D5	DCN1-like protein 5
SeqId_8766_29	3387	0.219029	0.126904	0.570608	A6NI73	353514	LILRA5	Leukocyte immunoglobulin-like receptor subfamily A member 5	Immune
SeqId_8767_44	3387	-0.136898	0.354065	0.760984	P42892	1889	ECE1	Endothelin-converting enzyme 1
SeqId_8768_4	3387	0.141441	0.250109	0.70103	O95999	8915	BCL10	B-cell lymphoma/leukemia 10
SeqId_8772_5	3387	-0.0153411	0.938401	0.989503	P52799	1948	EFNB2	Ephrin-B2
SeqId_8773_172	3387	-0.115003	0.331632	0.748287	Q9NT22	90187	EMILIN3	EMILIN-3
SeqId_8775_61	3387	-0.163598	0.247329	0.700649	Q8N5W8	196792	FAM24B	Protein FAM24B
SeqId_8776_10	3387	-0.154242	0.371659	0.767641	O75477	10613	ERLIN1	Erlin-1
SeqId_8778_3	3387	0.190973	0.143782	0.592972	Q13253	9241	NOG	Noggin
SeqId_8780_2	3387	-0.0477982	0.442228	0.809033	Q9P2E7	57575	PCDH10	Protocadherin-10
SeqId_8784_7	3387	-0.387321	0.0367841	0.393149	Q6UWZ7	84142	ABRAXAS1	BRCA1-A complex subunit Abraxas
SeqId_8785_1	3387	-0.103208	0.553964	0.855824	Q96C12	79798	ARMC5	Armadillo repeat-containing protein 5
SeqId_8786_6	3387	-0.139392	0.12713	0.571014	Q6P995	165215	FAM171B	Protein FAM171B
SeqId_8791_151	3387	0.0564863	0.582582	0.868573	P35218	763	CA5A	Carbonic anhydrase 5A, mitochondrial	Liver
SeqId_8794_13	3387	0.202865	0.084209	0.506378	P16444	1800	DPEP1	Dipeptidase 1
[truncated: 2,322,091 more chars]
